# GWAS Reveals Distinct Genetic Architecture of Schistosomiasis-Induced Hepatic Fibrosis with *DGKG* as a Key Mediator

**DOI:** 10.64898/2026.03.21.26348960

**Authors:** Miao Zhou, Chao Xue, Lichao Zhang, Yunyi Hu, An Ning, Lifu Wang, Jia Shen, Langui Song, Beibei Zhang, Jiahua Liu, Yao Liao, Zebin Chen, Jehangir Khan, Zhongdao Wu, Chunxiu Chen, Xi Sun, Xiaoying Wu, Miaoxin Li

## Abstract

**Background & Aims:** Schistosomiasis is a major cause of hepatic fibrosis in endemic regions, yet the host genetic determinants of disease progression remain poorly defined. We aimed to identify genetic drivers and underlying mechanisms of schistosomiasis-induced hepatic fibrosis.

**Methods:** We performed a genome-wide association study (GWAS) of 984 *Schistosoma japonicum*-infected individuals from hyperendemic areas in China followed by multi-omics integration and experimental validation to identify causal genes and fibrogenic pathways.

**Results:** Schistosomiasis-associated fibrosis exhibited a genetic architecture distinct from metabolic and viral liver fibrosis, supporting pathogen-specific mechanisms. Eight novel susceptibility loci were identified, including a genome-wide significant signal at 16p13 (rs73575170, *P* = 3.9 × 10⁻⁸). Integrative mapping linked these loci to 262 genes enriched in liver sinusoidal endothelial cells (*P* = 5.84 × 10⁻⁵) and sphingolipid metabolism pathways (*P* = 4.19 × 10⁻⁵). Notably, Diacylglycerol kinase gamma (*DGKG*, rs6762330, *P* = 4.37 × 10⁻⁶) emerged as a key candidate, with its expression in peri-granuloma and periportal hepatocytes strongly correlating with fibrosis severity (*r* = 0.816). *In vivo*, *Dgkg* knockout attenuated hepatic fibrosis and immunopathology while restoring cholesterol homeostasis, whereas *Dgkg* overexpression exacerbated fibrogenesis and increased TNF-α levels tenfold.

**Conclusions:** This study identifies *DGKG* as a key mediator linking lipid metabolism and immune signaling in schistosomiasis-induced fibrosis, uncovering a pathogen-specific genetic mechanism and providing a potential therapeutic target for infection-associated liver fibrosis.

**Impact and Implications:** This study defines a pathogen-specific genetic architecture underlying schistosomiasis-associated hepatic fibrosis, distinguishing it from metabolic and viral fibrotic liver diseases. By integrating GWAS analysis and *in vivo* functional validation, *DGKG* is identified as a key regulator linking lipid metabolism and immune-driven fibrogenesis. These findings highlight liver sinusoidal endothelial cells and sphingolipid signaling as critical cellular and molecular contexts for schistosomiasis-associated hepatic fibrosis. Beyond advancing mechanistic understanding of schistosomiasis, this work provides a genetic and functional framework for targeting *DGKG*-mediated pathways, with potential implications for precision therapies in parasitically mediated liver fibrotic disorders.

## Supplementary Tables 1-9 for "GWAS Reveals Distinct Genetic Architecture of Schistosomiasis-Induced Hepatic Fibrosis with *DGKG* as a Key Mediator" (part 1 of 3)

### Sheet: Table S1
Supplementary Table 1. Patient demographic and clinical characteristics
Note:HA, Hyaluronic Acid; PVD, Portal vein diameter; HF, Hepatic Fibrosis Grade; AST, aspartate amino transferase; TP, Total protein;
Code	HA	PVD	HF	Region	Sex	Age	Smoking	Drinking	Duration	Exposure score	Liver texture	AST	TP	Albumin	BMI	Obesity	Central Obesity	Hypertension	Ascites
9025	114.44	1	3	9	1	66	0	0	3	1	3	153	72.6	35.8	20.7827	0	0	0	0
9016	409.79	0	3	9	0	70	1	0	34	1	3	97	79.5	34.6	20.68	0	0	0	0
9028	228.95	1	3	9	1	66	0	0	26	4	3	47	82.1	35.9	21.3086	0	0	1	0
9010	713.95	1	3	9	0	71	0	1	41	4	3	46	78.2	39.4	20.2982	0	0	0	0
8009	159.74	1	3	3	1	47	0	0	10	3	3	41	69.2	38	21.9902	0	1	1	0
9024	342.02	1	3	9	0	86	0	0	43	4	2	30	70	43	20.4185	0	0	0	0
9012	421.28	1	3	9	0	66	0	0	23	4	3	34	78.2	42.4	20.6664	0	0	1	0
9036	407.4	1	3	9	0	76	0	0	40	4	3	39	67.1	43.6	20.6711	0	0	1	0
8014	44.11	1	3	3	0	51	0	0	35	1	3	23	73.2	47.1	21.0174	0	0	0	1
12009	105.95	1	3	12	0	66	0	0	37	3	3	22	68.5	44.3	21.1511	0	0	1	0
12012	53.37	1	3	12	1	64	0	0	48	1	3	20	82.3	46.7	21.1485	0	0	1	1
9001	103.34	1	3	9	0	63	1	0	43	4	3	31	79.6	46	20.6624	0	0	1	0
9026	213.09	1	3	9	0	77	0	0	23	3	3	44	77.8	47.4	20.5316	0	0	1	0
9014	72.74	1	3	9	0	74	0	0	50	4	3	36	84.8	47.6	20.883	0	0	1	0
9008	100.81	1	3	9	0	65	0	0	28	4	3	27	69.9	47.4	20.8623	0	0	1	0
9029	88.16	1	3	9	0	67	0	0	24	3	3	36	73.7	46.4	20.5736	0	0	1	0
9031	210.44	0	3	9	0	69	1	1	40	4	3	29	71.6	48.2	20.7038	0	0	0	0
8011	74.88	0	3	3	1	48	0	0	22	3	3	31	88	44.5	20.9288	0	0	0	0
12014	75.74	1	3	12	1	66	0	0	44	4	3	39	78.1	52.1	21.184	0	0	1	1
9032	111.28	0	3	9	0	67	0	0	40	4	3	35	74.6	48.4	20.8316	0	0	0	0
8010	244.34	1	3	3	0	38	0	0	14	3	3	34	75.7	45.1	21.4122	0	0	0	0
12008	87.59	1	3	12	0	62	0	0	50	2	3	33	77.5	45.9	20.4833	0	0	0	0
9011	69.12	1	3	9	0	64	0	0	43	4	3	25	82	47.9	21.0785	0	0	1	0
3145	83.1	1	3	3	0	48	1	1	18	3	3	49	76.4	48.3	21.4004	0	0	0	0
9019	77.85	1	3	9	1	84	0	0	36	3	3	26	79.6	48	21.0183	0	0	1	0
3192	170.78	1	3	3	0	74	1	1	28	3	3	24	79.7	49.7	20.9616	0	0	1	0
12011	111.03	1	3	12	0	63	1	1	50	4	3	26	75.9	49	20.9406	0	0	0	0
8012	36.21	1	3	3	0	42	1	1	13	1	3	30	71.7	46.2	21.4169	0	0	0	0
3195	166.64	1	3	3	0	64	1	0	18	3	2	25	78.4	49.1	20.9191	0	0	0	0
9023	151.13	1	3	9	0	53	0	0	28	3	3	47	90.6	49.3	21.0632	0	0	1	0
9017	95.7	1	3	9	0	74	0	1	62	1	3	28	79.3	47.6	21.0176	0	0	1	0
9034	31.28	1	3	9	1	59	0	0	28	3	3	22	75	48.2	21.1214	0	0	0	0
9035	35.49	1	3	9	0	56	1	1	38	3	3	29	75.5	50.4	21.4362	0	0	1	0
12010	99.24	1	3	12	0	62	1	0	50	4	3	13	76.1	51.5	21.2072	0	0	0	0
8013	68.66	1	3	3	1	55	0	0	45	3	3	20	74.8	49.3	21.3193	0	0	0	0
3242	108.18	1	3	3	1	46	0	0	28	3	2	31	79.6	51.9	21.2386	0	0	0	0
9009	66.27	1	3	9	1	63	0	1	46	4	3	25	81.3	52.7	22.3633	0	1	1	0
3237	45.77	1	3	3	1	46	0	0	27	2	2	17	71.6	49.6	21.3448	0	0	0	0
3175	36.72	1	3	3	1	45	0	0	46	2	2	18	79.1	49.3	21.146	0	0	0	0
8007	40.37	1	3	3	1	30	0	0	9	1	2	36	79.5	52.3	21.1515	0	0	0	0
9015	229	0	2	9	0	81	0	0	40	4	3	46	77.5	43.6	20.9229	0	0	1	0
9038	51.75	1	2	9	1	77	0	0	39	4	3	25	72.9	47.3	20.9446	0	0	1	0
8005	62.7	1	2	3	1	44	0	0	8	3	2	89	84.6	47.9	21.4704	0	0	0	0
3203	61.63	0	2	3	1	51	0	0	28	3	2	20	82.9	48.4	21.7047	0	0	0	0
9021	60.93	0	2	9	1	66	0	0	35	3	3	25	86.1	54.6	21.2691	0	0	0	0
3148	89.75	0	0	3	1	70	0	0	22	4	1	31	71.5	46.2	21.4603	0	0	0	0
12013	48.22	0	0	12	1	67	0	0	7	3	0	33	75.5	44.7	21.1267	0	0	0	0
9037	306.08	1	3	9	0	63	0	0	43	4	3	51	73.4	33.9	24.2163	1	0	1	0
8001	371.31	1	3	3	0	44	0	0	20	4	3	58	76	34.4	24.8165	1	0	0	0
3184	134.54	1	3	3	0	41	0	0	18	3	1	70	77.8	35.3	24.6506	1	0	0	0
3150	521.24	0	3	3	0	63	1	1	17	4	3	91	81.2	43.8	25.8948	1	1	0	0
3251	136.68	1	3	3	0	47	0	0	20	1	2	77	81.1	41.7	24.6435	1	0	0	0
9033	274.31	1	3	9	0	63	1	1	8	4	3	22	68.9	43.5	25.5589	1	0	1	0
8008	375.97	1	3	3	0	48	1	0	18	2	3	19	78.4	44.9	25.2408	1	1	0	1
3176	173.77	1	3	3	0	43	0	0	23	3	1	34	76.5	40.8	25.4592	1	1	0	0
12006	230.27	1	3	12	0	69	0	0	53	3	3	42	77.5	44.9	24.1451	1	0	0	0
3183	23.9	1	3	3	1	42	0	0	28	3	2	20	77.2	47.9	24.1168	1	0	0	1
9020	134.77	1	3	9	0	67	0	1	30	4	3	24	74.1	47.2	24.8882	1	0	1	0
9013	57.42	1	3	9	0	67	1	1	53	4	3	20	82.2	52.7	24.7339	1	0	1	1
12007	47.61	1	3	12	0	78	1	0	55	2	3	14	71.6	45.7	24.5612	1	0	1	0
3157	117.06	1	3	3	0	48	0	0	21	3	2	31	81	46.5	24.5495	1	0	0	0
3199	398.07	1	3	3	0	46	0	0	17	3	3	37	84.6	48.2	24.8896	1	0	0	0
8003	134.76	1	3	3	1	42	0	0	14	3	2	29	78.5	45.8	24.8624	1	0	1	0
3240	36.29	1	3	3	1	44	0	0	20	4	3	21	79.4	49.4	24.2582	1	0	0	0
8004	141.55	1	3	3	0	42	1	1	6	1	3	26	76.1	48.9	25.055	1	0	0	0
3250	28.95	0	3	3	0	46	1	1	28	3	2	38	78.1	50.6	25.5588	1	1	0	0
3147	24.01	1	3	3	1	54	0	0	10	3	2	19	75.1	49.4	24.4614	1	0	0	0
3241	73.52	1	3	3	0	71	1	1	30	2	3	29	78.3	53.9	25.2448	1	1	1	0
9027	130.95	0	2	9	0	66	0	0	29	1	3	33	83.1	50.2	24.6124	1	0	1	0
9022	158.9	0	2	9	1	64	0	0	33	1	3	30	80.2	48.4	24.8329	1	1	1	0
3179	120.14	1	2	3	0	48	0	1	20	1	2	27	73.7	51.4	24.387	1	0	0	0
3191	67.01	1	3	3	0	48	1	1	21	1	2	34	75.6	47.7	28.3182	2	1	0	0
3244	24.43	1	3	3	1	49	0	0	22	2	2	23	76.3	51.6	28.072	2	1	1	0
6072	95.48	0	3	6	1	68	0	0	18	1	3	29	80.7	46.4	15.08	0	0	0	0
1032	61.66	0	3	0	0	67	0	0	13	4	1	45	79	46.7	15.75	0	0	0	1
5055	619.95	1	3	5	0	84	0	0	62	3	2	34	72.6	44.5	16.07	0	0	1	0
4709	37.69	0	2	4	0	38	1	0	13	1	0	24	84.5	50.9	16.25	0	0	0	0
2060	181.38	0	3	1	0	81	0	1	48	1	2	13	99.3	38	16.88	0	0	0	0
6170	44.36	0	3	6	0	54	1	0	36	4	3	29	80.2	52.4	16.9	0	0	0	0
6109	28.06	0	3	6	1	72	0	0	17	1	0	20	77.3	49.1	17	0	0	1	0
7007	635.15	0	3	7	1	73	0	0	48	3	3	58	77.5	41.2	17.01	0	0	1	0
5091	108.26	0	3	5	0	74	1	0	41	2	2	24	75.2	44.4	17.05	0	0	0	0
6165	82.52	0	3	6	0	78	1	0	33	4	0	24	77.4	47.4	17.06	0	0	0	0
1036	347.183	1	3	0	0	78	0	0	53	4	1	83.845	72.7676	36.206	17.12	0	0	0	1
5092	139.14	0	3	5	0	67	1	1	54	2	2	34	75	45.9	17.15	0	0	0	0
6133	117.68	0	3	6	0	74	1	0	38	2	0	38	78.3	46.4	17.3	0	0	1	0
5038	58	0	3	5	1	77	0	1	50	2	2	26	76.8	47.3	17.35	0	0	1	0
5103	370.92	0	3	5	0	61	1	0	44	1	3	42	73.8	34.6	17.35	0	0	0	1
5001	183.59	0	3	5	0	75	0	0	53	4	2	33	70.2	36.5	17.41	0	0	0	0
7048	1000	1	3	7	0	76	0	0	48	4	2	22	69.3	35.9	17.47	0	0	0	3
4105	204.85	0	3	4	0	58	1	0	51	4	2	24	80.5	49.5	17.49	0	0	1	0
5069	198.56	0	3	5	0	69	1	0	55	2	2	42	75	44.9	17.55	0	0	0	0
4125	141.1	0	3	4	0	62	0	0	49	1	2	30	80.5	45.8	17.57	0	0	1	0
7023	1000	1	3	7	0	78	1	0	38	3	3	78	73.8	31	17.57	0	0	0	3
6150	154.58	0	3	6	0	76	1	0	53	2	3	36	85.3	52.4	17.67	0	0	1	0
6131	229.83	0	3	6	0	62	1	1	42	1	3	42	90.5	43.2	17.72	0	0	0	1
7051	174.35	0	3	7	0	66	1	0	38	3	3	34	79.6	47.5	17.74	0	0	1	0
1141	131.38	0	3	0	0	78	0	0	58	4	0	62	61.6	38.3	17.74	0	0	1	0
4048	95.41	0	3	4	1	60	0	0	40	1	0	22	82.3	50.9	17.78	0	0	1	0
7033	915.24	1	3	7	0	64	0	0	38	3	3	64	87	48.8	17.87	0	0	0	0
5085	683.93	0	3	5	1	65	1	0	36	1	0	102	66.4	31.1	17.9	0	0	0	1
3059	56.63	0	3	3	0	51	0	0	17	1	2	16	84.4	53.5	18.01	0	0	0	0
6114	26.64	0	3	6	1	44	1	1	27	1	0	20	85.2	52	18.07	0	0	0	0
1020	217.08	1	2	0	0	81	0	0	13	4	0	117	67.1	26	18.1	0	1	0	0
2086	266.27	1	3	1	0	66	1	0	50	4	1	6	121.6	34.3	18.11	0	0	0	1
6030	30.39	0	3	6	1	65	0	0	25	2	0	28	84.2	55.4	18.13	0	0	1	0
5026	103.9	0	3	5	1	61	0	0	39	2	2	46	78.2	42.4	18.14	0	0	0	1
2022	161.18	0	3	1	0	66	1	0	49	4	1	46	89.2	37.9	18.16	0	0	1	0
5112	141.32	0	3	5	0	70	1	0	44	2	2	33	68.5	45	18.18	0	0	1	1
5063	49.97	0	3	5	0	68	1	0	49	2	0	38	69.9	46.7	18.18	0	0	0	0
3136	143.6	0	3	3	0	79	1	0	46	3	3	23	77.7	38.8	18.18	0	0	1	0
4600	59.35	0	1	4	1	54	0	0	2	2	0	25	82.9	50.4	18.19	0	0	0	0
6128	172	0	3	6	0	62	1	1	42	2	0	30	69.8	47.9	18.19	0	0	0	0
6063	65.52	0	3	6	0	66	0	0	43	3	3	24	80.8	47	18.2	0	0	0	0
6119	193.69	0	3	6	0	68	1	0	52	2	0	37	73.3	47.3	18.21	0	0	1	0
6161	971.52	1	3	6	0	73	1	0	43	2	0	35	79.3	51	18.29	0	0	0	0
6126	54.11	0	3	6	0	59	1	1	44	1	3	28	73	47.7	18.31	0	0	0	0
4018	179.08	0	3	4	0	57	1	1	53	4	0	26	84	58	18.34	0	0	1	0
6025	118.72	0	3	6	0	73	1	0	48	2	0	29	75.7	48.4	18.37	0	0	1	0
5047	88.58	0	3	5	0	65	0	1	52	1	2	33	75.7	45.8	18.37	0	0	1	0
4505	32.19	0	3	4	0	40	1	1	24	1	0	26	76.6	51.3	18.37	0	0	0	0
2018	135.65	1	3	1	0	71	1	0	39	4	1	47	101.5	39.6	18.38	0	0	1	0
4118	236.37	0	2	4	0	73	1	0	55	4	0	35	75.7	50.5	18.39	0	0	1	0
6016	119.15	0	3	6	1	70	0	0	50	2	0	29	75.5	47.9	18.4	0	0	1	0
6094	92.48	0	3	6	0	73	1	0	22	1	0	34	84.8	52	18.44	0	0	0	0
7056	195.59	0	3	7	0	69	1	0	20	4	3	30	77.1	49.7	18.44	0	0	1	0
4110	157.76	0	3	4	0	57	0	0	49	1	0	22	75.5	50.6	18.45	0	0	1	0
5031	39.75	0	3	5	1	70	1	0	42	3	0	22	79	49.1	18.49	0	0	0	0
3022	100.3	0	3	3	0	61	1	0	22	3	2	29	91.5	49	18.49	0	0	1	0
5089	41.58	0	3	5	0	55	0	0	39	1	2	15	69.7	47	18.49	0	0	0	0
6008	334.65	0	3	6	0	71	1	0	34	1	0	21	79.6	50.9	18.51	0	0	1	0
5039	81.85	0	3	5	0	75	1	0	53	2	2	22	74	49.6	18.51	0	0	0	0
5002	22.51	1	3	5	1	44	0	0	29	4	2	17	72.1	48.9	18.51	0	0	0	0
4124	65.22	0	3	4	0	64	1	1	58	1	0	22	84.7	51	18.52	0	0	1	0
4735	69.28	0	1	4	0	35	1	1	3	3	0	23	76.8	53.7	18.54	0	0	0	0
6052	43.21	0	3	6	1	60	0	0	40	1	0	38	80.6	48.2	18.54	0	0	1	0
6145	63.16	0	3	6	0	59	1	0	48	2	0	21	77.6	49.2	18.54	0	0	0	0
4111	202.244	1	3	4	0	64	0	0	50	4	2	38	69.4	47.7	18.55	0	0	1	0
1135	322.55	0	3	0	1	52	0	0	18	4	0	119	84.4	35.9	18.61	0	0	0	1
4030	157.129	0	3	4	1	60	0	0	55	1	2	37	84	44.9	18.64	0	0	0	0
4006	141.79	1	3	4	0	72	0	0	42	1	2	46	83.7	53.6	18.67	0	0	1	1
6093	113.2	0	3	6	1	65	1	0	42	3	3	29	75.9	48.8	18.67	0	1	1	0
5093	422.43	0	3	5	1	67	0	0	53	2	2	22	76.8	45.5	18.72	0	0	0	0
4045	144.71	0	3	4	0	64	1	0	56	4	2	28.5325	79.33	48.4609	18.73	0	0	1	0
6156	80.64	0	3	6	1	61	0	0	5	1	0	28	76.1	51.1	18.73	0	1	1	0
7032	78.41	1	3	7	0	64	1	1	52	4	3	50	82.5	48.6	18.75	0	0	0	2
4121	68.38	0	3	4	0	60	1	1	53	1	0	31	85.3	54	18.75	0	0	1	0
6183	147.28	0	3	6	1	69	0	0	48	3	3	24	76.9	48.2	18.76	0	0	1	0
5104	120.95	0	3	5	1	66	1	1	37	2	3	35	77	46.5	18.77	0	0	0	0
1034	260.45	1	3	0	1	59	0	0	23	4	1	138	81.7	33.1	18.8	0	0	0	1
4122	133.56	1	3	4	0	43	1	0	20	1	0	20	79	51.8	18.82	0	0	0	0
6187	228.87	0	3	6	1	65	0	0	42	4	3	31	76.5	45.1	18.83	0	0	0	0
3212	159.517	0	1	3	0	70	1	1	55	1	1	31.46	79.2929	48.7438	18.86	0	0	0	0
4749	43.74	0	0	4	1	19	0	0	13	4	0	24	83.9	56.5	18.92	0	0	0	0
6103	59.88	0	3	6	1	61	0	0	35	1	0	28	79.7	51	18.97	0	0	1	0
6022	56.94	0	3	6	0	81	1	0	39	2	3	27	80	50.4	18.97	0	0	1	0
6113	1000	0	3	6	0	71	1	0	46	4	0	32	75	41.8	18.99	0	0	0	2
4119	223.23	0	3	4	0	76	1	1	61	4	3	35	82.7	52.9	18.99	0	0	1	0
2021	75.3	1	3	1	0	70	0	0	39	1	3	22	80.9	46.8	19.01	0	0	0	0
4117	78.29	0	3	4	0	69	1	0	50	1	0	80	81.9	51.3	19.01	0	0	1	0
7053	857.23	1	3	7	0	70	0	0	38	3	3	69	79.7	39	19.02	0	0	0	0
5080	64.01	0	3	5	0	67	0	0	40	2	2	31	73.8	47.6	19.04	0	0	1	1
5084	48.37	0	3	5	0	68	1	1	49	2	0	31	67.8	42.4	19.05	0	0	0	0
2087	101.64	0	3	1	0	67	1	0	38	4	1	9	102.9	44.3	19.07	0	0	1	0
1037	294.68	0	3	0	0	66	0	0	24	4	1	61	77.3	39.6	19.08	0	0	0	0
2066	74.04	0	3	1	1	65	0	0	50	1	2	35	90.5	39.9	19.1	0	0	0	0
4622	42.42	0	1	4	1	34	0	0	3	1	0	18	88.5	55	19.13	0	0	0	0
1127	128.42	0	3	0	0	65	0	0	38	4	1	69	85.8	41.9	19.15	0	0	0	2
6149	70.17	0	3	6	0	58	1	0	40	2	0	54	75.2	52	19.17	0	0	0	0
5052	41.76	0	3	5	0	69	1	0	49	1	2	26	70.6	45.8	19.17	0	0	0	0
5067	74.95	0	3	5	0	84	1	0	53	1	3	26	72.2	47.2	19.18	0	0	0	0
3069	584.21	1	3	3	1	73	1	0	25	4	3	32	80.9	35.9	19.2	0	0	1	2
5118	71.05	0	3	5	1	54	0	0	39	2	3	28	85.3	46.6	19.22	0	0	0	0
5035	42.49	0	3	5	0	78	0	0	61	2	0	29	79.6	48.3	19.24	0	0	1	0
5131	135.18	0	3	5	1	79	0	0	51	3	2	42	81	42.8	19.24	0	1	0	0
6083	145.56	0	3	6	0	66	1	0	48	2	3	26	67.5	43.6	19.26	0	0	0	0
6041	72.74	0	3	6	0	79	0	0	58	4	0	22	74.1	44.9	19.26	0	0	0	0
5025	50.56	0	2	5	0	71	1	0	59	2	3	38	74.3	45.3	19.28	0	0	0	0
6162	43.73	0	3	6	1	54	0	0	18	1	0	29	86	51.7	19.3	0	0	0	0
4035	172.31	0	3	4	0	59	0	0	47	1	2	58	85.4	47.8	19.31	0	0	1	0
4027	503.954	1	3	4	0	67	0	0	50	2	2	60	84.2	38.9	19.31	0	0	1	2
5010	25.78	0	3	5	1	72	0	0	40	4	2	22	73.7	45.2	19.36	0	0	0	0
6118	73.95	1	3	6	0	69	1	0	54	2	3	19	79.9	51.2	19.38	0	0	0	0
5132	29.86	1	3	5	0	57	1	0	42	1	2	17	75.8	49.5	19.38	0	0	0	0
6153	84.84	0	3	6	0	70	1	1	54	1	0	34	85.2	50.2	19.38	0	0	1	0
6163	659.06	0	3	6	0	69	0	0	37	1	0	78	77.4	45.7	19.43	0	0	0	0
6082	129.65	0	3	6	1	62	0	0	38	1	0	22	73.2	49.5	19.44	0	0	1	0
1136	1000	1	3	0	1	64	0	0	49	4	0	55	52.2	22.3	19.47	0	0	0	2
1031	234.33	0	3	0	1	64	0	0	24	4	1	58	67.2	40.8	19.47	0	0	0	0
5096	27.41	0	3	5	1	58	0	0	40	2	2	21	81	49.8	19.47	0	0	0	0
7001	90.88	1	3	7	0	76	1	0	49	3	0	34	73.2	45.3	19.47	0	0	0	0
7027	171.58	0	3	7	1	71	0	0	36	4	2	26	79.3	43	19.5	0	0	1	1
5018	296.18	0	3	5	0	77	1	1	63	2	3	35	75.3	44.8	19.51	0	0	0	0
5086	88.39	1	3	5	0	61	1	0	54	1	2	40	76.3	43.6	19.52	0	0	0	0
5053	39.44	0	3	5	0	70	1	0	47	3	0	21	75.7	46.3	19.52	0	0	1	0
3233	73.6633	0	1	3	0	47	1	0	8	2	1	27.7733	79.0571	50.5241	19.53	0	0	0	0
1145	120.97	0	3	0	0	76	0	0	62	4	3	55	70.2	41.9	19.53	0	0	1	0
7035	95.7	1	3	7	0	64	0	1	37	4	3	24	81.2	50.8	19.55	0	0	1	0
5068	19.87	0	3	5	1	57	0	0	36	2	3	18	76	50.6	19.56	0	0	1	0
4036	58.36	0	3	4	0	52	0	0	19	1	0	41	87.3	52.1	19.56	0	0	0	0
4042	188.89	1	3	4	1	73	0	0	50	4	3	57	84.9	48.1	19.62	0	0	1	0
5033	103.88	0	3	5	0	63	1	1	33	1	2	40	73.4	46.4	19.65	0	0	0	1
5003	38.5	1	3	5	0	64	1	1	53	3	2	26	71.8	46.2	19.65	0	0	0	0
4047	166.58	0	3	4	0	68	1	1	61	1	3	22	76.1	45.9	19.66	0	1	0	0
7050	63.62	1	3	7	0	64	1	0	42	3	3	26	84.8	53.3	19.67	0	0	0	0
2007	174.49	0	3	1	0	75	1	1	40	4	1	2	112.1	37.2	19.69	0	0	0	0
2028	67.93	1	3	1	0	66	1	0	49	3	2	28	89.6	44.3	19.69	0	0	0	0
4523	23.46	0	2	4	1	43	0	0	23	1	0	22	77	50.7	19.7	0	0	0	0
3208	81.9816	0	0	3	0	48	1	1	25	1	1	28.5433	78.5465	50.7093	19.71	0	0	0	0
4598	68.61	0	2	4	0	44	1	1	3	1	0	22	75.9	49.3	19.72	0	0	0	0
3008	89.77	0	2	3	0	70	1	0	40	3	3	25	79.8	51	19.72	0	0	1	0
4768	32.12	0	1	4	1	38	0	0	6	4	0	20	75.1	47.8	19.72	0	0	0	0
6182	1000	0	3	6	0	72	0	0	47	4	0	47	84.3	32.7	19.72	0	0	1	0
6004	231.25	0	3	6	0	70	0	0	42	3	3	34	81	48.9	19.72	0	0	1	0
5043	85.15	1	3	5	1	59	0	0	40	1	2	43	85.2	44.1	19.74	0	0	1	0
7016	84.41	1	3	7	0	62	1	0	33	1	2	30	75.4	49.4	19.74	0	0	0	0
1025	150.02	1	3	0	1	66	0	0	53	4	2	36	95.7	40.6	19.74	0	0	1	0
6134	200.68	0	3	6	0	68	1	1	54	1	0	63	79.2	47.5	19.76	0	0	0	1
7057	348.46	1	3	7	0	67	0	0	47	2	3	45	83.7	36.1	19.78	0	0	0	0
1139	534.99	0	3	0	0	73	0	0	58	4	0	51	62.4	35.4	19.78	0	0	0	0
4630	52.47	0	3	4	0	53	1	0	3	1	0	24	74	50.1	19.78	0	0	0	0
7026	177.13	0	3	7	1	68	0	0	26	3	3	26	82.4	48.9	19.82	0	0	0	0
7047	473.12	1	3	7	0	80	0	0	46	4	2	35	77.4	44	19.83	0	0	1	0
3225	134.564	0	1	3	0	72	0	0	30	3	1	30.1479	79.7233	49.1437	19.88	0	0	0	0
4646	74.81	0	2	4	1	53	0	0	3	1	0	31	79.9	49	19.9	0	0	0	0
6116	186.4	0	3	6	0	83	1	1	52	4	0	35	74.5	45.7	19.9	0	0	1	0
2093	154	0	3	1	0	74	1	0	42	4	1	3	121.8	33.3	19.91	0	0	1	0
2033	208.75	0	3	1	1	64	0	0	33	4	1	70	71.9	38.7	19.92	0	0	0	0
2026	106.07	0	3	1	1	75	0	0	52	1	0	76	65.3	36	19.92	0	0	0	0
2012	195.09	0	3	1	0	78	1	1	60	1	2	5	120.3	31	19.93	0	0	0	0
7055	279.27	1	3	7	0	64	1	0	42	4	3	53	78.8	48.8	19.95	0	0	0	0
5098	191.5	0	3	5	0	80	1	0	42	2	0	35	67.8	44.9	19.95	0	0	1	0
4651	65.87	0	1	4	1	49	0	0	3	1	0	18	77.5	49.3	19.95	0	0	0	0
4120	579.162	1	3	4	0	69	1	0	59	4	1	52	70.2	37.2	19.96	0	1	1	3
6037	200.69	0	3	6	0	58	0	1	38	4	3	43	81.4	49.5	19.98	0	0	0	0
5064	69.6	0	3	5	1	60	0	0	23	2	3	25	78	50.7	19.98	0	0	0	0
6062	85.36	0	3	6	0	72	1	1	54	1	0	36	84.1	50.9	19.99	0	0	1	0
4697	91.52	0	1	4	1	57	0	0	39	2	0	26	78.5	49.9	19.99	0	0	1	0
2020	264.117	0	3	1	0	58	1	0	43	4	1	61.485	85.1047	41.8338	19.99	0	1	0	0
6168	101.61	0	3	6	1	69	0	0	39	2	3	23	80.3	51.4	20	0	0	1	0
6146	44.89	0	3	6	0	65	1	1	48	2	0	36	78.2	49.6	20	0	0	0	0
6003	97.87	0	3	6	0	50	0	0	19	4	3	13	81.1	41.8	20.01	0	0	0	0
4551	62.98	0	2	4	1	63	0	0	35	4	0	22	78.8	52.6	20.02	0	0	0	0
1003	828.46	1	3	0	0	68	1	1	51	4	1	39	91.8	41.7	20.02	0	0	1	0
6053	39.18	1	3	6	0	56	1	0	28	2	0	32	77.5	56.1	20.03	0	0	1	0
3128	91.15	0	3	3	1	67	0	0	42	1	3	30	80.3	49.5	20.03	0	0	0	0
4652	177.93	0	1	4	0	51	1	1	4	1	0	19	69.2	46.9	20.03	0	0	0	0
4535	330.76	0	3	4	0	56	0	0	35	1	0	35	71.2	51.6	20.06	0	0	0	0
6036	227	0	3	6	0	67	1	0	40	1	0	41	85.6	51.8	20.08	0	0	1	0
4083	81.67	0	3	4	0	64	1	0	51	4	0	18	77.8	44.2	20.08	0	0	0	0
4683	107.95	0	2	4	0	50	1	0	5	2	0	26	76.8	51.8	20.08	0	0	0	0
6122	50.81	0	3	6	0	72	1	0	56	1	3	23	75.3	48.9	20.08	0	0	0	0
4503	41.49	0	1	4	0	44	1	0	4	1	0	32	72.4	47.8	20.08	0	0	1	0
6188	94.15	0	3	6	0	68	1	0	38	1	0	25	72.9	44.3	20.08	0	0	0	0
4675	898.62	0	1	4	0	37	0	1	3	1	0	33	80.5	56.1	20.08	0	0	0	0
4021	71.19	0	3	4	1	66	0	0	49	4	0	25	83	51.6	20.08	0	0	1	0
6044	168.29	0	3	6	1	73	0	0	55	1	2	29	83.3	52.8	20.09	0	0	1	0
6127	46.19	0	3	6	1	64	0	0	46	1	3	25	92.6	52.5	20.09	0	0	1	0
5126	33.34	0	3	5	0	67	1	0	43	2	2	24	74.5	49.1	20.09	0	0	1	0
4015	75.91	0	3	4	0	44	1	1	26	1	0	27	78.2	53.1	20.1	0	0	1	0
6067	49.98	0	3	6	1	68	0	0	48	2	3	28	75.3	49.8	20.11	0	0	1	0
3030	120.29	1	3	3	0	61	1	0	28	1	2	61	70.4	45.7	20.11	0	0	1	0
7029	226.44	0	3	7	0	69	0	0	38	4	3	34	76.4	47.4	20.12	0	0	0	0
4607	51.66	0	3	4	0	53	0	0	3	1	0	26	81.4	48.5	20.12	0	0	0	0
4589	56.17	0	1	4	0	47	1	0	31	1	0	26	75.9	51.5	20.13	0	0	0	0
7015	565.97	0	3	7	0	66	0	0	38	3	3	43	80.3	35.6	20.13	0	1	0	1
4580	70.06	0	2	4	1	53	0	0	33	1	0	27	81.7	54.4	20.13	0	0	0	0
1015	170.89	0	3	0	1	60	0	0	40	4	1	98	78	43.2	20.17	0	0	1	1
4001	108.707	0	3	4	0	67	1	0	58	1	0	26	87.6	55.1	20.18	0	1	1	0
5113	58.72	0	3	5	1	58	0	0	53	1	2	36	77.2	49.8	20.18	0	0	0	0
3055	1000	1	3	3	0	56	0	0	10	2	2	28	81.3	39	20.19	0	1	0	3
4023	150.135	0	3	4	0	72	1	0	56	4	3	25	79.6	45.8	20.19	0	0	0	0
1002	133.23	1	3	0	0	75	0	0	60	4	0	27	89	41.2	20.19	0	1	1	0
7034	111.39	0	3	7	0	69	0	0	38	3	3	23	74.6	49.5	20.19	0	0	0	0
4754	850.35	0	3	4	0	73	1	0	53	1	0	32	76.3	38.8	20.19	0	0	0	0
6039	91.92	0	3	6	0	65	1	0	43	2	2	39	81	54.8	20.2	0	0	0	0
3219	76.1702	0	0	3	0	52	0	0	4	2	1	29.4233	79.5975	50.4387	20.2	0	0	1	0
6169	126.07	0	3	6	0	72	1	1	53	4	2	25	73.1	50.2	20.2	0	1	0	0
3138	132.9	0	3	3	1	63	0	0	29	2	3	30	81.2	49.3	20.21	0	0	0	0
7054	476.6	1	3	7	0	69	1	0	45	4	3	54	77.8	40.2	20.21	0	0	1	0
2019	92.82	0	3	1	1	63	0	0	40	1	3	41	88.6	49.8	20.23	0	0	0	0
6171	126.74	0	3	6	1	63	0	0	42	4	0	47	74.5	38.8	20.24	0	0	0	1
6040	124.43	0	3	6	0	63	0	1	39	4	0	44	76.8	42.8	20.25	0	0	0	0
6121	99.29	0	3	6	1	73	0	0	40	1	3	25	77.5	48	20.26	0	0	1	0
2055	206.55	0	3	1	0	69	0	0	40	4	3	2	123	32.5	20.27	0	0	0	0
3213	88.7568	0	0	3	0	60	1	1	48	1	1	28.295	79.7568	50.3037	20.28	0	0	1	0
1146	782.56	1	3	0	0	75	1	0	8	4	2	104	90.6	27	20.29	0	0	1	0
1011	59.63	0	3	0	1	63	0	0	53	4	0	38	87	42.2	20.31	0	0	0	1
3224	113.001	0	1	3	0	70	1	0	28	3	2	27.8893	79.1782	49.5677	20.31	0	0	0	0
5073	57.77	0	3	5	0	61	1	0	32	2	2	31	67.6	46.1	20.32	0	0	0	1
3063	58.37	0	3	3	0	75	0	0	43	3	2	23	75.1	48.1	20.32	0	0	0	0
7022	537.58	1	3	7	1	67	0	0	37	3	3	55	76.3	41.6	20.32	0	1	0	0
7020	233.02	1	3	7	1	73	0	0	38	3	3	38	86.8	34.8	20.32	0	1	0	2
6015	208.1	0	3	6	0	79	0	0	37	4	3	62	82.3	46.1	20.33	0	0	1	0
5075	196.86	0	3	5	0	72	0	0	43	2	2	16	87.1	47.1	20.33	0	1	0	0
5050	61.57	0	3	5	0	58	1	0	41	2	2	30	76.9	49.3	20.34	0	0	0	0
7030	158.4	0	3	7	1	74	0	0	38	3	3	27	78.8	51.3	20.34	0	0	1	0
4687	19.29	0	2	4	0	45	0	1	23	1	0	33	80.3	57.3	20.36	0	0	0	0
6174	67.08	0	3	6	0	57	0	0	40	2	0	41	77.9	50.4	20.37	0	0	0	0
5079	584.56	1	3	5	0	63	1	1	47	1	3	55	78.7	35.2	20.38	0	0	0	0
7024	97.42	1	3	7	1	70	0	0	49	3	3	23	78.8	52.7	20.4	0	0	1	0
4573	78.84	0	1	4	1	37	0	0	19	2	0	23	80.7	48.1	20.4	0	0	0	0
6129	524.42	0	3	6	0	68	1	0	46	2	3	33	78.4	49.7	20.4	0	0	0	0
6009	81.3	1	3	6	0	68	0	1	54	3	3	35	83	50.4	20.43	0	0	1	0
1118	91.91	0	3	0	0	75	0	0	12	4	3	81	90.8	48	20.44	0	1	1	0
4703	90.1	0	1	4	0	44	0	1	12	1	0	46	81.9	54.4	20.44	0	0	0	0
5110	56.41	0	3	5	0	59	1	1	47	1	2	47	74.9	50.3	20.45	0	0	1	0
6130	38.79	0	3	6	1	65	0	0	20	1	3	25	80.1	49.9	20.45	0	0	0	0
7025	315.99	1	3	7	1	64	0	0	8	4	3	31	75	38.4	20.46	0	0	0	1
6115	743.82	1	3	6	1	52	0	0	43	1	0	57	75.5	38	20.48	0	0	1	1
6076	527.56	0	3	6	1	68	0	0	38	4	3	25	67.3	44.4	20.48	0	0	0	0
2056	217.35	1	3	1	0	81	0	0	62	4	3	27	93.1	36.8	20.48	0	1	0	1
6166	148	1	3	6	0	65	1	1	53	4	0	28	79.7	53.8	20.51	0	0	0	0
4716	85.21	0	1	4	1	41	0	0	16	1	0	18	87.8	48.7	20.52	0	0	0	0
6085	73.99	0	3	6	1	66	0	0	50	1	3	32	78.9	46	20.53	0	0	1	0
5020	71.3	0	3	5	0	67	1	0	43	2	3	26	73.4	48.8	20.53	0	0	1	0
1148	132.71	0	3	0	1	82	0	0	46	4	0	28	58.6	33.3	20.53	0	1	1	0
4611	45.47	0	1	4	0	52	1	1	42	2	0	32	87.4	51.2	20.54	0	1	0	0
6058	55.08	0	3	6	0	62	1	1	46	1	3	23	69.5	42.7	20.55	0	0	1	0
7002	265.27	1	3	7	1	67	0	0	46	3	3	29	81	36	20.56	0	1	1	3
4066	77.5652	0	3	4	0	53	1	1	39	1	0	34.2475	80.5232	50.9662	20.57	0	0	1	0
4065	58.57	0	3	4	0	48	0	0	20	1	0	34	73.8	49.7	20.57	0	0	0	0
6020	58.8	0	3	6	0	58	1	1	46	2	3	25	77.8	51.4	20.58	0	0	1	0
4693	75.02	0	1	4	1	60	0	0	52	4	0	18	80.5	54.2	20.58	0	0	1	0
5115	20.62	0	2	5	1	56	0	0	35	2	3	22	72.7	46.6	20.6	0	0	0	0
2071	289.42	1	3	1	0	77	1	1	53	4	1	66	77.4	40	20.62	0	0	0	0
6011	314.82	0	3	6	0	67	1	1	38	2	3	22	69.2	49	20.63	0	0	0	0
4760	73.63	0	1	4	0	31	1	0	13	1	0	17	83.2	52.6	20.65	0	0	0	0
4022	85.63	0	3	4	1	62	0	0	43	4	0	28	90.5	48	20.66	0	0	0	0
1122	222.29	1	3	0	1	63	0	0	40	4	0	33	82.7	42.4	20.67	0	0	1	0
1007	98.54	0	3	0	1	56	0	0	32	1	3	59	88.7	44.7	20.68	0	0	1	0
2024	111.49	1	3	1	0	62	0	0	35	2	2	96	77.3	45.1	20.68	0	0	0	0
4746	486.56	0	2	4	0	72	0	0	8	4	0	34	81.3	50.2	20.69	0	0	0	0
6097	21.38	1	3	6	0	64	1	0	40	1	0	34	86.9	49.9	20.7	0	0	0	0
6111	29.27	0	3	6	0	47	1	0	33	1	3	18	85	52.6	20.72	0	0	0	0
5123	64.2	1	3	5	0	62	1	0	40	2	3	27	74.6	46.8	20.72	0	0	0	1
6176	201.16	0	3	6	1	66	0	1	54	4	0	32	74.8	49.5	20.72	0	1	1	1
2001	1000	1	3	1	1	64	0	0	48	1	2	17	104.9	34.5	20.72	0	0	0	0
4533	115.85	0	2	4	1	71	0	0	45	1	0	26	74.8	49.1	20.74	0	0	1	1
4502	72.51	0	1	4	1	43	0	0	6	1	0	42	83.6	50.9	20.76	0	1	0	0
3234	75.9033	0	1	3	0	46	1	1	8	2	1	29.9883	79.0398	50.7742	20.76	0	0	0	0
4009	127.345	1	3	4	0	66	1	0	53	1	2	39	82.3	49.1	20.76	0	0	0	0
7018	131.61	0	3	7	1	59	0	0	38	3	3	29	79.7	50	20.77	0	1	0	0
1038	358.51	1	3	0	0	66	0	0	50	4	2	63	69.8	42.5	20.78	0	0	1	1
4765	524.83	0	2	4	0	72	1	1	51	1	0	59	67.5	36.5	20.8	0	0	0	0
3042	54.97	0	2	3	1	48	0	1	18	1	2	26	79.1	48.5	20.8	0	1	0	0
3010	129.39	0	3	3	0	77	1	1	16	3	3	32	87.8	48.5	20.8	0	0	1	0
6033	167.27	0	3	6	0	47	0	0	34	2	0	31	79	51.3	20.81	0	0	0	0
5022	33.84	0	3	5	1	69	0	0	51	1	2	19	75.8	48.4	20.81	0	0	1	0
6054	180.61	1	3	6	0	64	1	0	54	4	0	21	79.7	49.2	20.82	0	1	1	0
6065	29.37	1	3	6	1	34	0	1	26	1	2	21	80.9	54.9	20.83	0	0	0	0
6107	103.08	0	3	6	1	71	0	0	56	1	3	24	78.3	43.1	20.83	0	0	1	1
1014	116.04	0	3	0	0	77	0	0	65	4	3	101	74.9	40.5	20.83	0	0	1	0
5034	76.87	0	3	5	1	64	0	0	45	2	2	24	78.2	50.8	20.83	0	0	1	0
1133	403.19	0	3	0	0	71	0	0	46	4	0	110	69.8	19.9	20.83	0	1	0	3
6019	130.83	0	3	6	0	65	1	1	38	2	3	37	83.1	51.4	20.83	0	0	1	0
6023	97.67	0	3	6	0	74	1	0	38	4	3	40	81.6	52.8	20.83	0	1	1	1
4724	64.59	0	2	4	0	39	1	1	33	1	0	28	77.8	51.5	20.83	0	0	0	0
6021	625.62	0	3	6	1	72	0	0	47	4	3	31	74.3	46	20.86	0	1	1	0
2064	98.97	1	3	1	1	85	0	0	48	4	3	24	76.7	45.7	20.87	0	0	0	0
4751	83.8	0	2	4	1	45	0	0	32	1	0	27	81	45.5	20.91	0	0	0	0
3137	101.72	0	2	3	0	55	1	0	39	3	3	16	81.1	49.9	20.92	0	0	0	0
5109	85.71	0	3	5	1	62	0	0	40	1	3	26	70.4	47.5	20.93	0	0	0	0
4101	119.79	0	3	4	1	67	0	0	35	4	0	26	80.6	50.5	20.93	0	0	0	0
5056	688.8	0	3	5	0	67	0	0	54	2	2	52	71.2	39.2	20.94	0	0	0	2
5054	70.64	0	3	5	0	54	1	0	39	1	3	21	76.7	52	20.95	0	0	0	0
5066	27.15	0	3	5	0	62	1	1	47	2	2	39	77.7	49.6	20.96	0	0	1	0
6120	83.15	0	3	6	0	57	1	0	39	1	3	25	82.1	50.3	20.96	0	0	1	0
6175	56.44	0	3	6	0	60	1	0	30	2	0	18	79.5	50.8	20.96	0	0	0	0
6180	37.57	0	3	6	0	65	1	0	39	2	3	19	79.5	52.3	20.99	0	0	0	0
4729	94.46	0	1	4	1	53	0	0	8	1	0	21	73.7	45.5	20.99	0	0	0	0
6079	319.28	1	3	6	0	75	1	0	49	3	3	32	78.3	43.5	21	0	0	0	0
6049	84.91	0	3	6	0	66	1	0	50	4	0	20	77.5	47.8	21.03	0	0	0	0
3131	115.265	0	3	3	0	72	0	0	50	3	2	25.9348	79.9259	49.0925	21.03	0	0	0	0
4567	203.33	0	2	4	0	64	1	1	41	3	0	66	76.6	48.3	21.06	0	1	0	0
3006	69.65	0	2	3	0	64	1	1	28	3	2	30	81.6	54.4	21.08	0	0	0	0
5129	115.42	0	3	5	0	84	0	0	64	1	3	20	80.8	47.6	21.08	0	0	0	0
6046	344.24	0	3	6	0	72	1	0	34	1	3	32	75.5	44.8	21.08	0	0	1	0
6006	41.89	0	3	6	1	44	0	0	12	4	0	25	79.8	47.2	21.08	0	0	0	0
3058	86.85	1	3	3	0	71	0	0	51	2	2	14	82.3	51	21.09	0	0	0	0
6028	69.08	0	3	6	0	58	1	0	40	1	3	24	80.9	48.3	21.09	0	0	1	0
3064	321.54	1	3	3	1	74	0	0	50	3	3	30	81.1	47.9	21.11	0	0	1	0
3034	184.799	1	3	3	0	40	0	0	15	3	3	41.3978	81.0985	47.081	21.14	0	0	0	0
5108	61.24	0	3	5	0	61	1	0	46	2	2	26	73.2	47.8	21.14	0	0	0	0
2069	132.671	1	3	1	0	48	0	1	32	1	2	30	73.7	44	21.15	0	0	0	0
6090	355.37	0	3	6	0	72	1	0	50	2	0	37	73.3	51.6	21.16	0	0	1	0
3144	29.83	0	3	3	1	52	0	1	17	3	2	25	84.2	51.3	21.16	0	0	0	0
6087	124.81	0	3	6	0	67	1	0	46	4	3	30	76.4	48	21.18	0	0	0	0
6173	51.5	0	3	6	0	63	1	0	40	2	0	25	80.2	52.1	21.19	0	0	0	0
6123	173.94	0	3	6	1	69	0	0	51	1	2	44	84.3	49.5	21.21	0	0	1	0
4584	65.46	0	1	4	0	38	1	1	22	1	0	25	79.9	51.3	21.21	0	0	0	0
6026	174.42	0	3	6	0	81	0	0	38	4	3	52	91.1	47.9	21.22	0	0	1	0
4028	132.481	1	3	4	0	58	1	1	38	1	2	41	85.5	48.5	21.22	0	0	1	0
1029	47.23	0	3	0	1	58	0	0	45	4	0	60	72.8	41.6	21.23	0	1	0	0
4091	105.9	0	3	4	1	56	0	0	31	1	0	21	73.7	50.4	21.23	0	0	0	0
5095	69.93	0	3	5	0	64	1	0	44	2	2	44	76.4	46.9	21.23	0	0	1	0
4582	82.16	0	3	4	1	61	0	0	39	1	0	29	87.3	53	21.26	0	0	0	0
5120	18.66	0	3	5	1	63	0	0	39	2	3	19	75.4	49.2	21.27	0	0	1	0
6071	114.49	1	3	6	0	66	1	0	48	3	3	30	75.5	48.8	21.27	0	0	1	1
6010	75.67	0	3	6	1	72	0	0	34	1	3	19	81.3	53.5	21.29	0	1	1	0
2089	96.09	0	2	1	1	64	0	0	36	1	3	8	116	44.6	21.3	0	0	0	0
2006	84.34	0	2	1	0	47	0	0	36	4	0	25	77.8	53.8	21.3	0	0	0	0
3121	105.56	1	3	3	0	67	0	0	28	1	3	14	81.9	51.7	21.31	0	0	1	2
4737	44.05	0	1	4	0	36	1	1	18	1	0	23	81.4	52	21.33	0	0	0	0
3143	81.47	1	3	3	0	65	1	1	45	3	3	30	85	50.9	21.33	0	1	1	0
4638	36.16	0	0	4	0	54	0	1	4	1	0	27	76.7	50.6	21.34	0	0	1	0
1137	84.65	0	3	0	1	67	0	0	60	4	1	54	72	38.9	21.34	0	0	1	0
4625	58.09	0	1	4	1	54	0	0	3	1	0	35	80.3	51.6	21.36	0	0	1	0
6117	96.33	0	3	6	0	79	0	0	38	4	0	33	79.1	49.9	21.36	0	0	0	0
6032	151.65	0	3	6	0	71	1	0	42	3	3	15	74	42.5	21.37	0	0	1	0
4507	38.36	0	2	4	1	56	0	0	36	3	0	57	76.1	49.2	21.38	0	0	1	0
3038	79.53	1	3	3	0	58	0	0	35	3	2	19	78.2	49.9	21.38	0	0	0	0
4541	42.6	0	2	4	0	26	1	1	14	1	0	24	78.2	50.5	21.38	0	0	0	0
6050	70.55	0	3	6	0	59	1	0	39	1	0	29	88.7	55.6	21.39	0	0	1	0
4520	66.93	0	1	4	1	47	0	0	27	1	0	18	79.2	50.9	21.4	0	0	0	0
4098	470.903	1	3	4	0	64	1	1	41	4	2	46	88.6	36	21.42	0	0	0	2
4618	66.25	0	1	4	0	44	1	1	3	1	0	34	79.1	51.2	21.43	0	0	1	0
5057	113.35	0	3	5	1	70	0	0	42	2	3	35	72.6	41.6	21.43	0	0	1	1
6124	173.75	0	3	6	1	63	0	0	38	1	0	47	86.3	45.2	21.44	0	0	1	1
5036	61.37	1	3	5	1	65	0	0	38	2	3	26	81	45.7	21.44	0	0	0	0
6048	42.26	0	3	6	0	66	1	0	40	1	0	29	73.9	50.2	21.45	0	0	0	0
6137	63.06	0	3	6	0	71	1	0	52	1	0	51	77.6	46.1	21.45	0	0	0	0
6099	26.04	0	3	6	0	58	1	0	39	1	0	30	85	53.5	21.47	0	0	1	0
1138	181.85	0	3	0	0	69	0	0	48	4	2	56	66.6	39.1	21.47	0	1	0	0
6095	125.91	0	3	6	0	72	1	0	54	4	2	36	79.1	37.8	21.48	0	0	0	2
6151	56.05	0	3	6	0	67	1	1	53	2	0	23	88.5	47.3	21.48	0	1	1	0
6164	233.47	1	3	6	0	71	1	0	40	4	0	35	85.7	47.1	21.49	0	0	1	0
2068	231.55	0	3	1	1	78	0	0	58	4	0	78	81.9	37.9	21.51	0	0	1	0
4766	122.55	0	1	4	1	51	0	0	13	1	0	27	71.5	47.1	21.52	0	0	0	0
3230	114.831	0	1	3	0	48	1	0	8	3	1	30.53	78.7552	50.1899	21.55	0	0	1	0
4694	124.82	0	2	4	0	78	1	1	43	4	0	30	77.1	45.3	21.55	0	0	0	0
6017	97.96	0	3	6	0	77	1	0	6	4	3	20	79.9	47.1	21.56	0	0	1	0
3050	62.41	1	3	3	0	75	0	0	40	3	3	31	83.2	52.4	21.56	0	1	1	0
5045	53.43	0	3	5	0	64	1	0	45	2	3	23	73.6	46.8	21.56	0	0	0	0
1016	228.37	0	3	0	0	63	1	0	11	4	1	53	68	39.1	21.56	0	1	0	0
3021	97.98	0	3	3	1	53	0	0	21	3	3	36	80.7	47.1	21.57	0	0	0	0
1143	345.58	0	3	0	0	62	0	0	61	4	0	97	76.3	37.8	21.57	0	0	0	2
4617	118.1	0	3	4	0	60	0	0	48	4	0	30	75.4	50.4	21.57	0	0	0	0
4548	71.25	0	2	4	1	52	0	0	32	1	0	28	74.8	46.9	21.59	0	0	0	0
4538	91.34	0	2	4	0	59	1	1	28	1	0	21	75.5	50.6	21.59	0	0	0	0
3023	98.82	1	3	3	0	58	1	1	31	3	2	28	86.5	53.1	21.62	0	0	1	0
6034	132.55	0	3	6	1	67	0	0	33	4	3	31	74.7	49.8	21.62	0	1	1	0
4686	55.89	0	3	4	0	60	0	0	45	1	0	26	70.8	48.8	21.62	0	0	1	0
3047	59.32	0	3	3	0	67	1	0	48	3	2	16	79.1	52.9	21.63	0	1	0	0
5074	457.13	0	3	5	1	57	0	0	35	2	2	75	81.7	46.3	21.65	0	1	1	0
5005	69.19	0	3	5	0	81	1	1	63	4	3	24	67.2	42.7	21.66	0	1	1	0
7005	166.15	0	3	7	1	68	0	0	46	3	3	34	73.1	50.1	21.66	0	1	1	0
4102	181.89	0	3	4	1	74	0	1	58	1	2	52	81.1	45.4	21.69	0	0	0	0
3011	73.82	0	3	3	0	66	1	0	14	3	2	23	84.1	51.6	21.69	0	0	0	0
3066	64.87	0	3	3	0	55	1	0	38	2	3	41	75.4	50.5	21.7	0	0	0	0
4597	30.31	0	1	4	1	41	0	0	3	1	0	20	89.9	55.8	21.7	0	0	0	0
4528	40.04	0	1	4	1	48	0	0	26	1	0	27	79.4	52.5	21.7	0	0	0	0
3037	86.71	1	3	3	0	65	0	0	21	3	2	18	83.4	54.9	21.72	0	0	0	0
7038	62.52	0	3	7	0	64	1	0	38	3	3	28	77	47.8	21.72	0	0	1	0
4637	42.53	0	2	4	1	52	0	0	3	1	0	46	90.5	52.5	21.73	0	1	1	0
4561	36.89	0	2	4	0	42	1	0	23	1	0	34	75.8	52	21.73	0	0	0	0
6078	129.24	0	3	6	1	73	0	0	14	2	0	17	76.2	45.6	21.75	0	0	0	0
7009	251.22	0	3	7	0	70	1	1	50	3	3	47	80.5	42.2	21.77	0	0	1	0
6089	35.85	0	3	6	0	68	1	0	23	1	0	29	78.8	53.2	21.78	0	0	1	0
1024	218.61	1	3	0	0	81	0	0	15	4	0	66	66.5	41.4	21.78	0	1	0	1
4514	51.08	0	1	4	1	44	0	0	18	1	0	18	79.7	49.7	21.79	0	0	0	0
2014	117.53	1	3	1	0	70	1	1	45	4	3	1	118.3	43	21.79	0	0	0	0
4613	103.68	0	3	4	0	58	1	1	3	1	0	24	73.7	51.2	21.81	0	1	1	0
7011	170.63	1	3	7	0	59	0	0	16	1	3	29	83.4	49.1	21.82	0	0	1	0
3210	94.8868	0	1	3	0	58	1	1	48	1	1	29.61	80.8583	50.4396	21.83	0	0	0	0
1028	277.22	0	3	0	0	72	0	0	34	4	0	138	77	40.2	21.85	0	1	0	1
6138	30.47	1	3	6	0	60	1	0	42	1	0	29	79	54.1	21.85	0	0	1	0
5008	84.11	0	3	5	1	73	0	0	14	4	3	25	73.8	46.6	21.86	0	0	0	0
2005	379.56	0	3	1	0	70	1	1	51	3	3	54	75	44.9	21.87	0	0	1	0
1131	115.24	0	3	0	0	72	0	0	55	4	0	47	70	41	21.87	0	0	1	0
4705	117.03	0	2	4	0	52	0	1	22	3	0	33	82.2	55.9	21.89	0	0	0	0
4741	75.01	0	2	4	0	41	1	1	28	1	0	21	80.1	48.8	21.9	0	0	0	0
7013	258.44	1	3	7	0	76	0	0	40	3	3	37	78.2	44.4	21.91	0	0	1	2
7028	189.88	1	3	7	0	68	0	0	38	3	3	46	81.5	47.5	21.91	0	1	0	0
3020	278.44	0	2	3	1	71	0	0	56	3	3	58	86.9	46.5	21.91	0	0	0	0
4517	32.71	0	1	4	1	44	0	0	5	1	0	20	76.1	52	21.92	0	1	0	0
6013	198.58	0	3	6	1	71	0	0	26	1	3	21	77.8	49.9	21.93	0	0	1	0
6060	78.38	0	3	6	1	53	0	0	32	2	0	29	76.8	49	21.93	0	1	0	0
4067	197.26	0	3	4	1	70	0	0	54	4	0	36	81.8	48.3	21.93	0	0	0	0
4076	86.09	0	3	4	0	67	1	0	42	1	0	48	79.6	49.7	21.94	0	0	0	0
3012	131.45	0	3	3	0	77	0	1	46	1	2	30	82.7	52.3	21.94	0	0	1	0
7004	1000	1	3	7	1	61	0	0	31	4	2	50	93	30.8	21.94	0	1	0	0
5119	59.5704	0	2	5	0	32	0	1	17	2	2	18	78.5	52.1	21.96	0	0	0	0
6112	96.73	0	3	6	0	83	0	0	41	4	0	29	83.5	47.7	21.96	0	0	1	0
4104	114.61	0	3	4	0	81	0	0	48	4	0	24	82.4	46.4	21.99	0	1	1	0
4557	37.06	0	1	4	1	46	0	0	11	1	0	18	81.4	51.3	22	0	0	0	0
4571	43.81	0	2	4	0	49	0	1	4	1	0	34	75.5	50.6	22.01	0	0	0	0
5011	100.45	0	3	5	0	73	1	0	38	4	0	23	73.3	46.4	22.03	0	0	0	0
6084	143.05	0	3	6	1	72	0	0	54	1	0	39	81.3	46.2	22.03	0	1	1	0
1150	729.35	0	3	0	0	75	0	0	50	4	3	19	102.3	29.5	22.04	0	1	0	1
4725	63.27	0	3	4	0	53	0	1	35	1	0	61	75.1	53.6	22.04	0	0	1	0
4525	35.75	0	2	4	0	42	1	1	14	1	0	20	74.7	51.2	22.05	0	0	0	0
6024	457.93	1	3	6	0	76	1	0	62	3	3	45	79	45.4	22.05	0	0	1	0
4087	87.49	0	2	4	1	66	0	1	49	4	0	24	82.1	50.1	22.05	0	0	1	0
4010	118.53	0	3	4	1	68	0	0	60	4	0	29	85.6	48	22.06	0	0	1	0
3060	98.95	0	3	3	0	65	0	0	42	4	3	23	88	52.5	22.09	0	1	0	0
7031	37.89	0	3	7	0	71	0	0	38	3	3	21	79	48.9	22.1	0	1	0	0
4748	82.35	0	1	4	0	56	1	1	43	1	0	29	89.4	57.8	22.1	0	0	1	0
4757	81.06	0	2	4	0	38	1	1	18	1	0	34	80.7	51	22.14	0	0	0	0
3120	177.56	0	2	3	0	66	0	0	18	1	3	22	82	51.7	22.14	0	1	0	0
7036	172.11	0	3	7	0	71	1	0	51	4	3	35	73.5	50.8	22.15	0	0	1	0
4632	198.81	0	1	4	1	46	0	0	6	4	0	25	76.4	51.4	22.16	0	0	0	0
4633	90.17	0	2	4	1	33	0	0	8	1	0	21	84.6	55.9	22.19	0	0	0	0
4664	51.64	0	1	4	1	33	0	0	13	1	0	23	77.7	51.1	22.19	0	0	0	0
2016	116	0	3	1	1	52	0	0	33	1	2	24	93.3	54.8	22.19	0	1	0	0
3142	96.14	1	3	3	0	63	1	1	26	3	3	25	82.2	52.7	22.2	0	1	0	0
1026	340.79	0	3	0	1	67	0	0	53	4	0	141	67.5	30.4	22.2	0	0	1	1
4661	94.05	0	2	4	1	47	0	0	4	1	0	25	86.4	51.2	22.21	0	0	1	0
4005	128.35	1	3	4	0	62	1	0	45	1	2	35	78.8	52.5	22.21	0	0	0	0
5097	74	0	3	5	0	70	1	0	47	2	3	32	76.1	47.5	22.21	0	0	0	0
5046	84.36	0	3	5	1	67	0	0	43	2	2	30	82.1	43.9	22.22	0	0	1	0
4591	97.62	0	3	4	0	53	1	1	3	1	0	28	79.7	55.6	22.23	0	0	0	0
4595	97.42	0	3	4	1	48	0	0	3	1	0	40	78.4	48.9	22.23	0	0	0	0
6057	62.72	0	3	6	0	62	1	0	51	4	0	30	83.2	50.9	22.23	0	0	1	0
5087	46.24	0	3	5	1	43	0	0	30	3	3	22	77.6	44.3	22.23	0	1	0	0
6027	118.51	0	3	6	1	67	0	0	35	1	0	54	83.7	44.8	22.24	0	1	1	1
4626	53.17	0	1	4	0	48	1	1	5	1	0	25	79	50.6	22.24	0	0	0	0
5102	61.23	0	3	5	1	62	0	0	44	1	2	31	73.6	47	22.25	0	0	0	1
3019	1000	0	3	3	0	61	0	0	19	3	2	32	78.8	51.8	22.26	0	0	1	0
5081	229.74	0	3	5	0	56	0	0	39	2	3	35	74.8	42	22.27	0	0	1	0
3206	89.2152	0	1	3	1	44	0	0	8	1	1	29.8147	79.7953	49.2328	22.27	0	0	0	0
4527	55.87	0	2	4	0	58	1	1	32	4	0	37	74.8	53.1	22.27	0	0	0	0
4663	57.07	0	2	4	1	43	0	0	3	1	0	22	88.5	54.9	22.27	0	0	0	0
4762	64.75	0	2	4	1	46	0	0	25	1	0	31	80.6	47.4	22.28	0	1	0	0
4106	151.93	0	3	4	0	79	1	0	58	4	3	31	82.1	45.3	22.28	0	0	1	0
4070	167.646	0	3	4	0	74	1	1	45	4	2	30.7725	79.204	48.5082	22.29	0	0	1	0
3139	65.65	0	3	3	0	40	1	0	15	2	2	20	83.9	56.7	22.3	0	1	1	0
4071	130.586	0	3	4	0	60	0	1	55	2	2	34	87.5	53.8	22.31	0	0	1	0
3222	84.3924	0	0	3	1	44	0	0	10	4	1	29.2873	78.7966	49.8426	22.31	0	0	0	0
6139	163.72	0	3	6	0	64	1	0	46	1	2	22	72.8	50.5	22.31	0	0	1	0
3045	186.6	1	3	3	0	60	1	1	22	3	3	382	88.8	49.1	22.32	0	1	1	0
6055	270.06	0	3	6	0	60	1	0	6	4	3	39	86.7	49.6	22.32	0	1	1	1
1008	226	0	3	0	0	46	0	0	11	4	0	101	84.3	42.4	22.33	0	1	0	0
2025	180.057	1	3	1	1	59	0	0	42	1	2	54.3265	82.7467	44.2633	22.34	0	0	0	0
3057	242.63	1	3	3	0	45	0	0	15	3	2	42	84.3	44.2	22.35	0	0	0	0
3123	101.2	0	3	3	0	53	0	1	17	1	2	32	86.5	48.8	22.36	0	0	0	0
6066	23.34	0	3	6	1	54	0	1	46	1	2	24	77.5	55.8	22.36	0	1	0	0
6077	58.09	0	3	6	1	50	0	0	32	1	0	22	80.4	50.4	22.36	0	1	1	0
4519	145.62	0	2	4	1	68	0	0	46	4	0	25	80.9	48.7	22.36	0	0	1	0
4017	99.38	1	3	4	1	63	0	0	49	1	2	34	82.8	53.6	22.37	0	0	0	0
6159	103.8	1	3	6	0	62	1	1	44	1	2	17	71.3	46.8	22.38	0	1	0	0
1130	216.83	0	3	0	1	70	0	0	56	4	0	68	86.1	34.8	22.39	0	0	1	1
1128	59.39	0	3	0	1	62	0	0	48	4	0	34	97.5	48	22.41	0	1	1	0
4061	76.17	0	3	4	1	60	0	0	51	1	0	23	81.7	50.9	22.43	0	0	0	0
2063	90.45	1	3	1	0	68	1	0	46	3	3	24	77.3	49.7	22.43	0	1	1	0
5013	52.28	0	3	5	0	70	1	1	43	1	2	33	69.1	42	22.43	0	0	0	0
1121	365.67	0	3	0	0	68	0	0	53	4	3	46	62.1	37.3	22.43	0	1	1	0
4086	239.12	0	3	4	0	83	1	0	39	4	3	24	70.9	42.6	22.43	0	0	1	0
4590	67.16	0	3	4	0	60	1	0	48	1	0	24	77.7	50.7	22.45	0	0	1	0
5061	52.08	0	3	5	1	71	0	0	49	1	2	25	74.9	48.1	22.46	0	1	1	0
4620	125.97	0	2	4	1	61	0	0	5	1	0	30	74.9	45.8	22.47	0	1	0	0
6102	144.2	0	3	6	1	84	0	0	52	4	0	22	82.3	51.3	22.47	0	0	0	0
6092	32.3	0	3	6	0	50	1	0	22	3	0	26	84.7	55.8	22.48	0	0	0	0
3232	111.555	0	1	3	0	61	1	1	8	3	1	29.325	78.7472	49.8105	22.49	0	0	1	0
5121	651.78	1	3	5	1	64	1	1	43	2	3	30	74.8	41.9	22.5	0	1	0	1
3003	58.01	1	3	3	0	43	1	0	17	2	2	17	81.9	54.7	22.5	0	1	0	0
4019	68.6782	0	2	4	1	51	0	0	44	1	0	22	80.1	49.5	22.52	0	0	0	0
4566	83.63	0	1	4	0	50	1	1	3	2	0	24	69.9	46.4	22.52	0	0	0	0
4530	50.31	0	2	4	0	59	1	0	5	4	0	28	71.4	49.6	22.53	0	0	0	0
1023	62.07	1	3	0	1	64	0	0	62	4	0	58	88.8	48	22.54	0	1	0	0
6106	40.79	0	3	6	0	79	0	0	8	2	0	33	79.8	51.2	22.54	0	0	1	0
4673	125.66	0	2	4	0	59	0	0	7	1	0	29	77.3	50.7	22.55	0	0	0	0
3217	122.638	0	1	3	0	68	0	0	7	3	1	26.916	78.0228	48.9132	22.56	0	0	0	0
6061	115.74	0	3	6	0	62	1	0	45	3	0	34	82.2	50.4	22.57	0	0	1	0
6185	113.45	0	3	6	0	67	1	0	49	4	0	25	76.6	51.6	22.59	0	0	1	0
4704	23.13	0	0	4	1	22	0	0	9	3	0	22	85.5	49.4	22.59	0	0	0	0
4554	32.54	0	1	4	1	64	0	0	44	3	0	16	79.4	53	22.59	0	1	0	0
4759	67.28	0	2	4	1	54	0	0	13	4	0	32	81.2	48.9	22.6	0	1	0	0
4515	37.91	0	2	4	0	60	1	1	21	1	0	22	74.6	51.1	22.6	0	0	0	0
4097	142.9	1	3	4	0	68	1	0	50	2	2	29	73.8	47.9	22.61	0	0	1	0
5100	12.87	0	3	5	0	58	0	0	39	2	2	19	76.8	54.2	22.62	0	1	0	0
6045	167.18	0	3	6	1	72	0	0	35	1	0	15	79	53.5	22.62	0	1	0	0
4506	46.69	0	2	4	1	40	0	0	26	1	0	24	75.3	46.5	22.63	0	0	0	0
4553	47.23	0	2	4	1	59	0	0	38	4	0	21	70.5	49.7	22.63	0	0	0	0
5070	687.38	1	3	5	0	58	0	0	42	2	2	59	74.1	42.3	22.65	0	0	1	0
4767	90.89	0	1	4	1	63	0	0	6	3	0	36	79.6	47.5	22.66	0	1	0	0
4695	65.73	0	3	4	1	70	0	0	62	4	0	23	81	50.6	22.67	0	0	1	0
6158	58.03	1	3	6	0	65	1	1	57	1	2	24	72.6	48.3	22.68	0	0	0	0
6177	335.36	0	3	6	0	65	0	0	37	1	0	58	80.8	45.9	22.68	0	0	1	0
1134	790.07	1	3	0	1	65	0	0	40	4	2	74	86.4	35	22.69	0	0	1	3
6012	130.58	0	3	6	0	71	1	0	38	2	3	29	82.5	49.9	22.69	0	0	1	0
4761	47.42	0	2	4	1	56	0	0	33	1	0	18	74.2	49.5	22.7	0	0	0	0
4579	42.29	0	1	4	0	44	0	0	35	1	0	24	78.2	52.7	22.72	0	0	0	0
4593	85.37	0	1	4	1	49	0	0	31	1	0	17	78.5	51.4	22.74	0	0	0	0
4113	376.56	1	3	4	0	71	1	0	51	4	2	34	88.8	51.8	22.76	0	1	1	0
6181	97.99	0	3	6	0	45	1	0	30	1	0	52	69.5	42.2	22.77	0	0	1	0
4769	87.52	0	1	4	1	43	0	0	16	1	0	25	69.6	44.2	22.77	0	0	0	0
3018	68.21	0	3	3	1	56	0	1	15	3	2	20	83.5	52.7	22.78	0	0	0	0
5071	84.84	1	3	5	0	57	1	1	40	1	3	33	74	41.6	22.78	0	0	0	2
6075	41.64	0	3	6	0	63	1	0	46	2	3	28	82.4	53	22.81	0	0	1	0
3033	62.91	1	3	3	0	67	1	0	28	1	3	20	84.6	51.3	22.84	0	1	0	0
1017	166.27	0	3	0	1	72	0	0	66	4	0	77	81.5	39.6	22.85	0	0	0	1
3054	75.72	0	3	3	1	73	0	0	15	1	2	24	75.2	51.6	22.85	0	0	0	0
3235	84.6924	0	1	3	0	57	1	1	39	3	1	27.14	78.459	50.5332	22.86	0	0	0	0
4504	29.99	0	0	4	1	54	0	0	32	1	0	26	85	50.2	22.86	0	1	1	0
1006	401.31	0	3	0	1	76	0	0	60	4	3	98	86.6	40.5	22.86	0	0	1	1
6100	52.31	0	3	6	1	58	0	0	40	4	2	47	78.2	50.3	22.87	0	0	0	0
5060	36.23	0	3	5	0	73	1	1	51	2	3	33	73.1	48.6	22.89	0	0	1	0
3132	84.66	1	3	3	0	63	1	1	40	3	3	20	81.6	53	22.89	0	0	1	0
4745	839.89	0	2	4	1	68	0	0	8	1	0	37	77.6	46.1	22.9	0	0	1	0
2094	125.47	0	3	1	0	69	1	0	50	4	2	12	114.2	38.7	22.91	0	1	1	0
4631	61.29	0	2	4	0	49	1	0	4	4	0	29	75.3	51.7	22.91	0	0	0	0
4107	237.46	0	3	4	1	80	0	0	19	4	3	69	81	47.3	22.93	0	1	1	0
4691	89.56	0	2	4	0	59	0	0	45	1	0	27	80.7	50.4	22.94	0	0	0	0
4763	144.23	0	1	4	0	63	0	0	51	4	0	31	76.5	49.7	22.95	0	0	0	0
3007	58.56	0	3	3	0	64	0	0	38	2	3	18	75	49.9	22.95	0	0	1	0
1149	180.24	0	3	0	0	66	0	0	55	4	0	59	67	40.6	22.97	0	0	0	0
6157	39.79	0	3	6	0	55	1	1	20	1	0	24	76.2	50	22.98	0	1	0	0
4719	104.91	0	2	4	1	58	0	0	5	1	0	44	94.1	52.3	22.98	0	1	0	0
3061	305.53	1	3	3	0	81	1	0	49	3	3	50	83.3	38.5	23.01	1	1	0	0
6155	59.49	0	3	6	1	67	0	0	50	4	3	50	80.3	49.6	23.03	1	1	0	0
4713	86.22	0	1	4	1	40	0	0	13	1	0	18	80.6	50.9	23.04	1	0	0	0
4575	110.97	0	3	4	0	59	1	1	43	2	0	29	76.5	48	23.04	1	0	0	0
4650	77.98	0	0	4	0	51	1	1	4	1	0	26	84.8	50.7	23.04	1	0	1	0
4674	85.74	0	1	4	1	36	0	0	29	1	0	17	81.5	51.5	23.05	1	0	0	0
5072	59.61	0	3	5	0	80	1	0	61	1	3	26	80.1	49.7	23.07	1	0	1	0
4720	94.52	0	1	4	0	50	1	1	39	1	0	24	77.6	45.6	23.07	1	1	0	0
4702	45.9	0	1	4	1	43	0	0	10	1	0	24	80	49.3	23.08	1	0	0	0
6147	42.34	0	3	6	0	54	1	0	38	2	0	21	68.1	48.4	23.1	1	0	0	0
7045	433.72	0	3	7	1	59	0	0	32	4	3	61	84.5	40.5	23.11	1	1	0	0
2013	147.139	0	3	1	1	56	0	0	40	1	2	54.2147	84.1017	46.1568	23.11	1	0	0	0
5017	180	0	3	5	1	67	0	1	45	1	2	41	77	44.6	23.11	1	1	0	0
7014	1000	1	3	7	1	70	0	0	38	4	3	59	71.3	28.5	23.12	1	1	0	2
6018	65.71	0	3	6	0	68	0	0	53	4	3	27	77.8	49	23.14	1	1	1	0
4747	98.63	0	1	4	1	48	0	0	33	1	0	30	83	48.2	23.16	1	1	0	0
5090	32.91	0	3	5	1	64	0	0	39	1	3	26	77.7	46.9	23.17	1	1	0	0
3014	324.45	0	3	3	1	60	0	0	35	4	1	92	79.3	43	23.18	1	0	0	0
5019	129.15	0	3	5	1	71	0	0	49	2	2	49	72.3	36.7	23.18	1	1	1	1
6160	88.53	0	3	6	0	73	0	0	40	1	0	31	83.7	49.8	23.19	1	0	0	0
4640	54.95	0	1	4	1	43	0	0	33	2	0	23	81.6	53.3	23.21	1	0	0	0
4677	44.63	0	1	4	0	40	1	1	4	1	0	76	78.6	53.2	23.22	1	1	0	0
2003	57.65	0	3	1	0	43	0	0	28	4	2	45	89.4	44.2	23.22	1	1	0	0
4044	242.18	0	3	4	0	69	1	0	59	4	2	21	70.9	48.6	23.23	1	1	0	0
6141	160.08	1	3	6	0	73	1	1	60	1	2	31	74.2	47.1	23.24	1	1	1	0
5007	47.46	0	3	5	1	65	0	0	36	4	0	28	78.7	47.3	23.24	1	1	1	1
3056	98.1	1	3	3	1	62	0	0	20	3	2	49	83.2	46.4	23.25	1	0	1	0
4623	80.4	0	2	4	1	44	0	0	29	1	0	39	84.9	52.6	23.26	1	0	0	0
2034	43.05	0	2	1	1	58	0	0	41	1	3	104	84.8	45	23.26	1	0	0	0
4565	69.83	0	2	4	1	60	0	0	42	4	0	22	82.2	49.3	23.29	1	0	1	0
5088	19.18	0	2	5	0	15	0	0	4	3	0	22	75.4	50.2	23.29	1	0	0	0
4542	42.82	0	1	4	1	44	0	0	7	1	0	18	80.1	50.5	23.29	1	0	1	0
4601	49.47	0	1	4	1	49	0	0	3	1	0	28	77.9	48.8	23.3	1	0	0	0
6038	209.22	0	3	6	0	75	1	0	42	3	3	23	79.3	43.3	23.31	1	0	1	0
6104	44.74	0	3	6	1	58	0	0	32	4	0	16	79.5	53.4	23.31	1	1	1	0
1009	78.88	0	3	0	0	73	0	0	63	4	0	67	79.7	44.9	23.33	1	1	0	0
5041	58.07	1	3	5	0	73	1	0	61	2	2	33	76.3	43.6	23.34	1	1	1	0
4090	159.28	0	3	4	0	68	1	1	40	4	0	26	78.8	48.2	23.34	1	1	1	0
4516	23.71	0	1	4	1	48	0	1	17	1	0	19	72.6	45.9	23.34	1	1	1	0
5037	77.38	0	3	5	1	69	0	1	49	1	2	22	78.7	45	23.37	1	0	1	1
1021	110.13	0	3	0	0	65	0	0	49	4	0	51	67.9	38.9	23.39	1	1	1	0
4619	277.38	0	1	4	1	37	0	0	12	2	0	19	75.7	50.3	23.4	1	0	0	0
4532	42.29	0	1	4	1	44	0	0	29	1	0	19	83	49	23.41	1	0	0	0
4608	72.99	0	2	4	0	57	1	0	2	1	0	57	84	49.5	23.42	1	1	0	0
4610	126.47	0	1	4	1	43	0	0	22	1	0	23	76.7	51.1	23.42	1	0	0	0
3130	115.58	1	3	3	0	75	0	1	20	2	2	20	83.1	51.9	23.42	1	1	1	0
7037	101.76	0	3	7	0	41	1	0	38	2	3	17	71.8	46.2	23.42	1	0	0	0
4123	82.8273	0	2	4	1	62	0	0	37	1	0	25	86.8	52.8	23.42	1	1	0	0
6035	43.25	0	3	6	0	53	1	1	35	1	0	18	81.1	47.3	23.42	1	1	1	0
5044	29.99	0	3	5	0	69	1	1	48	2	2	18	72.2	46.9	23.42	1	0	0	0
4668	55.45	0	3	4	1	41	0	0	4	3	0	20	77.9	49.3	23.42	1	0	0	0
1013	557.7	0	3	0	1	65	0	0	52	4	2	57	55.7	22.5	23.43	1	1	0	1
6059	212.55	0	3	6	0	58	1	1	53	4	2	36	74	47.6	23.44	1	0	0	0
4657	64.69	0	2	4	1	48	0	0	8	1	0	29	79.4	52.1	23.44	1	0	0	0
4500	34.05	0	2	4	1	57	0	0	37	1	0	29	79.1	51.2	23.44	1	0	0	0
4742	54.13	0	1	4	1	50	0	0	32	3	0	28	82.6	49.8	23.45	1	1	1	0
3046	59.78	0	2	3	0	66	0	0	56	3	2	20	72.9	47	23.47	1	1	0	0
6144	53.54	0	3	6	1	60	0	0	32	1	0	25	75.2	51	23.47	1	1	1	0
6080	132.49	0	3	6	1	72	0	0	54	2	3	28	74.5	48.3	23.47	1	1	1	0
4730	35.15	0	1	4	0	31	0	0	10	1	0	24	82.6	56	23.47	1	0	0	0
3044	42.37	0	3	3	0	45	1	0	20	3	2	35	76.9	52.2	23.49	1	1	0	0
5094	34.42	1	3	5	0	56	1	1	43	1	3	50	69	49.6	23.49	1	1	0	1
2017	82.29	0	3	1	0	75	0	1	53	1	3	8	113.9	39.9	23.49	1	1	1	0
2023	167.34	1	3	1	0	65	1	0	53	4	2	18	88.3	38.9	23.51	1	1	0	0
6064	134.59	0	3	6	1	64	0	1	46	1	2	25	83.2	50.2	23.52	1	1	1	0
1004	277.48	1	3	0	1	47	0	0	24	4	1	100	73.6	34.4	23.52	1	1	0	2
3125	92.72	1	3	3	0	52	1	1	30	3	3	22	79.3	49.3	23.53	1	1	0	0
6142	116.12	0	3	6	0	71	1	1	53	1	2	23	80.2	48.9	23.53	1	1	0	0
7006	209.16	1	3	7	1	56	0	0	26	4	2	47	84.4	51.4	23.53	1	0	1	0
4508	57.02	0	0	4	1	41	0	0	23	1	0	18	73.6	47.6	23.54	1	0	0	0
7043	164.93	0	3	7	0	71	0	0	23	2	3	57	75.7	39.9	23.54	1	1	0	0
3039	80.01	0	3	3	0	50	1	0	18	3	2	28	83.7	54.6	23.57	1	0	0	0
4698	91.64	0	3	4	0	63	1	1	45	1	0	41	76.9	49.5	23.58	1	0	1	0
7052	73.65	1	3	7	0	69	0	0	39	2	0	36	67.4	38.7	23.58	1	0	0	0
5029	72.39	1	3	5	1	57	0	0	40	2	2	22	73.9	45.2	23.58	1	1	1	0
2083	1000	0	3	1	0	60	0	0	49	4	3	2	116.5	24.2	23.6	1	1	0	0
4069	142.15	0	3	4	1	68	0	0	50	4	2	49	80.3	48	23.6	1	0	1	0
5030	150.14	0	3	5	0	70	1	0	45	2	2	27	75	48.1	23.6	1	1	0	0
2084	101.79	0	3	1	0	67	1	0	40	3	3	6	119	31.8	23.6	1	1	1	0
4080	193.16	0	3	4	1	66	0	0	56	4	2	47	82	47.8	23.63	1	0	0	0
4043	222.58	0	3	4	0	68	1	0	55	4	2	60	75.3	47.5	23.63	1	1	1	0
4641	118.51	0	3	4	1	63	0	0	33	4	0	17	77.4	50.8	23.64	1	1	1	0
4568	40.12	0	2	4	0	55	0	1	35	1	0	29	83.9	55.7	23.66	1	1	0	0
7003	1000	0	3	7	0	69	1	0	42	4	2	62	91.4	30.9	23.67	1	1	0	0
1132	216.07	0	3	0	0	67	0	0	42	4	1	48	62.8	32.2	23.69	1	1	1	1
4658	81.01	0	2	4	1	44	0	0	12	1	0	26	77.1	49.3	23.72	1	0	0	0
4020	108.35	1	3	4	0	62	1	0	40	4	2	73	86.2	50.9	23.73	1	1	1	0
4684	59.73	0	1	4	1	47	0	0	3	1	0	17	77.1	47.6	23.74	1	0	0	0
2074	1000	1	3	1	0	74	1	0	59	4	2	40	85.4	34.7	23.75	1	1	0	3
4609	69.11	0	1	4	1	42	0	0	6	1	0	25	82.3	53.5	23.77	1	0	0	0
4662	63.05	0	2	4	1	49	0	0	8	1	0	23	80.1	49.5	23.77	1	0	0	0
4574	91.17	0	0	4	1	57	0	0	36	3	0	35	91.3	55.1	23.79	1	0	0	0
2008	105.08	0	3	1	0	73	0	0	49	1	2	7	110	42.4	23.81	1	1	1	0
2036	73.21	0	3	1	0	68	1	0	58	1	3	25	85.1	56.1	23.82	1	1	1	0
5014	147.43	0	3	5	0	69	1	0	55	1	3	26	77.8	46.5	23.82	1	0	0	0
1129	352.91	0	3	0	0	73	0	0	69	4	3	63	58.4	32.1	23.82	1	0	1	0
4718	42.07	0	0	4	1	47	0	0	29	1	0	41	80	48.1	23.86	1	0	0	0
5024	59.29	1	3	5	0	69	1	0	55	2	2	17	66.1	46.3	23.86	1	1	0	0
4744	89.52	0	1	4	1	52	0	0	33	1	0	21	82.7	46.1	23.87	1	1	0	0
3052	62.32	1	3	3	0	68	1	0	21	1	3	26	84.9	49.3	23.88	1	1	0	0
7010	175.16	0	3	7	0	72	0	0	65	3	2	44	78.2	46.7	23.88	1	0	1	0
2030	1000	1	3	1	1	73	0	0	55	4	2	74	88.1	39.3	23.89	1	1	0	2
5114	125.75	0	3	5	1	66	1	0	58	2	3	26	71.7	42.3	23.9	1	0	0	0
6070	87.6	0	3	6	1	67	0	0	49	3	3	29	71.5	47.4	23.9	1	1	0	0
3124	145.38	0	3	3	0	51	1	0	30	3	3	29	73.1	47.3	23.91	1	1	1	0
1151	103.43	0	3	0	0	72	0	0	45	4	1	43	73.4	48	23.93	1	1	1	0
4692	106.91	0	2	4	1	35	0	0	6	1	0	19	81.7	50.9	23.95	1	0	0	0
4569	41.32	0	2	4	1	51	0	0	5	1	0	21	72.4	48.5	23.95	1	1	0	0
2070	37.45	0	2	1	1	76	0	0	50	1	3	24	83.7	49.9	23.99	1	0	1	0
4540	37.94	0	2	4	0	47	1	1	4	1	0	20	79.5	52.5	24	1	0	0	0
4014	72.91	0	3	4	0	65	1	0	49	4	0	28	88.9	61.3	24.02	1	1	1	0
4513	109.36	0	2	4	1	59	0	0	21	1	0	20	79.4	43.8	24.02	1	1	0	0
2092	1000	1	3	1	0	74	0	0	49	4	3	22	101	38	24.03	1	0	1	0
1126	148.69	0	3	0	0	70	0	0	40	4	3	72	84.7	43	24.04	1	0	0	0
4667	40.77	0	1	4	1	42	0	0	5	1	0	18	76.4	50.5	24.05	1	0	0	0
6002	153.46	1	3	6	0	63	1	0	48	2	3	34	72.7	47.8	24.05	1	0	1	0
4013	204.57	0	3	4	0	70	1	0	56	1	2	33	83.1	48.4	24.09	1	1	1	0
4647	63.5	0	2	4	0	51	0	0	4	1	0	18	73.7	50.7	24.12	1	1	0	0
3221	64.4361	0	0	3	1	53	0	1	6	2	1	26.849	79.1491	50.568	24.12	1	1	0	0
6178	39	0	3	6	0	53	1	0	42	1	3	23	71.9	49.7	24.13	1	0	0	0
5021	117.95	0	3	5	0	64	0	0	29	2	3	41	75.6	47.7	24.15	1	1	0	0
7017	125.95	0	3	7	1	65	0	0	38	3	3	27	83.6	52.8	24.16	1	1	1	0
5105	77.25	0	3	5	0	64	0	0	46	2	3	27	84.2	49.2	24.16	1	0	1	0
4605	137.53	0	1	4	1	49	0	0	31	2	0	30	82.4	53.5	24.17	1	1	0	0
3015	89.5	0	3	3	0	72	0	0	17	3	3	24	81.4	49.6	24.17	1	1	1	0
4616	60.79	0	3	4	0	44	1	0	26	1	0	39	77.6	54.5	24.17	1	0	0	0
4563	47.14	0	1	4	1	50	0	0	22	1	0	24	79.5	52	24.19	1	1	0	0
6001	72.23	0	3	6	0	57	1	0	32	2	0	34	82.8	51.2	24.19	1	1	1	0
4062	318.42	1	3	4	0	71	1	0	55	4	2	48	72.6	44.2	24.22	1	1	0	2
3031	89.71	1	3	3	0	45	0	1	37	1	2	25	71.5	48.7	24.22	1	1	0	0
4077	72.47	0	3	4	1	60	0	0	50	1	0	28	80.4	50.5	24.24	1	0	0	0
5051	45.38	0	2	5	1	69	1	0	50	2	0	52	77.9	52.3	24.25	1	1	1	0
4599	129.74	0	0	4	1	59	0	0	4	1	0	16	82.9	54.4	24.25	1	1	1	0
4689	41.69	0	2	4	1	52	0	1	31	1	0	16	77.6	52.5	24.28	1	1	0	0
4732	38.1	0	1	4	0	31	1	1	8	3	0	29	81.6	55.8	24.3	1	1	1	0
6154	34.2	0	3	6	1	54	0	0	46	2	3	33	77.4	52.5	24.3	1	1	1	0
3049	44.35	1	3	3	0	47	1	1	19	4	2	27	77.3	53.4	24.31	1	1	0	0
5048	59.12	0	3	5	0	65	1	1	42	2	3	26	74.2	46	24.33	1	0	0	0
1035	333.81	0	2	0	0	80	0	0	62	4	0	81	75.3	43.1	24.35	1	1	1	0
2015	63.57	0	3	1	0	71	0	0	39	4	3	27	79.9	47.9	24.35	1	1	0	0
7019	113.56	1	3	7	0	67	1	0	38	3	3	30	85.9	52.9	24.37	1	1	1	0
3026	36.11	0	2	3	0	69	0	1	18	1	3	23	78	50.3	24.38	1	1	1	0
5004	354.45	0	3	5	0	62	0	0	47	1	2	51	81.2	42.6	24.38	1	1	0	0
3041	60.36	1	3	3	0	69	1	0	19	3	3	22	80.3	48.9	24.39	1	1	1	0
5111	40.16	0	3	5	0	48	1	0	37	2	3	37	72.4	46	24.41	1	0	0	0
1120	278.71	1	3	0	1	64	0	0	4	4	2	93	82.7	40.5	24.41	1	1	0	1
2057	63.25	1	3	1	1	65	0	0	40	1	3	19	89	36.1	24.41	1	0	0	0
4636	67.65	0	1	4	1	52	0	0	43	1	0	22	77.3	53.7	24.43	1	1	0	0
3129	104.18	0	3	3	0	69	0	0	35	3	2	25	87.7	54.4	24.45	1	0	1	0
4723	199.79	0	2	4	0	67	1	1	57	1	0	31	74	49.2	24.45	1	0	1	0
1001	355.74	1	3	0	0	76	1	0	49	4	0	83	81.7	41.5	24.46	1	1	1	0
4665	609.51	0	3	4	1	74	0	0	8	4	0	20	79.3	46.9	24.47	1	1	0	0
4108	83.37	0	2	4	1	62	0	0	32	4	0	17	86.3	49.3	24.49	1	1	0	0
3009	104.77	0	3	3	0	72	1	0	21	3	3	20	80.2	48.6	24.5	1	1	1	0
4552	37.48	0	1	4	1	50	0	0	31	4	0	20	71.9	47.8	24.51	1	1	0	0
6184	67.75	0	3	6	0	53	1	1	32	2	0	26	79.9	50.6	24.53	1	1	1	0
4669	49.88	0	3	4	1	49	0	0	33	1	0	36	83.7	52	24.56	1	1	1	0
7008	109.78	0	3	7	1	64	0	0	35	3	2	36	86.7	51.5	24.6	1	1	1	0
3141	211.81	0	3	3	0	66	1	0	28	3	3	34	82.6	51.5	24.62	1	1	0	0
4564	59.57	0	1	4	1	45	0	0	3	2	0	21	84.1	48.7	24.63	1	0	0	0
6132	76.59	0	3	6	0	66	1	1	54	1	0	18	78.6	50.5	24.64	1	1	1	0
4064	103.32	0	3	4	0	72	1	0	51	4	2	33	86.3	53.8	24.65	1	1	0	0
4642	119.97	0	2	4	0	56	1	1	43	1	0	17	80.1	48.8	24.68	1	1	0	0
7044	174.69	1	3	7	0	70	0	0	20	4	3	31	83.9	45.8	24.68	1	1	1	0
5128	46.08	0	3	5	1	65	0	0	40	2	3	46	78	47.3	24.68	1	1	1	0
3229	112.101	0	1	3	0	57	1	1	6	4	2	30.12	77.8926	49.4004	24.68	1	1	1	0
2029	242.73	0	3	1	1	71	0	0	65	4	3	27	77.5	38.7	24.71	1	0	0	0
4711	60.65	0	1	4	0	47	1	1	12	3	0	38	79.1	51.4	24.72	1	1	0	0
7040	61.78	1	3	7	0	63	1	1	38	4	3	18	63	43.8	24.73	1	1	0	0
6091	93.74	0	3	6	0	68	0	0	30	4	0	40	75.3	40.3	24.74	1	0	0	0
6042	72.45	0	3	6	0	63	1	1	40	1	0	30	72.6	44.6	24.74	1	1	1	0
4712	82.1	0	2	4	1	45	0	0	18	1	0	16	72.1	43.9	24.76	1	1	0	0
4656	175.15	0	1	4	0	55	1	0	3	1	0	36	77.4	47.3	24.77	1	0	0	0
4510	55.82	0	3	4	0	55	1	0	20	1	0	27	70.6	48.2	24.78	1	1	1	0
4676	124.23	0	1	4	1	59	0	0	3	1	0	35	82.6	52.2	24.78	1	1	0	0
4501	59.7	0	1	4	0	48	0	1	10	1	0	40	79.1	53.9	24.8	1	1	0	0
4602	53.14	0	2	4	1	46	0	0	4	1	0	22	77.8	50.8	24.81	1	1	0	0
5078	505.845	1	3	5	1	77	0	0	62	2	2	60	72.6	28.1	24.81	1	1	0	1
4629	236.41	0	1	4	0	63	1	1	22	2	0	22	78.6	49.1	24.84	1	1	1	0
3211	84.4446	0	0	3	0	45	0	0	8	1	1	27.5575	79.0196	50.0862	24.84	1	1	0	0
6007	235.46	0	3	6	0	73	1	1	45	2	0	42	73.8	44.3	24.86	1	0	0	0
4522	56.01	0	1	4	1	52	0	0	5	4	0	22	82.6	49.2	24.87	1	1	0	0
6125	60.63	0	3	6	0	77	1	0	34	1	0	21	76.3	46.8	24.88	1	1	1	0
3134	118.41	1	3	3	0	70	1	1	48	2	3	19	90	50	24.88	1	1	1	0
2058	60.14	1	3	1	0	77	0	0	57	4	3	32	87	43.4	24.89	1	1	0	0
6014	117.49	0	3	6	1	62	0	0	33	1	3	31	79.9	51.2	24.89	1	1	1	0
2062	390.76	1	3	1	0	77	0	1	54	4	0	62	52.9	32	24.91	1	1	0	0
2004	86.9	1	3	1	0	67	0	0	42	4	2	31	90	53.3	24.94	1	1	1	0
4529	49.57	0	2	4	1	59	0	0	5	4	0	28	74.2	49.8	24.95	1	1	0	0
4743	87.21	0	2	4	1	48	0	0	18	1	0	21	72.7	47.8	24.96	1	0	0	0
5082	75.09	1	3	5	0	72	1	0	53	1	2	30	68.8	46.4	24.96	1	1	0	1
4670	25.56	0	0	4	1	36	0	0	4	1	0	17	81	50.8	24.97	1	0	0	0
7046	142.66	0	3	7	0	73	1	0	38	3	3	41	80.3	45.8	24.98	1	1	1	0
6043	68.99	0	3	6	1	68	0	0	38	1	0	21	76.3	45.3	24.98	1	1	1	0
4079	71.63	0	3	4	1	45	0	0	32	1	0	20	78.8	47.4	24.99	1	0	0	0
4596	25.48	0	1	4	0	31	1	1	13	1	0	35	81.8	53.2	25.05	1	0	0	0
3140	47.24	0	3	3	0	38	0	0	21	3	2	19	84.8	51.6	25.07	1	1	1	0
7042	344.35	1	3	7	0	69	0	0	38	3	3	56	78.5	40.9	25.09	1	0	1	0
4559	70.85	0	1	4	1	58	0	0	31	3	0	22	85.4	50.2	25.09	1	1	1	0
4068	97.27	1	3	4	0	42	1	0	29	1	0	44	80.9	53.3	25.1	1	1	0	0
5076	195.2	0	3	5	0	71	1	1	49	2	3	51	75.3	46.7	25.11	1	1	1	0
1012	176.18	0	3	0	0	50	0	0	16	4	0	45	87	41.9	25.11	1	1	0	0
4594	60.26	0	1	4	0	51	1	0	2	1	0	14	81.5	47	25.13	1	1	0	0
4615	42	0	1	4	1	49	0	0	30	1	0	22	84.8	50	25.14	1	1	0	0
7058	118.47	1	3	7	0	77	1	1	51	4	3	35	73.7	46.7	25.15	1	0	1	0
3004	98.57	0	3	3	0	67	0	0	48	1	3	21	79.7	48.8	25.16	1	1	0	0
3001	183.83	0	3	3	1	62	1	0	35	3	3	46	81.8	42	25.18	1	1	1	0
5023	63.85	0	3	5	1	62	0	0	42	1	3	26	77.4	44.3	25.24	1	1	0	0
6047	40.24	0	3	6	1	65	0	0	37	1	0	23	78.1	49.8	25.24	1	1	1	0
2061	85.54	1	3	1	0	56	1	1	40	1	3	20	87.4	39	25.28	1	1	0	0
4026	186.83	1	3	4	0	72	1	0	61	4	2	36	75.7	51.4	25.28	1	1	1	0
2032	71.23	1	3	1	0	59	1	1	37	1	3	44	78.4	42.5	25.28	1	1	1	0
4634	49.8	0	1	4	1	39	0	0	12	2	0	23	84.2	57.7	25.3	1	1	0	0
3122	62.01	0	2	3	1	56	0	0	38	1	3	32	83.6	52	25.3	1	1	1	0
5015	103.85	0	3	5	1	71	0	0	45	2	2	33	79.9	53.1	25.31	1	1	1	0
4654	62.22	0	2	4	1	54	0	0	3	4	0	28	81.4	47.5	25.34	1	1	1	0
4707	48.69	0	1	4	1	41	0	0	7	1	0	21	85.7	49.1	25.34	1	1	0	1
6031	69.72	0	3	6	0	74	1	0	28	1	0	27	86.8	46.9	25.34	1	1	0	0
7039	42.87	0	3	7	0	45	1	1	38	3	3	29	83.4	54.4	25.35	1	0	0	0
5016	65.63	0	3	5	0	70	0	1	50	2	2	40	84.2	50.7	25.35	1	1	1	0
4721	244.042	0	3	4	0	63	1	0	48	1	0	25	72	39	25.37	1	1	1	0
4016	56.71	0	3	4	1	67	0	0	48	4	0	35	89.4	57.5	25.38	1	0	0	0
3029	53.19	0	3	3	0	68	0	0	58	3	3	23	80.8	50.7	25.39	1	1	1	0
3068	85.0707	0	2	3	1	46	0	0	19	3	3	12	74.9	50	25.39	1	1	1	0
5127	61.56	0	3	5	1	59	0	1	42	1	2	21	72	47.4	25.39	1	1	0	0
4612	19.84	0	3	4	1	46	0	0	26	1	0	20	78.9	50.9	25.44	1	1	0	0
4558	66.91	0	0	4	0	57	1	0	37	3	0	20	76.3	49.2	25.44	1	0	0	0
4639	30.19	0	1	4	1	42	0	0	3	1	0	26	76.7	49.3	25.45	1	0	0	0
7012	204.65	0	3	7	0	84	1	1	64	3	3	37	90.4	50.4	25.46	1	1	1	0
4699	81.17	0	0	4	0	53	0	1	2	1	0	26	83.8	51.7	25.46	1	1	0	0
3067	88.2	0	3	3	0	51	1	0	19	2	3	42	72.2	49.7	25.48	1	1	1	0
4627	39.86	0	0	4	1	46	0	0	3	1	0	20	82.9	53.2	25.49	1	1	0	0
4555	40.52	0	2	4	1	37	0	0	8	2	0	19	76.1	48.9	25.53	1	0	0	0
5133	69.86	0	3	5	1	59	0	0	32	3	2	39	77.8	47	25.55	1	1	0	0
4728	61.02	0	2	4	1	49	0	0	24	1	0	31	79.7	53.3	25.56	1	1	0	0
4572	23.6	0	1	4	1	38	0	0	8	2	0	20	82	51.4	25.63	1	1	0	0
4581	207.3	0	2	4	1	56	0	0	51	1	0	26	82.1	49.3	25.64	1	1	0	0
4004	135.924	0	3	4	0	66	1	0	58	4	3	26	71.8	49.9	25.65	1	1	1	0
6101	38.75	0	3	6	0	68	0	0	62	4	3	22	81.2	52.8	25.67	1	1	1	0
4666	109.79	0	2	4	1	54	0	0	38	4	0	20	76.9	50.2	25.69	1	1	1	0
3220	58.247	0	0	3	1	50	0	0	7	1	1	23.1647	79.1248	49.8925	25.7	1	1	0	0
6105	63.88	0	3	6	0	73	0	0	62	1	3	32	81	48.3	25.7	1	1	1	0
4714	72.22	0	1	4	0	40	1	0	28	1	0	26	79	52.3	25.72	1	1	0	0
3032	55.64	1	3	3	0	62	1	1	18	3	2	36	79.7	52.1	25.73	1	1	1	0
3040	82.43	0	3	3	0	80	1	0	28	3	3	19	83.6	48.8	25.73	1	1	0	0
6172	91.08	0	3	6	1	77	0	0	19	3	0	26	77.8	48.5	25.75	1	1	0	0
6068	116.98	0	3	6	0	69	0	0	37	4	0	39	84.8	45.7	25.82	1	1	0	0
2090	135.06	0	2	1	0	82	0	0	45	4	3	17	100.8	41.7	25.85	1	1	0	0
5009	72.5	0	3	5	0	63	1	1	53	2	2	29	68.4	46.7	25.85	1	1	0	0
1124	148.74	0	3	0	1	64	0	0	58	4	0	21	96	42.1	25.87	1	1	1	0
6152	162.5	0	3	6	1	71	0	0	42	4	0	33	80.2	49.6	25.93	1	1	1	0
5130	124.91	0	3	5	1	68	0	0	58	1	2	21	76.8	46.2	25.94	1	1	1	0
5027	114.82	0	3	5	0	75	0	0	61	2	2	46	79.1	44.4	25.95	1	1	1	0
6051	41.31	0	3	6	0	52	1	0	38	1	0	20	84	54	25.95	1	1	1	0
6136	34.73	1	3	6	0	60	0	0	51	1	0	42	78.6	51	25.97	1	1	1	0
4536	44.16	0	1	4	1	54	0	0	3	1	0	17	77.2	48.3	26.01	1	1	0	0
4577	94.62	0	2	4	1	61	0	0	10	4	0	20	78.1	46	26.01	1	1	1	0
5059	48.11	0	3	5	0	69	1	1	49	2	2	47	75.6	46.3	26.09	1	0	1	0
6056	34.79	0	3	6	0	47	0	1	32	2	0	31	88.6	55.2	26.11	1	1	1	0
4701	33.75	0	3	4	0	52	1	1	18	1	0	22	83	56.8	26.11	1	1	0	0
4011	1000	1	3	4	1	62	0	1	61	4	2	60	85.4	39.7	26.13	1	1	0	0
4534	142.17	0	1	4	0	75	1	1	39	4	0	32	77.3	47.8	26.13	1	1	0	0
7041	68.99	1	3	7	0	67	1	1	44	4	3	27	80.9	53.5	26.15	1	1	1	0
1019	95.92	1	3	0	0	58	1	0	43	4	1	35	92.3	42.1	26.16	1	1	0	0
4526	123.77	0	3	4	1	62	0	0	6	1	0	22	81.7	52.4	26.2	1	0	1	0
2031	520.65	0	3	1	0	61	0	0	40	4	2	55	83.5	45.7	26.21	1	1	1	0
2088	136.48	0	3	1	0	76	0	0	39	3	3	1	115.4	36	26.21	1	1	0	0
1027	1000	0	3	0	0	78	0	0	16	4	0	74	73.4	35.4	26.22	1	1	0	0
4764	87.43	0	0	4	1	39	0	0	20	1	0	17	80.2	50	26.24	1	0	0	0
4700	78.22	0	2	4	1	51	0	0	12	3	0	30	80.2	48.9	26.26	1	1	0	0
4524	69.79	0	1	4	0	62	1	0	6	1	0	28	74.9	50.4	26.26	1	1	0	0
3048	68.38	0	2	3	0	68	1	1	40	3	3	20	82.1	51.5	26.29	1	1	1	0
3209	118.011	0	0	3	0	60	1	1	35	4	1	28.95	80.9507	49.9617	26.31	1	1	1	0
4008	232.95	1	3	4	0	70	0	0	56	4	2	57	81	50.5	26.31	1	1	1	1
5077	48.15	0	2	5	0	72	1	1	43	2	0	33	72.2	47.5	26.35	1	1	1	0
6189	56.43	0	3	6	1	53	0	0	21	4	0	26	75.7	50.3	26.37	1	1	0	0
5125	69.02	0	3	5	1	69	0	0	38	1	3	30	75.5	47.7	26.44	1	1	1	0
2009	142.18	0	3	1	0	74	1	0	53	1	3	13	79.1	47.5	26.45	1	1	0	0
4560	36.51	0	0	4	1	38	0	0	19	1	0	39	77.6	51.6	26.47	1	1	0	0
4075	93.53	0	2	4	1	68	0	0	53	1	0	28	77.9	49.8	26.49	1	1	1	0
4648	169.74	0	2	4	1	49	0	0	12	3	0	17	83.3	49.8	26.55	1	1	0	0
3062	102.72	1	3	3	0	68	1	1	40	1	2	14	74.2	51.1	26.59	1	1	1	0
4659	120.52	0	0	4	1	61	0	0	38	4	0	46	73	50.3	26.6	1	1	1	0
1147	265.9	0	3	0	1	55	0	0	10	4	1	93	73.2	33.3	26.61	1	1	0	0
3207	72.7457	0	0	3	1	54	0	1	2	1	1	29.1935	79.1113	49.692	26.64	1	1	1	0
6029	105.21	0	3	6	1	72	0	0	36	4	3	37	84	49.6	26.66	1	1	1	0
4545	78.44	0	1	4	1	59	0	0	49	2	0	25	74.4	47.2	26.67	1	1	0	0
7049	130.99	1	3	7	0	66	1	1	46	1	3	30	79	42.1	26.67	1	1	0	0
1119	243.54	1	3	0	0	73	1	0	8	4	0	52	78.5	45.3	26.72	1	1	1	1
4511	64.45	0	2	4	0	59	1	1	4	1	0	23	74.1	49.2	26.74	1	1	0	0
6167	70.12	0	3	6	1	66	0	0	46	1	3	20	77.9	51.2	26.75	1	1	0	0
1018	258.02	1	3	0	0	67	1	0	53	4	2	38	80.3	44.5	26.77	1	1	0	0
1125	935.4	1	3	0	1	75	0	0	60	4	0	39	74.7	39.4	26.78	1	1	1	2
4586	18.04	0	1	4	1	53	0	0	32	4	0	21	78.7	51.2	26.8	1	1	1	0
4628	34.72	0	1	4	1	38	0	0	31	1	0	16	80.5	49.9	26.82	1	1	0	0
3133	103.1	1	3	3	0	78	1	1	41	3	3	24	87.5	49.4	26.89	1	1	1	0
4678	59.76	0	2	4	0	54	0	0	38	1	0	22	74.9	48	26.91	1	1	0	0
1140	358.91	0	3	0	1	47	0	0	13	4	0	85	68.1	36.1	26.92	1	1	0	0
1030	179.61	1	3	0	0	49	0	0	9	4	2	84	71.5	38.3	26.93	1	1	1	1
2059	600.89	1	3	1	0	80	1	0	53	4	0	71	74.4	34.1	26.96	1	1	1	3
3135	41.14	0	2	3	0	59	1	0	35	2	2	24	83.2	55.4	26.98	1	1	1	0
3016	156.15	1	3	3	0	53	1	0	29	3	2	36	80.1	50.8	27	1	1	1	0
3036	114.19	1	3	3	0	48	0	0	16	1	2	29	82.2	49.4	27.04	1	1	0	0
4710	39.75	0	1	4	0	42	1	1	23	1	0	28	76.8	50	27.04	1	1	0	0
5049	86.79	0	3	5	0	76	0	0	51	1	2	22	77	44.7	27.04	1	1	1	0
5107	27.08	1	3	5	0	51	0	0	39	1	2	27	82.3	53	27.1	1	1	0	1
4750	63.55	0	2	4	1	45	0	0	13	1	0	29	80.7	50	27.41	1	1	0	0
4040	103.8	0	3	4	0	64	0	0	51	4	2	41	82.9	50	27.48	1	1	0	0
5058	60.29	0	3	5	1	67	1	1	42	1	2	29	72.4	47.4	27.61	1	0	1	0
6081	151.81	0	3	6	0	63	1	0	38	1	0	24	84.4	47.2	27.64	1	1	1	0
4521	60.03	0	0	4	0	52	1	1	32	3	0	32	75.5	50.3	27.67	1	1	0	0
4715	176.42	0	2	4	0	53	1	0	18	1	0	38	79.3	51.1	27.68	1	1	0	0
4089	109.283	0	3	4	0	58	0	0	50	4	2	30.845	78.3565	49.566	27.69	1	1	0	0
4688	130.71	0	0	4	0	52	0	1	3	4	0	25	76.5	51.2	27.74	1	1	0	0
4570	26.19	0	1	4	0	40	1	0	29	2	0	21	83.4	53.6	27.79	1	1	0	0
2035	280.73	1	3	1	0	71	0	0	49	1	2	29	83.8	47.9	27.83	1	1	0	0
5062	54.59	0	3	5	1	67	0	0	57	2	3	27	80.1	49.2	27.85	1	1	1	0
4550	39.62	0	3	4	0	46	0	0	34	1	0	21	69.1	47.7	27.92	1	1	0	0
3027	214.748	1	3	3	0	61	0	1	21	1	2	48.4775	79.6539	45.2762	27.96	1	1	1	0
4671	51.14	0	3	4	0	39	1	0	3	1	0	18	83.6	54.8	27.98	1	1	0	0
4531	25.59	0	0	4	1	49	0	0	29	1	0	23	82.4	51.6	28	1	1	1	0
6179	51.72	0	3	6	0	64	1	1	53	4	0	31	78.3	47.8	28.06	1	1	1	0
1123	148.56	0	3	0	1	64	0	0	60	4	1	101	80.6	44.3	28.07	1	1	1	0
4755	183.1	0	2	4	0	62	1	0	53	4	0	35	80.4	48.2	28.08	1	1	0	0
4734	42.1	0	2	4	0	57	1	1	47	4	0	37	81.3	45.3	28.14	1	1	0	0
3065	54.41	0	2	3	0	51	0	0	23	2	2	18	83.3	54.7	28.16	1	1	1	0
3043	376.95	0	2	3	0	58	1	0	19	3	3	48	79.7	47.3	28.18	1	1	1	0
2091	165.702	0	3	1	1	41	0	0	36	1	2	34.858	86.899	45.495	28.18	1	1	1	0
5006	317.79	1	3	5	0	42	0	0	15	3	2	34	58.9	24.4	28.21	1	0	0	2
4681	98.93	0	1	4	0	45	0	0	40	3	0	29	83.6	55.6	28.3	1	1	1	0
3017	100.52	0	3	3	0	49	0	0	20	1	2	26	85.7	55.8	28.36	1	1	0	0
3024	110.38	0	3	3	1	66	0	0	32	2	2	19	84.5	52.3	28.49	1	0	1	0
4037	62.17	0	3	4	1	68	0	0	50	4	0	24	78.7	50.1	28.62	1	1	1	0
4084	168.419	1	3	4	0	49	1	0	38	4	2	30	83.2	50.1	28.63	1	1	0	0
3002	167.81	1	3	3	0	59	0	0	17	3	2	27	76.4	50.9	28.73	1	1	0	0
4733	57.71	0	2	4	0	48	1	1	23	1	0	19	78.7	49.1	28.73	1	0	0	0
6069	108.16	0	3	6	0	49	0	1	31	4	2	21	74.4	46	28.77	1	0	1	0
5122	50.56	0	2	5	1	60	0	0	35	1	2	18	82.1	47.5	28.95	1	0	1	0
7021	135.53	0	3	7	1	70	0	0	38	3	3	27	78.7	48.7	29.02	1	0	1	0
2027	92.39	0	3	1	1	69	0	0	42	3	3	58	84.3	49.8	29.13	1	1	0	0
4007	81.69	0	2	4	1	66	0	0	51	4	0	29	86.3	50.1	29.14	1	1	1	0
4653	66.98	0	1	4	1	48	0	0	3	1	0	19	74.5	48.6	29.18	1	1	0	0
4032	861.38	1	3	4	1	68	0	0	33	4	2	43	81.5	47.5	29.21	1	1	0	0
6135	234.79	0	3	6	1	78	0	0	37	4	3	31	79.4	49.7	29.28	1	0	1	0
4672	37.47	0	1	4	1	47	0	0	9	1	0	32	90.5	55.1	29.35	1	1	0	0
4072	120.22	0	3	4	0	69	1	0	37	4	0	31	72.7	50.5	29.55	1	1	0	0
4112	271.29	0	3	4	1	69	0	0	51	4	2	163	77.1	43.8	29.7	1	1	1	0
3127	81.49	0	2	3	0	50	1	1	34	3	3	26	77.1	51.1	29.76	1	1	1	0
5099	88.57	0	3	5	0	69	1	0	49	2	3	38	74.3	48.2	29.78	1	0	1	0
4063	87.51	0	3	4	1	66	0	0	29	1	0	34	79	48	30.1	2	1	0	0
4100	399.2	0	3	4	1	62	0	0	36	4	2	56	74.6	41.6	30.17	2	1	0	0
3051	61.95	1	3	3	0	64	1	1	28	2	3	22	89	51.6	30.17	2	1	1	0
6140	1000	1	3	6	0	56	1	1	20	1	0	90	78.5	42.9	30.18	2	0	0	0
2067	398.93	1	3	1	1	68	0	0	38	3	2	81	78	34	30.8	2	1	1	0
4039	236.15	0	3	4	0	73	0	0	39	4	2	40	80.6	51.7	30.81	2	1	1	0
4706	140.35	0	2	4	0	59	0	0	53	1	0	33	90.1	50.9	31.39	2	1	1	0
4588	95.69	0	0	4	1	47	0	0	12	4	0	20	80.6	50.2	31.43	2	1	0	0
4643	69.95	0	0	4	0	33	0	0	22	1	0	35	82.4	53.2	31.54	2	1	0	0
1010	219.39	1	3	0	0	68	1	0	40	4	0	79	76.4	41.5	32.1	2	1	0	1
3025	149.13	1	3	3	1	63	0	0	16	3	3	36	86.1	50.1	32.66	2	1	1	0
4099	163.35	0	3	4	1	63	0	0	40	3	2	42	79	47.6	33.8	2	0	0	0
4096	113.712	0	3	4	1	55	0	0	51	1	0	28	79.8	47.9	34.58	2	0	0	0
6074	235.9	0	3	6	1	70	1	0	26	4	3	19	76.4	41	36.2	2	0	1	0
4041	103.83	0	3	4	1	63	0	0	20	4	2	29	80.8	46.3	20.8541	0	0	0	0
3013	44.72	0	3	3	0	74	0	0	19	3	2	23	84.3	54.8	21.1544	0	0	0	0
3005	100.34	0	3	3	0	49	0	0	29	3	3	22	82.6	52	21.5101	0	0	0	0
1022	457.26	0	3	0	0	75	0	0	70	4	1	97	85	41	20.995	0	0	1	0
1039	119.42	0	3	0	0	61	0	0	59	4	3	27	59.8	39.3	20.4239	0	0	1	0
1144	89.78	0	3	0	0	67	0	0	55	4	3	75	83.5	44.3	21.0014	0	0	1	0
2037	208.45	1	3	1	0	70	0	0	58	4	3	27	80.8	49.6	20.5621	0	0	0	0
2085	252.76	1	3	1	1	65	0	0	52	3	1	49.38	85.7673	40.136	20.5202	0	0	0	1
4722	380.9	0	2	4	1	64	0	0	19	4	0	23	76	47.6	21.6526	0	0	1	0
4731	91.29	0	2	4	0	55	1	1	48	1	0	55	82.7	50.1	21.8463	0	0	1	0
4078	68.55	0	2	4	1	50	0	0	32	1	0	25	90.4	55.6	21.4128	0	0	0	0
3126	159.76	0	2	3	0	70	0	0	55	3	2	35	72.1	44.2	20.9987	0	0	0	0

### Sheet: Table S2
Supplementary Table 2. Genomic risk loci associated with schistosomiasis liver fibrosis in 637 independent individuals.
Note: Summary statistics were generated using linear regression models of SNP associations with liver fibrosis in individual cohorts. Independent lead SNPs are defined by r2 < .1; distinct genomic loci are >250kb apart. Bonferroni-corrected two-tailed P value threshold for significance = 1E-07, a suggested P value thredshold for significance = 1E-05. IndSigSNPs=independent (r2 < .6) SNPs in the same genomic locus;
GenomicLocus	uniqID	rsID	chr	pos	p	start	end	nSNPs	nGWASSNPs	nIndSigSNPs	IndSigSNPs	nLeadSNPs	LeadSNPs
1	3:154414458:A:T	rs73166762:154414458:A:T	3	154414458	4.925e-07	154187795	154483769	270	104	1	rs73166762:154414458:A:T	1	rs73166762:154414458:A:T
2	3:186015714:C:T	rs6762330	3	186015714	4.366e-06	186014834	186028742	19	10	1	rs6762330	1	rs6762330
3	4:76903185:C:T	rs117413297	4	76903185	5.521e-07	76903185	77001535	3	1	1	rs117413297	1	rs117413297
4	4:90395312:C:T	rs2870010:90395312:C:T	4	90395312	2.493e-07	90395312	90410542	4	2	1	rs2870010:90395312:C:T	1	rs2870010:90395312:C:T
5	5:16761393:C:T	JHU_5.16761392	5	16761393	5.056e-06	16761393	16761393	1	1	1	JHU_5.16761392	1	JHU_5.16761392
6	16:4980464:C:T	rs75021582:4980464:C:T	16	4980464	1.332e-06	4883652	4985044	30	21	1	rs75021582:4980464:C:T	1	rs75021582:4980464:C:T
7	16:79135769:C:T	rs73575170:79135769:T:C	16	79135769	3.896e-08	79135640	79184028	44	43	2	rs73575170:79135769:T:C;rs11647295:79158182:A:G	1	rs73575170:79135769:T:C
8	19:5998086:A:G	rs12974931:5998086:G:A	19	5998086	6.129e-06	5991622	5999483	11	8	1	rs12974931:5998086:G:A	1	rs12974931:5998086:G:A

### Sheet: Table S3
Supplementary Table 3. SNPs in the genomic loci associated with schistosomiasis liver fibrosis in GWAS analysis of 637 independent individuals.
Note: Associated genomic loci were defined by all SNPs in LD (r2>0.6) with an independent significant (P < 1e-5) SNP. CADD: Combined Annotation Dependent Depletion score; RDB: Regulome DB score; MAF: effect allele frequency; MAF: Regression coefficient.
uniqID	rsID	chr	pos	non_effect_allele	effect_allele	MAF	gwasP	beta	se	r2	IndSigSNP	GenomicLocus	nearestGene	dist	func	CADD	CADD Score	RDB	minChrState	commonChrState	posMapFilt	eqtlMapFilt	ciMapFilt
16:79135769	rs73575170	16	79135769	T	C	0.06448	3.896e-08	-0.311	0.05582	1	rs73575170	7	WWOX	0	intronic	1.775	<5	5	2	15	1	0	1
4:90395312	rs2870010	4	90395312	C	T	0.08532	2.493e-07	-0.2819	0.05399	1	rs2870010	4	RP11-115D19.1	77194	intergenic	4.697	<5	7	5	15	0	0	1
3:154414458	rs73166762	3	154414458	A	T	0.07242	4.925e-07	-0.305	0.06002	1	rs73166762	1	RPL9P15	19549	intergenic	1.415	<5	6	9	15	0	1	1
3:154413082	rs73166757	3	154413082	G	A	0.07242	4.925e-07	-0.305	0.06002	1	rs73166762	1	RPL9P15	18173	intergenic	7.941	(5-10)	7	14	15	0	1	1
4:76903185	rs117413297	4	76903185	T	C	0.03175	5.521e-07	-0.287	0.05674	1	rs117413297	3	SDAD1:RP11-630D6.5	0:0	exonic	16.25	(15-20)	7	4	5	1	0	1
3:154433481	rs59696663	3	154433481	A	C	0.07837	1.032e-06	-0.3004	0.06088	0.922624	rs73166762	1	RPL9P15	38572	intergenic	2.752	<5	6	5	15	0	1	1
3:154410031	rs111614413	3	154410031	TCAA	T	0.07937	1.065e-06	-0.2955	0.05997	0.910703	rs73166762	1	RPL9P15	15122	intergenic	4.691	<5	NA	7	15	0	0	1
4:90410542	rs28432001	4	90410542	A	T	0.0873	1.18e-06	-0.2539	0.05169	0.77121	rs2870010	4	RP11-115D19.1	61964	intergenic	7.506	(5-10)	2b	1	15	0	0	1
16:4980464	rs75021582	16	4980464	C	T	0.06151	1.332e-06	-0.2762	0.05657	1	rs75021582	6	PPL	0	intronic	1.14	<5	7	3	15	1	1	1
16:79158648	rs10492900	16	79158648	A	G	0.07242	1.419e-06	-0.2379	0.04884	1	rs11647295	7	WWOX	0	intronic	15.82	(15-20)	NA	2	15	1	0	1
16:79158182	rs11647295	16	79158182	A	G	0.07242	1.419e-06	-0.2379	0.04884	1	rs11647295	7	WWOX	0	intronic	17.41	(15-20)	7	1	15	1	0	1
16:79146565	rs11643738	16	79146565	C	G	0.06052	2.067e-06	-0.2457	0.05126	0.745493	rs73575170	7	WWOX	0	intronic	16.35	(15-20)	6	5	15	1	0	1
3:154304874	rs6801220	3	154304874	A	G	0.07242	2.309e-06	-0.2845	0.05966	0.788693	rs73166762	1	RP11-656A15.1	47775	intergenic	0.164	<5	7	5	15	0	1	1
3:154314317	rs142209458	3	154314317	T	G	0.07242	2.309e-06	-0.2845	0.05966	0.788693	rs73166762	1	CTD-2501O3.2	55127	intergenic	0.617	<5	7	14	15	0	0	1
3:154316007	rs6809316	3	154316007	T	G	0.07242	2.309e-06	-0.2845	0.05966	0.788693	rs73166762	1	CTD-2501O3.2	53437	intergenic	6.753	(5-10)	5	7	15	0	1	1
3:154357741	rs58709556	3	154357741	A	G	0.07341	2.615e-06	-0.2836	0.05979	0.802258	rs73166762	1	CTD-2501O3.2	11703	intergenic	0.004	<5	7	9	15	0	1	1
3:154330618	rs12107040	3	154330618	C	A	0.07341	2.615e-06	-0.2836	0.05979	0.802258	rs73166762	1	CTD-2501O3.2	38826	intergenic	0.185	<5	7	14	15	0	1	1
3:154343950	rs7646355	3	154343950	T	C	0.07341	2.615e-06	-0.2836	0.05979	0.802258	rs73166762	1	CTD-2501O3.2	25494	intergenic	2.153	<5	6	9	15	0	1	1
3:154334962	rs7634819	3	154334962	T	C	0.07341	2.615e-06	-0.2836	0.05979	0.802258	rs73166762	1	CTD-2501O3.2	34482	intergenic	2.247	<5	6	9	15	0	1	1
3:154326754	rs7614620	3	154326754	G	A	0.07341	2.615e-06	-0.2836	0.05979	0.802258	rs73166762	1	CTD-2501O3.2	42690	intergenic	5.738	(5-10)	6	14	15	0	1	1
16:4979669	rs75296304	16	4979669	C	T	0.05754	2.772e-06	-0.2673	0.05652	0.927094	rs75021582	6	PPL	0	intronic	2.022	<5	5	4	15	1	1	1
16:4980133	rs74528254	16	4980133	G	A	0.05754	3.875e-06	-0.2614	0.05612	0.927094	rs75021582	6	PPL	0	intronic	1.266	<5	7	4	15	1	1	1
3:186015714	rs6762330	3	186015714	T	C	0.499	4.366e-06	0.1234	0.02663	1	rs6762330	2	DGKG	0	intronic	2.065	<5	5	4	15	1	0	1
5:16761393	JHU_5.16761392	5	16761393	C	T	0.07639	5.056e-06	-0.2159	0.04691	1	JHU_5.16761392	5	MYO10	0	intronic	0.663	<5	7	4	4	1	0	1
19:5998086	rs12974931	19	5998086	G	A	0.0744	6.129e-06	-0.2261	0.04954	1	rs12974931	8	CTC-232P5.1:RFX2	0:0	ncRNA_intronic	2.524	<5	7	4	5	1	1	1
19:5995582	rs2302222	19	5995582	T	C	0.08036	6.188e-06	-0.2254	0.04942	0.877245	rs12974931	8	CTC-232P5.1:RFX2	0:0	ncRNA_intronic	1.023	<5	5	1	5	1	1	1
3:154463487	rs6771744	3	154463487	C	G	0.09524	6.742e-06	-0.2392	0.05269	0.676343	rs73166762	1	RPL9P15	68578	intergenic	0.86	<5	7	15	15	0	0	1
3:154460135	rs68014867	3	154460135	T	C	0.09524	6.742e-06	-0.2392	0.05269	0.676343	rs73166762	1	RPL9P15	65226	intergenic	1.645	<5	6	9	15	0	0	1
3:154466524	rs57356678	3	154466524	C	T	0.09524	6.742e-06	-0.2392	0.05269	0.676343	rs73166762	1	RPL9P15	71615	intergenic	1.817	<5	7	14	15	0	0	1
19:5998467	rs12978722	19	5998467	A	G	0.08036	6.891e-06	-0.2229	0.04913	0.901461	rs12974931	8	CTC-232P5.1:RFX2	0:0	ncRNA_intronic	1.546	<5	5	4	5	1	1	1
19:5997635	rs12984893	19	5997635	C	T	0.08036	6.891e-06	-0.2229	0.04913	0.901461	rs12974931	8	CTC-232P5.1:RFX2	0:0	ncRNA_intronic	3.294	<5	2a	4	5	1	1	1
19:5995270	rs11880463	19	5995270	A	G	0.07937	7.681e-06	-0.222	0.04918	0.888387	rs12974931	8	CTC-232P5.1:RFX2	0:0	ncRNA_intronic	3.134	<5	3a	1	5	1	1	1
19:5994823	rs71942694	19	5994823	CGAG	C	0.07937	7.681e-06	-0.222	0.04918	0.888387	rs12974931	8	CTC-232P5.1:RFX2	0:0	ncRNA_intronic	7.111	(5-10)	NA	2	5	1	1	1
3:186015315	rs3819858	3	186015315	C	T	0.498	7.975e-06	0.1215	0.02697	0.995661	rs6762330	2	DGKG	0	intronic	5.537	(5-10)	NA	4	15	1	0	1
3:186015303	rs3819859	3	186015303	G	A	0.498	7.975e-06	0.1215	0.02697	0.995661	rs6762330	2	DGKG	0	intronic	8.251	(5-10)	NA	4	15	1	0	1
3:154456400	rs66688250	3	154456400	C	T	0.09524	8.215e-06	-0.2358	0.05244	0.676343	rs73166762	1	RPL9P15	61491	intergenic	0.499	<5	7	7	15	0	0	1
3:154455371	rs113973087	3	154455371	G	GT	0.09524	8.215e-06	-0.2358	0.05244	0.676343	rs73166762	1	RPL9P15	60462	intergenic	0.629	<5	NA	14	15	0	0	1
3:154454529	rs7651148	3	154454529	C	A	0.09524	8.215e-06	-0.2358	0.05244	0.676343	rs73166762	1	RPL9P15	59620	intergenic	3.92	<5	7	14	15	0	0	1
3:154454282	rs7648686	3	154454282	C	A	0.09524	8.215e-06	-0.2358	0.05244	0.676343	rs73166762	1	RPL9P15	59373	intergenic	4.942	<5	6	14	15	0	0	1
3:154453608	rs66564406	3	154453608	T	C	0.09524	8.461e-06	-0.2357	0.05249	0.676343	rs73166762	1	RPL9P15	58699	intergenic	1.743	<5	6	14	15	0	0	1
3:154407017	rs11919357	3	154407017	G	A	0.09425	8.692e-06	-0.2385	0.05319	0.747295	rs73166762	1	RPL9P15	12108	intergenic	0.021	<5	7	14	15	0	1	1
3:154407086	rs4624529	3	154407086	T	C	0.09325	8.692e-06	-0.2385	0.05319	0.755609	rs73166762	1	RPL9P15	12177	intergenic	0.186	<5	7	14	15	0	1	1
3:154406957	rs11926983	3	154406957	A	T	0.09325	8.692e-06	-0.2385	0.05319	0.755609	rs73166762	1	RPL9P15	12048	intergenic	0.305	<5	7	14	15	0	1	1
3:154406701	rs71997615	3	154406701	CT	C	0.09325	8.692e-06	-0.2385	0.05319	0.755609	rs73166762	1	RPL9P15	11792	intergenic	0.625	<5	NA	14	15	0	1	1
3:154415017	rs55740355	3	154415017	A	C	0.09325	8.772e-06	-0.2382	0.05315	0.755609	rs73166762	1	RPL9P15	20108	intergenic	1.156	<5	6	9	15	0	1	1
3:154408162	rs7643502	3	154408162	T	C	0.09325	8.772e-06	-0.2382	0.05315	0.755609	rs73166762	1	RPL9P15	13253	intergenic	2.186	<5	7	9	15	0	1	1
3:154417203	rs61706285	3	154417203	A	G	0.09325	8.772e-06	-0.2382	0.05315	0.755609	rs73166762	1	RPL9P15	22294	intergenic	3.024	<5	7	9	15	0	1	1
3:154421590	rs56056431	3	154421590	T	G	0.09325	8.772e-06	-0.2382	0.05315	0.755609	rs73166762	1	RPL9P15	26681	intergenic	4.365	<5	6	14	15	0	1	1
3:154420400	rs67510464	3	154420400	T	C	0.09325	8.772e-06	-0.2382	0.05315	0.755609	rs73166762	1	RPL9P15	25491	intergenic	5.208	(5-10)	7	9	15	0	1	1
3:154418852	rs6781256	3	154418852	A	G	0.09325	8.772e-06	-0.2382	0.05315	0.755609	rs73166762	1	RPL9P15	23943	intergenic	5.527	(5-10)	7	9	15	0	1	1
3:154413692	rs11926115	3	154413692	G	A	0.09325	8.772e-06	-0.2382	0.05315	0.755609	rs73166762	1	RPL9P15	18783	intergenic	6.44	(5-10)	6	9	15	0	1	1
3:154472190	rs112753815	3	154472190	A	AG	0.09524	8.781e-06	-0.2464	0.05497	0.676343	rs73166762	1	RP11-439C8.1	72614	intergenic	2.198	<5	NA	15	15	0	0	1
3:186015743	rs888385	3	186015743	T	C	0.4673	8.946e-06	0.1222	0.02728	0.858786	rs6762330	2	DGKG	0	intronic	9.459	(5-10)	NA	4	15	1	0	1
3:186015438	rs3819857	3	186015438	T	C	0.498	1.06e-05	0.1207	0.02717	0.995661	rs6762330	2	DGKG	0	intronic	4.238	<5	NA	4	14	1	0	1
3:186015635	rs3841780	3	186015635	T	TG	0.498	1.085e-05	0.1202	0.0271	0.995661	rs6762330	2	DGKG	0	intronic	1.976	<5	NA	4	15	1	0	1
3:154445803	rs57356837	3	154445803	T	C	0.09623	1.22e-05	-0.2265	0.05136	0.715617	rs73166762	1	RPL9P15	50894	intergenic	1.955	<5	7	2	15	0	1	1
16:79151759	rs73576965	16	79151759	G	A	0.05754	1.235e-05	-0.227	0.05151	0.728299	rs73575170	7	WWOX	0	intronic	1.5	<5	7	5	15	1	0	1
3:186015744	rs66460112	3	186015744	C	G	0.4673	1.259e-05	0.1214	0.02756	0.858786	rs6762330	2	DGKG	0	intronic	4.451	<5	5	4	15	1	0	1
16:79169417	rs2042414	16	79169417	A	G	0.07044	1.283e-05	-0.2189	0.04976	0.828336	rs11647295	7	WWOX	0	intronic	0.143	<5	6	5	15	1	0	1
16:79169229	rs4611476	16	79169229	A	G	0.07143	1.33e-05	-0.2187	0.0498	0.842823	rs11647295	7	WWOX	0	intronic	4.321	<5	6	5	15	1	0	1
16:79153874	rs62038839	16	79153874	C	G	0.05952	1.36e-05	-0.226	0.05154	0.729784	rs73575170	7	WWOX	0	intronic	1.374	<5	7	5	15	1	0	1
3:154288411	rs7618986	3	154288411	C	G	0.07242	1.379e-05	-0.262	0.05979	0.739738	rs73166762	1	RP11-656A15.1	31312	intergenic	3.221	<5	7	9	15	0	1	1
3:154236331	rs73164434	3	154236331	C	G	0.06647	1.449e-05	-0.2685	0.06142	0.755356	rs73166762	1	RP11-656A15.1	0	ncRNA_intronic	0.069	<5	6	9	15	1	1	1
3:186015283	rs3819860	3	186015283	G	A	0.5	1.507e-05	0.1191	0.0273	0.986984	rs6762330	2	DGKG	0	intronic	10.83	(10-15)	NA	4	15	1	0	1
16:79161386	rs62038852	16	79161386	A	G	0.07341	1.617e-05	-0.2113	0.0486	0.955637	rs11647295	7	WWOX	0	intronic	16.26	(15-20)	6	5	15	1	0	1
16:4983105	rs8060670	16	4983105	G	T	0.06746	1.633e-05	-0.2494	0.05738	0.770241	rs75021582	6	PPL	0	intronic	5.393	(5-10)	6	1	14	1	1	1
16:4976753	rs139169580	16	4976753	G	A	0.05853	1.658e-05	-0.2455	0.05657	0.909016	rs75021582	6	PPL	0	intronic	2.831	<5	5	4	9	1	1	1
16:79153087	16:79153087	16	79153087	TAA	T	0.05853	1.691e-05	-0.2226	0.05133	0.714149	rs73575170	7	WWOX	0	intronic	8.848	(5-10)	NA	5	15	1	0	1
16:4976007	rs75282609	16	4976007	T	A	0.05952	1.824e-05	-0.2458	0.0569	0.89154	rs75021582	6	PPL	0	intronic	2.649	<5	5	2	15	1	1	1
16:79161198	rs17728372	16	79161198	C	G	0.0754	1.829e-05	-0.2037	0.04715	0.927762	rs11647295	7	WWOX	0	intronic	1.855	<5	6	5	15	1	0	1
19:5991622	rs731773	19	5991622	T	C	0.07937	1.841e-05	-0.2171	0.05027	0.888387	rs12974931	8	CTC-232P5.1	0	ncRNA_intronic	3.194	<5	NA	4	5	1	1	1
16:79144856	rs2278051	16	79144856	C	A	0.05655	1.845e-05	-0.2319	0.05372	0.7127	rs73575170	7	WWOX	0	intronic	7.206	(5-10)	NA	5	15	1	0	1
3:154425941	rs11928410	3	154425941	C	T	0.09325	1.911e-05	-0.2308	0.05357	0.755609	rs73166762	1	RPL9P15	31032	intergenic	3.658	<5	6	14	15	0	1	1
16:79147467	rs7206890	16	79147467	C	T	0.05754	1.937e-05	-0.22	0.0511	0.728299	rs73575170	7	WWOX	0	intronic	0.554	<5	7	5	15	1	0	1
16:4978755	rs140236671	16	4978755	T	G	0.05853	1.965e-05	-0.2396	0.05569	0.909016	rs75021582	6	PPL	0	intronic	4.713	<5	6	4	15	1	1	1
16:4977652	rs116951459	16	4977652	T	C	0.05853	1.965e-05	-0.2396	0.05569	0.909016	rs75021582	6	PPL	0	intronic	12.33	(10-15)	2b	4	9	1	1	1
16:79151251	rs7192197	16	79151251	G	A	0.05853	1.996e-05	-0.2195	0.05107	0.714149	rs73575170	7	WWOX	0	intronic	0.177	<5	7	5	15	1	0	1
16:79153058	rs8062359	16	79153058	G	T	0.05754	1.996e-05	-0.2195	0.05107	0.728299	rs73575170	7	WWOX	0	intronic	0.664	<5	7	5	15	1	0	1
16:79152187	rs8056641	16	79152187	G	T	0.05754	1.996e-05	-0.2195	0.05107	0.728299	rs73575170	7	WWOX	0	intronic	0.713	<5	7	5	15	1	0	1
16:79151452	rs7198404	16	79151452	C	A	0.05754	1.996e-05	-0.2195	0.05107	0.728299	rs73575170	7	WWOX	0	intronic	1.081	<5	7	5	15	1	0	1
16:79152632	rs7205313	16	79152632	C	T	0.05754	1.996e-05	-0.2195	0.05107	0.728299	rs73575170	7	WWOX	0	intronic	4.144	<5	6	5	15	1	0	1
16:79152964	rs6564647	16	79152964	G	C	0.05754	1.996e-05	-0.2195	0.05107	0.728299	rs73575170	7	WWOX	0	intronic	10.18	(10-15)	5	5	15	1	0	1
3:154439386	rs6440954	3	154439386	G	T	0.09226	2.011e-05	-0.2318	0.05395	0.742259	rs73166762	1	RPL9P15	44477	intergenic	7.931	(5-10)	6	7	15	0	1	1
3:186019145	rs6803730	3	186019145	A	G	0.499	2.018e-05	0.1196	0.02782	0.974267	rs6762330	2	DGKG	0	intronic	0.11	<5	6	4	14	1	0	1
3:154473150	rs11914448	3	154473150	T	A	0.09524	2.069e-05	-0.2599	0.06056	0.676343	rs73166762	1	RP11-439C8.1	71654	intergenic	8.295	(5-10)	6	15	15	0	0	1
16:79171571	rs7196461	16	79171571	T	A	0.06746	2.11e-05	-0.2126	0.04962	0.735802	rs11647295	7	WWOX	0	intronic	1.596	<5	5	5	15	1	0	1
3:154435121	rs7622224	3	154435121	C	T	0.09325	2.191e-05	-0.2306	0.05391	0.755609	rs73166762	1	RPL9P15	40212	intergenic	0.041	<5	7	7	15	0	1	1
3:154437994	rs11920429	3	154437994	G	A	0.09226	2.191e-05	-0.2306	0.05391	0.742259	rs73166762	1	RPL9P15	43085	intergenic	0.067	<5	6	7	15	0	1	1
3:154432075	rs11927311	3	154432075	A	C	0.09325	2.191e-05	-0.2306	0.05391	0.755609	rs73166762	1	RPL9P15	37166	intergenic	0.087	<5	7	7	15	0	1	1
3:154433934	rs56655533	3	154433934	A	G	0.09325	2.191e-05	-0.2306	0.05391	0.755609	rs73166762	1	RPL9P15	39025	intergenic	0.238	<5	6	7	15	0	1	1
3:154438005	rs11920379	3	154438005	C	T	0.09325	2.191e-05	-0.2306	0.05391	0.733986	rs73166762	1	RPL9P15	43096	intergenic	0.297	<5	6	7	15	0	1	1
3:154434096	rs67675586	3	154434096	T	G	0.09325	2.191e-05	-0.2306	0.05391	0.755609	rs73166762	1	RPL9P15	39187	intergenic	0.483	<5	4	7	15	0	1	1
3:154433171	rs6793526	3	154433171	A	G	0.09325	2.191e-05	-0.2306	0.05391	0.755609	rs73166762	1	RPL9P15	38262	intergenic	0.993	<5	6	7	15	0	0	1
3:154433083	rs6793426	3	154433083	A	G	0.09325	2.191e-05	-0.2306	0.05391	0.755609	rs73166762	1	RPL9P15	38174	intergenic	1.004	<5	6	7	15	0	1	1
3:154438110	rs11928042	3	154438110	A	G	0.09226	2.191e-05	-0.2306	0.05391	0.742259	rs73166762	1	RPL9P15	43201	intergenic	1.625	<5	6	7	15	0	1	1
3:154433890	rs60863510	3	154433890	G	A	0.09325	2.191e-05	-0.2306	0.05391	0.755609	rs73166762	1	RPL9P15	38981	intergenic	1.746	<5	7	7	15	0	1	1
3:154435408	rs7634226	3	154435408	T	G	0.09325	2.191e-05	-0.2306	0.05391	0.755609	rs73166762	1	RPL9P15	40499	intergenic	2.424	<5	7	2	15	0	1	1
3:154436196	rs7647508	3	154436196	A	G	0.09226	2.191e-05	-0.2306	0.05391	0.742259	rs73166762	1	RPL9P15	41287	intergenic	2.446	<5	5	2	15	0	1	1
3:154436205	rs7647512	3	154436205	A	C	0.09226	2.191e-05	-0.2306	0.05391	0.742259	rs73166762	1	RPL9P15	41296	intergenic	2.477	<5	5	2	15	0	1	1
3:154428755	rs55907037	3	154428755	A	G	0.09325	2.191e-05	-0.2306	0.05391	0.755609	rs73166762	1	RPL9P15	33846	intergenic	2.971	<5	5	9	15	0	1	1
3:154431439	rs10655129	3	154431439	C	CTG	0.09325	2.191e-05	-0.2306	0.05391	0.755609	rs73166762	1	RPL9P15	36530	intergenic	3.202	<5	NA	14	15	0	1	1
3:154438524	rs6764704	3	154438524	A	G	0.09226	2.191e-05	-0.2306	0.05391	0.742259	rs73166762	1	RPL9P15	43615	intergenic	4.15	<5	7	7	15	0	1	1
3:154428601	rs56025921	3	154428601	C	T	0.09325	2.191e-05	-0.2306	0.05391	0.755609	rs73166762	1	RPL9P15	33692	intergenic	4.902	<5	5	9	15	0	1	1
3:154430732	rs6440953	3	154430732	A	T	0.09325	2.191e-05	-0.2306	0.05391	0.755609	rs73166762	1	RPL9P15	35823	intergenic	5.655	(5-10)	7	14	15	0	1	1
16:79149623	rs7184581	16	79149623	G	A	0.05754	2.306e-05	-0.218	0.05111	0.728299	rs73575170	7	WWOX	0	intronic	0.471	<5	7	5	15	1	0	1
16:79149513	rs7191299	16	79149513	T	A	0.05754	2.306e-05	-0.218	0.05111	0.728299	rs73575170	7	WWOX	0	intronic	5.17	(5-10)	6	5	15	1	0	1
16:79149552	rs7185752	16	79149552	C	G	0.05853	2.383e-05	-0.2178	0.05115	0.714149	rs73575170	7	WWOX	0	intronic	1.571	<5	7	5	15	1	0	1
16:79165865	rs62038854	16	79165865	A	G	0.06746	2.407e-05	-0.2169	0.05095	0.896039	rs11647295	7	WWOX	0	intronic	6.43	(5-10)	5	5	15	1	0	1
16:79149907	rs7186401	16	79149907	C	T	0.05754	2.485e-05	-0.2171	0.05111	0.728299	rs73575170	7	WWOX	0	intronic	5.252	(5-10)	7	5	15	1	0	1
16:79154005	rs11646069	16	79154005	G	A	0.05655	2.701e-05	-0.2193	0.05186	0.7127	rs73575170	7	WWOX	0	intronic	1.066	<5	6	5	15	1	0	1
16:79151260	rs7192203	16	79151260	G	C	0.05754	2.745e-05	-0.2167	0.05129	0.728299	rs73575170	7	WWOX	0	intronic	0.736	<5	6	5	15	1	0	1
3:154452262	rs67485533	3	154452262	T	C	0.09524	2.892e-05	-0.2226	0.05284	0.702572	rs73166762	1	RPL9P15	57353	intergenic	0.065	<5	7	9	15	0	1	1
3:154452001	rs73166799	3	154452001	A	G	0.09623	2.892e-05	-0.2226	0.05284	0.715617	rs73166762	1	RPL9P15	57092	intergenic	0.316	<5	5	9	15	0	1	1
3:154451902	rs72996717	3	154451902	G	A	0.09623	2.892e-05	-0.2226	0.05284	0.715617	rs73166762	1	RPL9P15	56993	intergenic	0.344	<5	5	9	15	0	1	1
3:154451488	rs61577241	3	154451488	A	G	0.09623	2.892e-05	-0.2226	0.05284	0.715617	rs73166762	1	RPL9P15	56579	intergenic	0.474	<5	7	9	15	0	1	1
3:154448476	rs28445139	3	154448476	C	T	0.09623	2.892e-05	-0.2226	0.05284	0.715617	rs73166762	1	RPL9P15	53567	intergenic	1.825	<5	5	14	15	0	1	1
3:154448925	rs57324633	3	154448925	A	T	0.09623	2.892e-05	-0.2226	0.05284	0.715617	rs73166762	1	RPL9P15	54016	intergenic	7.915	(5-10)	7	9	15	0	1	1
3:186018001	rs2268821	3	186018001	G	T	0.499	2.917e-05	0.1167	0.02771	0.974135	rs6762330	2	DGKG	0	intronic	2.077	<5	NA	4	14	1	0	1
16:79144382	rs73576940	16	79144382	C	A	0.05655	3.446e-05	-0.2223	0.05329	0.7127	rs73575170	7	WWOX:RP11-556H2.2	0:0	ncRNA_intronic	12.88	(10-15)	5	5	15	1	0	1
3:154447007	rs56108672	3	154447007	G	C	0.09623	3.516e-05	-0.2193	0.05263	0.715617	rs73166762	1	RPL9P15	52098	intergenic	0.467	<5	7	14	15	0	1	1
3:154445986	rs57748443	3	154445986	A	G	0.09623	3.516e-05	-0.2193	0.05263	0.715617	rs73166762	1	RPL9P15	51077	intergenic	3.327	<5	5	2	15	0	1	1
3:154447999	rs28612123	3	154447999	G	A	0.09623	3.516e-05	-0.2193	0.05263	0.715617	rs73166762	1	RPL9P15	53090	intergenic	16.3	(15-20)	7	7	15	0	1	1
3:154443871	rs7611483	3	154443871	A	C	0.09524	3.522e-05	-0.218	0.05231	0.723359	rs73166762	1	RPL9P15	48962	intergenic	0.691	<5	6	14	15	0	1	1
3:154441646	rs60746440	3	154441646	C	T	0.09623	3.659e-05	-0.2177	0.05236	0.715617	rs73166762	1	RPL9P15	46737	intergenic	1.931	<5	7	9	15	0	1	1
3:154443298	rs6809450	3	154443298	A	G	0.09623	3.659e-05	-0.2177	0.05236	0.715617	rs73166762	1	RPL9P15	48389	intergenic	2.678	<5	7	14	15	0	1	1
3:154441769	rs6781465	3	154441769	C	T	0.09623	3.659e-05	-0.2177	0.05236	0.715617	rs73166762	1	RPL9P15	46860	intergenic	4.158	<5	7	9	15	0	1	1
3:154445008	rs72996707	3	154445008	G	C	0.09623	3.659e-05	-0.2177	0.05236	0.715617	rs73166762	1	RPL9P15	50099	intergenic	5.969	(5-10)	6	14	15	0	1	1
16:4982199	rs140230715	16	4982199	GC	G	0.05754	3.733e-05	-0.2391	0.05758	0.927094	rs75021582	6	PPL	0	intronic	3.457	<5	NA	2	15	1	0	1
16:79170967	rs72797414	16	79170967	G	A	0.06052	4.019e-05	-0.2036	0.04923	0.795114	rs11647295	7	WWOX	0	intronic	0.898	<5	5	5	15	1	0	1
16:79171067	rs57593957	16	79171067	G	A	0.06349	4.162e-05	-0.2045	0.04954	0.728803	rs11647295	7	WWOX	0	intronic	0.768	<5	7	5	15	1	0	1
16:4985044	rs79360010	16	4985044	C	T	0.06151	4.306e-05	-0.2418	0.05868	0.85828	rs75021582	6	PPL	0	intronic	5.98	(5-10)	5	1	13	1	0	1
16:79168004	rs72797409	16	79168004	A	G	0.07143	4.988e-05	-0.2058	0.05036	0.842823	rs11647295	7	WWOX	0	intronic	0.325	<5	6	5	15	1	0	1
3:154248317	rs6769056	3	154248317	T	G	0.08036	5.446e-05	-0.2259	0.05559	0.602738	rs73166762	1	RP11-656A15.1	0	ncRNA_intronic	0.712	<5	7	14	15	1	1	1
3:154250305	rs73164447	3	154250305	G	T	0.07937	5.945e-05	-0.2248	0.05561	0.610936	rs73166762	1	RP11-656A15.1	0	ncRNA_intronic	2.412	<5	6	14	15	1	1	1
3:154433819	rs55748502	3	154433819	G	A	0.09921	6.714e-05	-0.2159	0.05379	0.707922	rs73166762	1	RPL9P15	38910	intergenic	12.19	(10-15)	7	7	15	0	1	1
16:79152089	rs8056476	16	79152089	G	A	0.05754	6.897e-05	-0.1967	0.04911	0.728299	rs73575170	7	WWOX	0	intronic	0.049	<5	7	5	15	1	0	1
16:4982910	rs58672549	16	4982910	C	G	0.06052	7.568e-05	-0.2304	0.05783	0.876912	rs75021582	6	PPL	0	intronic	8.196	(5-10)	7	1	14	1	1	1
3:154233863	rs10935989	3	154233863	C	A	0.07937	8.186e-05	-0.2212	0.05579	0.610936	rs73166762	1	RP11-656A15.1	0	ncRNA_intronic	1.56	<5	6	9	15	1	1	1
3:154226895	rs56355336	3	154226895	A	G	0.07837	8.915e-05	-0.2201	0.05581	0.619316	rs73166762	1	RP11-656A15.1	2428	intergenic	0.109	<5	7	9	15	1	1	1
3:154231894	rs58421095	3	154231894	C	T	0.07837	8.915e-05	-0.2201	0.05581	0.619316	rs73166762	1	RP11-656A15.1	0	ncRNA_intronic	2.739	<5	7	9	15	1	1	1
3:154192787	rs66580255	3	154192787	A	C	0.07341	0.0001084	-0.2272	0.05832	0.637046	rs73166762	1	RP11-656A15.1	36536	intergenic	2.351	<5	6	9	15	0	1	1
3:154187795	rs11919465	3	154187795	T	A	0.07341	0.0001084	-0.2272	0.05832	0.637046	rs73166762	1	GPR149	40290	intergenic	2.923	<5	6	7	15	0	1	1
3:154191781	rs35738687	3	154191781	A	AT	0.07341	0.0001084	-0.2272	0.05832	0.637046	rs73166762	1	RP11-656A15.1	37542	intergenic	3.941	<5	NA	9	15	0	1	1
3:154424269	rs58148353	3	154424269	T	C	0.1071	0.0001287	-0.183	0.04751	0.645055	rs73166762	1	RPL9P15	29360	intergenic	10.51	(10-15)	7	14	15	0	1	1
3:154416883	rs58312912	3	154416883	A	G	0.1071	0.0001325	-0.182	0.04732	0.645055	rs73166762	1	RPL9P15	21974	intergenic	4.982	<5	6	9	15	0	1	1
16:79170522	rs9932499	16	79170522	C	G	0.08433	0.0001333	-0.1857	0.04831	0.676346	rs11647295	7	WWOX	0	intronic	0.835	<5	7	5	15	1	0	1
3:154423419	rs60952271	3	154423419	TA	T	0.1091	0.0001468	-0.1818	0.0476	0.632619	rs73166762	1	RPL9P15	28510	intergenic	0.741	<5	NA	14	15	0	0	1
3:154473594	rs6788112	3	154473594	C	A	0.09524	0.0001654	-0.2306	0.06083	0.676343	rs73166762	1	RP11-439C8.1	71210	intergenic	1.063	<5	7	15	15	0	0	1
3:154201029	rs1607597	3	154201029	C	T	0.07738	0.0001848	-0.2116	0.05625	0.606672	rs73166762	1	RP11-656A15.1	28294	intergenic	1.639	<5	7	14	15	0	1	1
16:79172473	rs11647803	16	79172473	G	C	0.06944	0.0002059	-0.1824	0.04885	0.663602	rs11647295	7	WWOX	0	intronic	0.467	<5	7	5	15	1	0	1
3:154425846	rs56191518	3	154425846	T	C	0.1071	0.0002418	-0.1756	0.04756	0.645055	rs73166762	1	RPL9P15	30937	intergenic	4.316	<5	7	14	15	0	1	1
16:79175411	rs7193539	16	79175411	C	A	0.06448	0.0004044	-0.1857	0.05221	0.664805	rs11647295	7	WWOX	0	intronic	0.393	<5	5	9	15	1	0	1
16:4961003	rs8057613	16	4961003	G	A	0.0625	0.0004989	-0.1911	0.05462	0.60223	rs75021582	6	PPL	0	intronic	1.981	<5	5	4	15	1	1	1
16:4961727	rs11076861	16	4961727	G	A	0.0625	0.0004989	-0.1911	0.05462	0.60223	rs75021582	6	PPL	0	intronic	3.195	<5	7	5	15	1	1	1
16:79163123	rs62038853	16	79163123	C	G	0.06746	0.0005197	-0.1794	0.05141	0.758503	rs11647295	7	WWOX	0	intronic	0.143	<5	7	5	15	1	0	1
16:79174888	GSA-rs28689934	16	79174888	G	A	0.05952	0.0005353	-0.1847	0.05308	0.699875	rs11647295	7	WWOX	0	intronic	1.584	<5	6	7	15	1	0	1
16:79176337	rs7200634	16	79176337	A	C	0.06746	0.0005834	-0.1807	0.05226	0.656043	rs11647295	7	WWOX	0	intronic	1.092	<5	6	9	15	1	0	1
16:4960194	rs6500639	16	4960194	G	T	0.0625	0.0006174	-0.1901	0.05524	0.60223	rs75021582	6	PPL	0	intronic	4.11	<5	2b	4	15	1	1	1
16:4962132	rs8063065	16	4962132	T	C	0.0625	0.0007146	-0.1767	0.05197	0.60223	rs75021582	6	PPL	0	intronic	1.066	<5	4	5	15	1	1	1
16:79173748	rs1981883	16	79173748	C	T	0.06548	0.0008767	-0.1697	0.05076	0.628742	rs11647295	7	WWOX	0	intronic	4.615	<5	NA	5	15	1	0	1
16:4892764	rs113357758	16	4892764	G	A	0.05159	0.001106	-0.1969	0.06009	0.618537	rs75021582	6	GLYR1	0	intronic	0.309	<5	6	4	4	1	1	1
16:4883652	rs75091123	16	4883652	A	G	0.05258	0.001242	-0.1963	0.06052	0.635447	rs75021582	6	GLYR1	0	intronic	3.45	<5	3a	4	4	1	1	1
16:79177261	rs12449061	16	79177261	A	C	0.06845	0.001795	-0.1506	0.04801	0.645225	rs11647295	7	WWOX	0	intronic	16.94	(15-20)	5	9	15	1	0	1
3:154287271	rs34378568	3	154287271	A	G	0.08829	0.00263	-0.1501	0.04969	0.621741	rs73166762	1	RP11-656A15.1	30172	intergenic	0.45	<5	6	9	15	0	1	1
3:154288088	rs7618702	3	154288088	C	T	0.08829	0.00263	-0.1501	0.04969	0.621741	rs73166762	1	RP11-656A15.1	30989	intergenic	1.527	<5	7	9	15	0	1	1
3:154287263	rs34781583	3	154287263	G	T	0.08829	0.00263	-0.1501	0.04969	0.621741	rs73166762	1	RP11-656A15.1	30164	intergenic	1.545	<5	6	9	15	0	1	1
3:154287399	rs7637905	3	154287399	A	G	0.08829	0.00263	-0.1501	0.04969	0.621741	rs73166762	1	RP11-656A15.1	30300	intergenic	2.552	<5	6	9	15	0	0	1
3:154287940	rs7630205	3	154287940	T	C	0.08829	0.00263	-0.1501	0.04969	0.621741	rs73166762	1	RP11-656A15.1	30841	intergenic	2.982	<5	7	9	15	0	1	1
3:154287700	rs7630004	3	154287700	T	G	0.08829	0.00263	-0.1501	0.04969	0.621741	rs73166762	1	RP11-656A15.1	30601	intergenic	3.186	<5	7	9	15	0	1	1
3:154287470	rs7618290	3	154287470	G	C	0.08829	0.00263	-0.1501	0.04969	0.621741	rs73166762	1	RP11-656A15.1	30371	intergenic	5.467	(5-10)	7	9	15	0	1	1
3:154287333	rs34541806	3	154287333	A	C	0.08829	0.00263	-0.1501	0.04969	0.621741	rs73166762	1	RP11-656A15.1	30234	intergenic	6.204	(5-10)	7	9	15	0	1	1
3:154286644	rs11462698	3	154286644	A	AT	0.08829	0.002662	-0.15	0.04974	0.621741	rs73166762	1	RP11-656A15.1	29545	intergenic	0.702	<5	NA	9	15	0	1	1
3:154282832	rs1519564	3	154282832	G	A	0.08829	0.002662	-0.15	0.04974	0.621741	rs73166762	1	RP11-656A15.1	25733	intergenic	0.976	<5	6	9	15	0	1	1
3:154285372	rs11928167	3	154285372	G	T	0.08829	0.002662	-0.15	0.04974	0.621741	rs73166762	1	RP11-656A15.1	28273	intergenic	2.443	<5	6	7	15	0	1	1
3:154286676	rs7626937	3	154286676	T	A	0.08829	0.002662	-0.15	0.04974	0.621741	rs73166762	1	RP11-656A15.1	29577	intergenic	2.785	<5	7	9	15	0	1	1
3:154285786	rs11916926	3	154285786	T	C	0.08829	0.002662	-0.15	0.04974	0.621741	rs73166762	1	RP11-656A15.1	28687	intergenic	2.881	<5	7	9	15	0	1	1
3:154284222	rs7618010	3	154284222	T	C	0.08829	0.002662	-0.15	0.04974	0.621741	rs73166762	1	RP11-656A15.1	27123	intergenic	3.725	<5	6	9	15	0	1	1
3:154285931	rs11929062	3	154285931	C	T	0.08829	0.002718	-0.1498	0.04978	0.621741	rs73166762	1	RP11-656A15.1	28832	intergenic	3.09	<5	5	9	15	0	1	1
3:154223685	rs60920009	3	154223685	A	C	0.08135	0.003072	-0.1525	0.0513	0.631	rs73166762	1	RP11-656A15.1	5638	intergenic	2.783	<5	6	15	15	1	0	1
3:154276897	rs11925077	3	154276897	G	A	0.08829	0.003138	-0.1489	0.0502	0.621741	rs73166762	1	RP11-656A15.1	19798	intergenic	1.174	<5	7	7	15	0	1	1
3:154277416	rs6765660	3	154277416	T	G	0.08829	0.003138	-0.1489	0.0502	0.621741	rs73166762	1	RP11-656A15.1	20317	intergenic	2.501	<5	6	7	15	0	1	1
3:154277740	rs4423730	3	154277740	C	A	0.08829	0.003138	-0.1489	0.0502	0.621741	rs73166762	1	RP11-656A15.1	20641	intergenic	2.923	<5	7	7	15	0	1	1
16:4886821	rs74719288	16	4886821	A	C	0.05456	0.003838	-0.1712	0.05899	0.638192	rs75021582	6	GLYR1	0	intronic	0.144	<5	5	4	4	1	0	1
16:4887532	rs12444590	16	4887532	T	G	0.05655	0.003975	-0.1708	0.05908	0.641382	rs75021582	6	GLYR1	0	intronic	0.04	<5	7	4	4	1	1	1
16:4961414	rs12600174	16	4961414	C	T	0.0625	0.004213	-0.1563	0.05441	0.60223	rs75021582	6	PPL	0	intronic	0.452	<5	7	5	15	1	1	1
16:4954712	rs62036153	16	4954712	A	T	0.05853	0.004492	-0.1683	0.05902	0.680621	rs75021582	6	PPL	0	intronic	0.497	<5	5	2	15	1	1	1
16:79183942	rs6564649	16	79183942	G	T	0.06548	0.01138	-0.1344	0.05295	0.653425	rs11647295	7	WWOX	0	intronic	2.909	<5	5	5	15	1	0	1
16:79184028	rs6564650	16	79184028	C	G	0.06448	0.01327	-0.1313	0.05287	0.639761	rs11647295	7	WWOX	0	intronic	1.021	<5	5	5	15	1	0	1
16:79183939	rs6564648	16	79183939	T	G	0.06845	0.01373	-0.1304	0.05277	0.621109	rs11647295	7	WWOX	0	intronic	4.564	<5	5	5	15	1	0	1
19:5992228	rs11880656	19	5992228	G	A	0.04464	0.01988	-0.1441	0.06172	0.628097	rs12974931	8	CTC-232P5.1	0	ncRNA_intronic	4.786	<5	5	1	5	1	1	1
3:154325046	rs7620094	3	154325046	T	C	0.05655	NA	NA	NA	0.695715	rs73166762	1	CTD-2501O3.2	44398	intergenic	0.012	<5	7	14	15	0	0	1
3:154227572	3:154227572	3	154227572	C	T	0.05655	NA	NA	NA	0.641955	rs73166762	1	RP11-656A15.1	1751	intergenic	0.026	<5	7	9	15	1	0	1
3:154234266	rs73164431	3	154234266	A	G	0.05754	NA	NA	NA	0.628909	rs73166762	1	RP11-656A15.1	0	ncRNA_intronic	0.027	<5	7	9	15	1	0	1
3:154472634	rs73168120	3	154472634	A	G	0.06052	NA	NA	NA	0.723011	rs73166762	1	RP11-439C8.1	72170	intergenic	0.034	<5	7	15	15	0	1	1
3:154227572	3:154227572	3	154227572	C	A	0.008929	NA	NA	NA	0.641955	rs73166762	1	RP11-656A15.1	1751	NA	0.037	<5	NA	9	15	1	1	1
3:154224113	rs16824112	3	154224113	C	T	0.05655	NA	NA	NA	0.641955	rs73166762	1	RP11-656A15.1	5210	intergenic	0.052	<5	5	15	15	1	0	1
3:154235124	rs60423519	3	154235124	T	C	0.05754	NA	NA	NA	0.628909	rs73166762	1	RP11-656A15.1	0	ncRNA_intronic	0.054	<5	7	9	15	1	0	1
4:90406028	rs62305082	4	90406028	T	A	0.06647	NA	NA	NA	0.709762	rs2870010	4	RP11-115D19.1	66478	intergenic	0.061	<5	7	5	15	0	0	1
3:154353985	rs73166736	3	154353985	C	G	0.05655	NA	NA	NA	0.695715	rs73166762	1	CTD-2501O3.2	15459	intergenic	0.065	<5	6	7	15	0	0	1
3:154417873	rs73166767	3	154417873	G	A	0.06052	NA	NA	NA	0.834278	rs73166762	1	RPL9P15	22964	intergenic	0.082	<5	6	9	15	0	1	1
3:154361091	rs7610698	3	154361091	C	A	0.05655	NA	NA	NA	0.695715	rs73166762	1	CTD-2501O3.2	8353	intergenic	0.083	<5	2b	7	15	1	0	1
3:154354998	rs7652824	3	154354998	G	T	0.05655	NA	NA	NA	0.695715	rs73166762	1	CTD-2501O3.2	14446	intergenic	0.087	<5	7	7	15	0	0	1
19:5999483	rs12984568	19	5999483	G	A	0.04464	NA	NA	NA	0.628097	rs12974931	8	CTC-232P5.1:RFX2	0:0	ncRNA_intronic	0.09	<5	5	4	5	1	1	1
3:154229004	rs11917011	3	154229004	C	T	0.05655	NA	NA	NA	0.641955	rs73166762	1	RP11-656A15.1	319	downstream	0.091	<5	5	9	15	1	0	1
3:154337189	rs4132403	3	154337189	C	G	0.05655	NA	NA	NA	0.695715	rs73166762	1	CTD-2501O3.2	32255	intergenic	0.104	<5	7	9	15	0	0	1
3:154435627	rs73166784	3	154435627	G	C	0.06052	NA	NA	NA	0.834278	rs73166762	1	RPL9P15	40718	intergenic	0.122	<5	7	2	15	0	1	1
3:154226273	rs113992372	3	154226273	A	G	0.05655	NA	NA	NA	0.641955	rs73166762	1	RP11-656A15.1	3050	intergenic	0.139	<5	6	9	15	1	0	1
3:154332595	rs11927794	3	154332595	A	G	0.05655	NA	NA	NA	0.695715	rs73166762	1	CTD-2501O3.2	36849	intergenic	0.155	<5	3b	9	15	0	0	1
3:154454119	rs55645514	3	154454119	G	A	0.06052	NA	NA	NA	0.723011	rs73166762	1	RPL9P15	59210	intergenic	0.171	<5	5	7	15	0	1	1
3:154335252	rs66639354	3	154335252	G	A	0.05655	NA	NA	NA	0.695715	rs73166762	1	CTD-2501O3.2	34192	intergenic	0.176	<5	7	9	15	0	0	1
3:154480388	rs73168127	3	154480388	A	G	0.06052	NA	NA	NA	0.723011	rs73166762	1	RP11-439C8.1	64416	intergenic	0.187	<5	5	5	15	0	1	1
3:154456608	rs73168115	3	154456608	G	A	0.06052	NA	NA	NA	0.723011	rs73166762	1	RPL9P15	61699	intergenic	0.191	<5	6	7	15	0	1	1
3:154252403	rs562663153	3	154252403	G	T	0.0009921	NA	NA	NA	0.628909	rs73166762	1	RP11-656A15.1	0	NA	0.197	<5	NA	14	15	1	0	1
3:154339719	rs9846742	3	154339719	G	C	0.05655	NA	NA	NA	0.695715	rs73166762	1	CTD-2501O3.2	29725	intergenic	0.201	<5	6	14	15	0	1	1
3:154462272	rs116366785	3	154462272	G	A	0.06052	NA	NA	NA	0.723011	rs73166762	1	RPL9P15	67363	intergenic	0.207	<5	7	9	15	0	1	1
3:154312961	rs35725955	3	154312961	C	T	0.05655	NA	NA	NA	0.695715	rs73166762	1	RP11-656A15.1	55862	intergenic	0.212	<5	7	14	15	0	1	1
3:154346326	rs73166731	3	154346326	C	T	0.05655	NA	NA	NA	0.695715	rs73166762	1	CTD-2501O3.2	23118	intergenic	0.215	<5	6	9	15	0	0	1
3:154239762	rs144671670	3	154239762	A	AT	0.05655	NA	NA	NA	0.641955	rs73166762	1	RP11-656A15.1	0	ncRNA_intronic	0.23	<5	NA	14	15	1	0	1
3:154253163	rs11916232	3	154253163	C	G	0.05754	NA	NA	NA	0.628909	rs73166762	1	RP11-656A15.1	0	ncRNA_intronic	0.253	<5	6	14	15	1	1	1
3:154341000	rs113280958	3	154341000	C	T	0.05655	NA	NA	NA	0.695715	rs73166762	1	CTD-2501O3.2	28444	intergenic	0.262	<5	6	14	15	0	0	1
3:154263757	rs143580119	3	154263757	GC	G	0.05655	NA	NA	NA	0.641955	rs73166762	1	RP11-656A15.1	6658	intergenic	0.268	<5	NA	9	15	1	0	1
3:154411419	rs112884579	3	154411419	AC	A	0.06052	NA	NA	NA	0.834278	rs73166762	1	RPL9P15	16510	intergenic	0.277	<5	NA	14	15	0	1	1
3:154483769	rs11919812	3	154483769	T	G	0.09524	NA	NA	NA	0.676343	rs73166762	1	RP11-439C8.1	61035	intergenic	0.291	<5	5	7	15	0	1	1
3:154337797	rs4611780	3	154337797	C	A	0.05655	NA	NA	NA	0.695715	rs73166762	1	CTD-2501O3.2	31647	intergenic	0.298	<5	7	9	15	0	0	1
3:154265270	rs55967580	3	154265270	C	T	0.05754	NA	NA	NA	0.628909	rs73166762	1	RP11-656A15.1	8171	intergenic	0.301	<5	5	14	15	1	1	1
3:154459300	rs55798824	3	154459300	C	A	0.06052	NA	NA	NA	0.723011	rs73166762	1	RPL9P15	64391	intergenic	0.325	<5	6	9	15	0	1	1
3:154452048	rs73166801	3	154452048	G	C	0.06151	NA	NA	NA	0.790867	rs73166762	1	RPL9P15	57139	intergenic	0.345	<5	5	9	15	0	1	1
3:154339861	rs112782464	3	154339861	G	C	0.05655	NA	NA	NA	0.695715	rs73166762	1	CTD-2501O3.2	29583	intergenic	0.347	<5	7	14	15	0	0	1
4:76981268	rs116961461	4	76981268	G	A	0.03571	NA	NA	NA	0.618746	rs117413297	3	ART3	0	intronic	0.359	<5	4	2	15	1	0	1
3:154229165	rs35213890	3	154229165	AG	A	0.05655	NA	NA	NA	0.641955	rs73166762	1	RP11-656A15.1	158	downstream	0.388	<5	NA	9	15	1	0	1
3:154338659	rs11921002	3	154338659	G	A	0.05754	NA	NA	NA	0.681737	rs73166762	1	CTD-2501O3.2	30785	intergenic	0.428	<5	7	9	15	0	0	1
3:154340509	rs7624861	3	154340509	C	T	0.06151	NA	NA	NA	0.633183	rs73166762	1	CTD-2501O3.2	28935	intergenic	0.465	<5	7	14	15	0	1	1
3:154481370	rs67442430	3	154481370	T	C	0.09524	NA	NA	NA	0.676343	rs73166762	1	RP11-439C8.1	63434	intergenic	0.474	<5	6	5	15	0	1	1
3:154239763	rs16824140	3	154239763	A	T	0.05655	NA	NA	NA	0.641955	rs73166762	1	RP11-656A15.1	0	ncRNA_intronic	0.505	<5	6	14	15	1	0	1
3:186025431	rs2239624	3	186025431	T	C	0.4623	NA	NA	NA	0.785103	rs6762330	2	DGKG	0	intronic	0.511	<5	NA	4	14	1	0	1
16:4955256	rs13335236	16	4955256	T	C	0.05258	NA	NA	NA	0.769662	rs75021582	6	PPL	0	intronic	0.513	<5	3a	4	15	1	1	1
3:154451801	rs140958776	3	154451801	C	A	0.06151	NA	NA	NA	0.790867	rs73166762	1	RPL9P15	56892	intergenic	0.517	<5	7	9	15	0	1	1
3:154252403	rs138385717	3	154252403	G	GT	0.05754	NA	NA	NA	0.628909	rs73166762	1	RP11-656A15.1	0	ncRNA_intronic	0.523	<5	NA	14	15	1	0	1
3:154326665	rs73166721	3	154326665	G	T	0.05655	NA	NA	NA	0.695715	rs73166762	1	CTD-2501O3.2	42779	intergenic	0.525	<5	5	14	15	0	0	1
3:154337459	rs11919761	3	154337459	C	T	0.05655	NA	NA	NA	0.695715	rs73166762	1	CTD-2501O3.2	31985	intergenic	0.526	<5	5	9	15	0	0	1
3:154450217	rs114604359	3	154450217	A	T	0.06151	NA	NA	NA	0.790867	rs73166762	1	RPL9P15	55308	intergenic	0.542	<5	7	7	15	0	1	1
3:154228052	rs73164423	3	154228052	C	T	0.05655	NA	NA	NA	0.641955	rs73166762	1	RP11-656A15.1	1271	intergenic	0.559	<5	7	9	15	1	0	1
3:154338463	rs11920883	3	154338463	C	T	0.05655	NA	NA	NA	0.695715	rs73166762	1	CTD-2501O3.2	30981	intergenic	0.559	<5	7	9	15	0	0	1
3:154339009	rs7613551	3	154339009	A	G	0.05655	NA	NA	NA	0.695715	rs73166762	1	CTD-2501O3.2	30435	intergenic	0.573	<5	7	14	15	0	0	1
3:154338299	rs11920866	3	154338299	G	A	0.05655	NA	NA	NA	0.695715	rs73166762	1	CTD-2501O3.2	31145	intergenic	0.591	<5	7	9	15	0	0	1
3:154341963	rs111498831	3	154341963	A	G	0.05655	NA	NA	NA	0.695715	rs73166762	1	CTD-2501O3.2	27481	intergenic	0.601	<5	7	14	15	0	0	1
3:154229905	rs11925737	3	154229905	A	C	0.05655	NA	NA	NA	0.641955	rs73166762	1	RP11-656A15.1	0	ncRNA_intronic	0.603	<5	7	9	15	1	0	1
19:5997495	rs72991038	19	5997495	G	A	0.04365	NA	NA	NA	0.616519	rs12974931	8	CTC-232P5.1:RFX2	0:0	ncRNA_intronic	0.644	<5	4	4	5	1	1	1
3:154338289	rs11920801	3	154338289	C	T	0.05655	NA	NA	NA	0.695715	rs73166762	1	CTD-2501O3.2	31155	intergenic	0.659	<5	7	9	15	0	0	1
3:154305151	rs6777121	3	154305151	C	G	0.05655	NA	NA	NA	0.695715	rs73166762	1	RP11-656A15.1	48052	intergenic	0.666	<5	6	5	15	0	1	1
3:154337156	rs4132402	3	154337156	A	G	0.05655	NA	NA	NA	0.695715	rs73166762	1	CTD-2501O3.2	32288	intergenic	0.68	<5	7	9	15	0	0	1
3:154338149	rs11920767	3	154338149	C	T	0.05655	NA	NA	NA	0.695715	rs73166762	1	CTD-2501O3.2	31295	intergenic	0.681	<5	6	9	15	0	0	1
16:4940443	rs75403547	16	4940443	C	T	0.05258	NA	NA	NA	0.736188	rs75021582	6	PPL	0	intronic	0.735	<5	5	4	5	1	1	1
3:154337851	rs4615042	3	154337851	T	C	0.05655	NA	NA	NA	0.695715	rs73166762	1	CTD-2501O3.2	31593	intergenic	0.767	<5	7	9	15	0	0	1
3:154323832	rs73166716	3	154323832	G	C	0.05655	NA	NA	NA	0.695715	rs73166762	1	CTD-2501O3.2	45612	intergenic	0.776	<5	7	14	15	0	0	1
3:154222851	rs73164416	3	154222851	A	G	0.05556	NA	NA	NA	0.628911	rs73166762	1	RP11-656A15.1	6472	intergenic	0.782	<5	7	15	15	1	0	1
3:154338565	rs11920924	3	154338565	C	T	0.05655	NA	NA	NA	0.695715	rs73166762	1	CTD-2501O3.2	30879	intergenic	0.788	<5	6	9	15	0	0	1
3:154454011	rs56055914	3	154454011	A	G	0.06052	NA	NA	NA	0.723011	rs73166762	1	RPL9P15	59102	intergenic	0.833	<5	5	7	15	0	1	1
3:154339843	rs112255270	3	154339843	A	G	0.05655	NA	NA	NA	0.695715	rs73166762	1	CTD-2501O3.2	29601	intergenic	0.901	<5	6	14	15	0	0	1
3:154348746	rs11926131	3	154348746	G	A	0.05655	NA	NA	NA	0.695715	rs73166762	1	CTD-2501O3.2	20698	intergenic	0.974	<5	6	14	15	0	0	1
3:154232549	rs60536635	3	154232549	G	C	0.05655	NA	NA	NA	0.641955	rs73166762	1	RP11-656A15.1	0	ncRNA_intronic	1.02	<5	5	9	15	1	0	1
3:154453538	rs146284332	3	154453538	G	A	0.06052	NA	NA	NA	0.723011	rs73166762	1	RPL9P15	58629	intergenic	1.02	<5	7	14	15	0	1	1
3:154407767	rs7643071	3	154407767	T	C	0.06052	NA	NA	NA	0.834278	rs73166762	1	RPL9P15	12858	intergenic	1.025	<5	7	14	15	0	1	1
3:186027783	rs1468947	3	186027783	T	C	0.4643	NA	NA	NA	0.784126	rs6762330	2	DGKG	0	intronic	1.031	<5	NA	4	15	1	0	1
3:154324904	rs73166719	3	154324904	T	A	0.05655	NA	NA	NA	0.695715	rs73166762	1	CTD-2501O3.2	44540	intergenic	1.035	<5	7	14	15	0	1	1
3:154455745	rs7632135	3	154455745	A	G	0.06052	NA	NA	NA	0.723011	rs73166762	1	RPL9P15	60836	intergenic	1.042	<5	7	14	15	0	0	1
3:154345944	rs113119506	3	154345944	A	AC	0.05655	NA	NA	NA	0.695715	rs73166762	1	CTD-2501O3.2	23500	intergenic	1.046	<5	NA	9	15	0	0	1
3:154301325	rs11928416	3	154301325	T	C	0.05655	NA	NA	NA	0.695715	rs73166762	1	RP11-656A15.1	44226	intergenic	1.057	<5	5	9	15	0	1	1
3:154334724	rs59657677	3	154334724	G	T	0.05655	NA	NA	NA	0.695715	rs73166762	1	CTD-2501O3.2	34720	intergenic	1.059	<5	6	9	15	0	0	1
3:154227113	rs58226374	3	154227113	A	C	0.05655	NA	NA	NA	0.641955	rs73166762	1	RP11-656A15.1	2210	intergenic	1.075	<5	7	9	15	1	0	1
3:154225927	rs73164418	3	154225927	A	G	0.05655	NA	NA	NA	0.641955	rs73166762	1	RP11-656A15.1	3396	intergenic	1.146	<5	7	9	15	1	0	1
3:154355658	rs57831318	3	154355658	C	T	0.05655	NA	NA	NA	0.695715	rs73166762	1	CTD-2501O3.2	13786	intergenic	1.159	<5	7	9	15	0	0	1
3:154234138	rs73164430	3	154234138	T	C	0.05754	NA	NA	NA	0.628909	rs73166762	1	RP11-656A15.1	0	ncRNA_intronic	1.175	<5	7	9	15	1	0	1
3:154344256	rs55652401	3	154344256	C	G	0.05655	NA	NA	NA	0.695715	rs73166762	1	CTD-2501O3.2	25188	intergenic	1.185	<5	7	9	15	0	0	1
3:154479697	rs73168126	3	154479697	C	T	0.06647	NA	NA	NA	0.653102	rs73166762	1	RP11-439C8.1	65107	intergenic	1.195	<5	7	5	15	0	1	1
3:154346137	rs113811665	3	154346137	CAT	C	0.05655	NA	NA	NA	0.695715	rs73166762	1	CTD-2501O3.2	23307	intergenic	1.225	<5	NA	9	15	0	0	1
16:79135640	rs533321302	16	79135640	TA	T	0.09821	NA	NA	NA	0.602315	rs73575170	7	WWOX:RP11-556H2.3	0:0	ncRNA_exonic	1.226	<5	NA	2	15	1	0	1
3:154249759	rs543709299	3	154249759	AT	A	0.05754	NA	NA	NA	0.628909	rs73166762	1	RP11-656A15.1	0	ncRNA_intronic	1.234	<5	NA	14	15	1	0	1
3:154406934	rs73166754	3	154406934	G	A	0.06052	NA	NA	NA	0.834278	rs73166762	1	RPL9P15	12025	intergenic	1.283	<5	7	14	15	0	1	1
3:186025311	rs2284833	3	186025311	C	T	0.4623	NA	NA	NA	0.785103	rs6762330	2	DGKG	0	intronic	1.288	<5	NA	4	14	1	0	1
3:186028742	rs3216623	3	186028742	ACT	A	0.4345	NA	NA	NA	0.690266	rs6762330	2	DGKG	0	intronic	1.312	<5	NA	4	15	1	0	1
3:154454499	rs55704156	3	154454499	T	G	0.06052	NA	NA	NA	0.723011	rs73166762	1	RPL9P15	59590	intergenic	1.334	<5	7	14	15	0	1	1
16:4954750	rs13333974	16	4954750	A	G	0.05258	NA	NA	NA	0.769662	rs75021582	6	PPL	0	intronic	1.38	<5	5	2	15	1	1	1
3:154315837	rs73166712	3	154315837	T	C	0.05655	NA	NA	NA	0.695715	rs73166762	1	CTD-2501O3.2	53607	intergenic	1.387	<5	5	2	15	0	1	1
3:154227114	rs56329104	3	154227114	G	A	0.05655	NA	NA	NA	0.641955	rs73166762	1	RP11-656A15.1	2209	intergenic	1.394	<5	7	9	15	1	0	1
3:154453898	rs73168106	3	154453898	G	T	0.06052	NA	NA	NA	0.723011	rs73166762	1	RPL9P15	58989	intergenic	1.4	<5	6	7	15	0	1	1
3:154237670	rs11924300	3	154237670	T	C	0.05754	NA	NA	NA	0.628909	rs73166762	1	RP11-656A15.1	0	ncRNA_intronic	1.432	<5	7	9	15	1	0	1
3:154290336	rs11314140	3	154290336	GA	G	0.06647	NA	NA	NA	0.6017	rs73166762	1	RP11-656A15.1	33237	intergenic	1.458	<5	NA	7	15	0	0	1
3:154224170	rs16824113	3	154224170	G	A	0.05655	NA	NA	NA	0.641955	rs73166762	1	RP11-656A15.1	5153	intergenic	1.462	<5	5	15	15	1	0	1
4:77001535	rs117848504	4	77001535	C	T	0.02877	NA	NA	NA	0.675035	rs117413297	3	ART3	0	intronic	1.462	<5	7	5	15	1	0	1
3:154299809	rs73166705	3	154299809	C	T	0.05655	NA	NA	NA	0.695715	rs73166762	1	RP11-656A15.1	42710	intergenic	1.512	<5	7	9	15	0	1	1
3:154224310	rs73164417	3	154224310	A	C	0.05655	NA	NA	NA	0.641955	rs73166762	1	RP11-656A15.1	5013	intergenic	1.526	<5	7	15	15	1	0	1
3:154227203	rs59831146	3	154227203	A	G	0.05655	NA	NA	NA	0.641955	rs73166762	1	RP11-656A15.1	2120	intergenic	1.528	<5	6	9	15	1	0	1
3:154230084	rs181514437	3	154230084	C	T	0.05655	NA	NA	NA	0.641955	rs73166762	1	RP11-656A15.1	0	ncRNA_intronic	1.529	<5	6	9	15	1	0	1
3:154361137	rs7610714	3	154361137	C	T	0.05655	NA	NA	NA	0.695715	rs73166762	1	CTD-2501O3.2	8307	intergenic	1.587	<5	4	7	15	1	0	1
3:154224988	rs11916721	3	154224988	T	C	0.05655	NA	NA	NA	0.641955	rs73166762	1	RP11-656A15.1	4335	intergenic	1.733	<5	7	15	15	1	0	1
3:154348693	rs11914690	3	154348693	T	C	0.05655	NA	NA	NA	0.695715	rs73166762	1	CTD-2501O3.2	20751	intergenic	1.749	<5	6	14	15	0	0	1
3:154355814	rs59190193	3	154355814	G	A	0.05655	NA	NA	NA	0.695715	rs73166762	1	CTD-2501O3.2	13630	intergenic	1.763	<5	7	9	15	0	0	1
3:154237442	rs951913	3	154237442	C	T	0.05754	NA	NA	NA	0.628909	rs73166762	1	RP11-656A15.1	0	ncRNA_intronic	1.8	<5	NA	9	15	1	0	1
3:154238495	rs16824130	3	154238495	A	T	0.05754	NA	NA	NA	0.628909	rs73166762	1	RP11-656A15.1	0	ncRNA_intronic	1.801	<5	6	14	15	1	0	1
3:154316986	rs73166714	3	154316986	A	G	0.05655	NA	NA	NA	0.695715	rs73166762	1	CTD-2501O3.2	52458	intergenic	1.834	<5	6	9	15	0	1	1
3:154438522	rs73166786	3	154438522	T	G	0.07143	NA	NA	NA	0.985833	rs73166762	1	RPL9P15	43613	intergenic	1.862	<5	7	7	15	0	1	1
3:154224335	rs56968828	3	154224335	C	T	0.05655	NA	NA	NA	0.641955	rs73166762	1	RP11-656A15.1	4988	intergenic	1.863	<5	6	15	15	1	0	1
3:154226372	rs115262826	3	154226372	C	T	0.05655	NA	NA	NA	0.641955	rs73166762	1	RP11-656A15.1	2951	intergenic	1.895	<5	7	9	15	1	0	1
3:154455054	rs146554226	3	154455054	CA	C	0.06052	NA	NA	NA	0.723011	rs73166762	1	RPL9P15	60145	intergenic	1.914	<5	NA	14	15	0	0	1
3:186014834	rs72347529	3	186014834	C	CTCTG	0.498	NA	NA	NA	0.969978	rs6762330	2	DGKG	0	intronic	1.918	<5	NA	4	15	1	0	1
3:154311620	rs73166711	3	154311620	A	C	0.05655	NA	NA	NA	0.695715	rs73166762	1	RP11-656A15.1	54521	intergenic	1.939	<5	7	14	15	0	1	1
3:154226055	rs73164420	3	154226055	T	C	0.05655	NA	NA	NA	0.641955	rs73166762	1	RP11-656A15.1	3268	intergenic	1.969	<5	7	9	15	1	0	1
3:154335034	rs73166729	3	154335034	T	C	0.05655	NA	NA	NA	0.695715	rs73166762	1	CTD-2501O3.2	34410	intergenic	2.25	<5	6	9	15	0	0	1
3:154225336	rs34050922	3	154225336	CAA	C	0.05655	NA	NA	NA	0.641955	rs73166762	1	RP11-656A15.1	3987	intergenic	2.284	<5	NA	15	15	1	0	1
16:4944424	rs78894793	16	4944424	G	C	0.05357	NA	NA	NA	0.753496	rs75021582	6	PPL	0	intronic	2.332	<5	5	4	15	1	1	1
3:154370087	rs73166751	3	154370087	G	A	0.05556	NA	NA	NA	0.710176	rs73166762	1	CTD-2501O3.2	0	ncRNA_exonic	2.345	<5	7	14	15	1	0	1
3:154344309	rs60136426	3	154344309	C	T	0.05655	NA	NA	NA	0.695715	rs73166762	1	CTD-2501O3.2	25135	intergenic	2.397	<5	7	9	15	0	0	1
3:154279234	rs16824190	3	154279234	T	C	0.05556	NA	NA	NA	0.682539	rs73166762	1	RP11-656A15.1	22135	intergenic	2.407	<5	7	14	15	0	0	1
3:154352754	rs4629294	3	154352754	A	G	0.05655	NA	NA	NA	0.695715	rs73166762	1	CTD-2501O3.2	16690	intergenic	2.415	<5	7	14	15	0	0	1
3:154346234	rs73166730	3	154346234	T	C	0.05655	NA	NA	NA	0.695715	rs73166762	1	CTD-2501O3.2	23210	intergenic	2.446	<5	7	9	15	0	0	1
3:154413166	rs73166758	3	154413166	T	C	0.06052	NA	NA	NA	0.834278	rs73166762	1	RPL9P15	18257	intergenic	2.499	<5	7	14	15	0	1	1
3:154429431	rs73166774	3	154429431	T	C	0.06052	NA	NA	NA	0.834278	rs73166762	1	RPL9P15	34522	intergenic	2.581	<5	7	9	15	0	1	1
3:154304037	rs60775023	3	154304037	T	C	0.05655	NA	NA	NA	0.695715	rs73166762	1	RP11-656A15.1	46938	intergenic	2.788	<5	7	5	15	0	1	1
4:90399234	rs62305080	4	90399234	C	G	0.06647	NA	NA	NA	0.709762	rs2870010	4	RP11-115D19.1	73272	intergenic	2.79	<5	7	9	15	0	1	1
3:154232436	rs36077263	3	154232436	T	C	0.05655	NA	NA	NA	0.641955	rs73166762	1	RP11-656A15.1	0	ncRNA_intronic	2.848	<5	6	9	15	1	0	1
3:154449426	rs73166796	3	154449426	C	T	0.06151	NA	NA	NA	0.790867	rs73166762	1	RPL9P15	54517	intergenic	3.118	<5	7	9	15	0	1	1
3:186014916	rs10574880	3	186014916	C	CTT	0.498	NA	NA	NA	0.969978	rs6762330	2	DGKG	0	intronic	3.129	<5	NA	4	15	1	0	1
3:154258918	rs1160335	3	154258918	G	T	0.05754	NA	NA	NA	0.628909	rs73166762	1	RP11-656A15.1	1819	intergenic	3.195	<5	NA	5	15	1	1	1
3:154368058	rs74400433	3	154368058	A	G	0.05655	NA	NA	NA	0.695715	rs73166762	1	CTD-2501O3.2	1386	intergenic	3.398	<5	7	9	15	1	1	1
3:154432703	rs73166777	3	154432703	A	G	0.06052	NA	NA	NA	0.834278	rs73166762	1	RPL9P15	37794	intergenic	3.4	<5	5	2	15	0	1	1
3:154235459	rs16824123	3	154235459	T	G	0.05754	NA	NA	NA	0.628909	rs73166762	1	RP11-656A15.1	0	ncRNA_intronic	3.45	<5	3a	9	15	1	0	1
19:5998890	rs12986266	19	5998890	T	G	0.04464	NA	NA	NA	0.628097	rs12974931	8	CTC-232P5.1:RFX2	0:0	ncRNA_intronic	3.455	<5	5	4	5	1	1	1
3:154455351	rs73168113	3	154455351	C	G	0.06052	NA	NA	NA	0.723011	rs73166762	1	RPL9P15	60442	intergenic	3.562	<5	6	14	15	0	1	1
16:4974648	rs140297332	16	4974648	A	G	0.05159	NA	NA	NA	0.752315	rs75021582	6	PPL	0	intronic	3.666	<5	4	3	15	1	0	1
3:154454723	rs73168112	3	154454723	C	A	0.06052	NA	NA	NA	0.723011	rs73166762	1	RPL9P15	59814	intergenic	3.718	<5	6	14	15	0	1	1
3:154371064	rs55762008	3	154371064	C	T	0.05655	NA	NA	NA	0.695715	rs73166762	1	CTD-2501O3.2	851	upstream	3.792	<5	7	14	15	1	1	1
3:154364784	rs73166750	3	154364784	T	C	0.05655	NA	NA	NA	0.695715	rs73166762	1	CTD-2501O3.2	4660	intergenic	3.849	<5	5	14	15	1	1	1
3:154351759	rs61081152	3	154351759	T	G	0.05655	NA	NA	NA	0.695715	rs73166762	1	CTD-2501O3.2	17685	intergenic	3.871	<5	6	9	15	0	0	1
3:154332053	rs79835483	3	154332053	T	C	0.05655	NA	NA	NA	0.695715	rs73166762	1	CTD-2501O3.2	37391	intergenic	3.931	<5	5	7	15	0	1	1
3:154353330	rs56267990	3	154353330	T	C	0.05655	NA	NA	NA	0.695715	rs73166762	1	CTD-2501O3.2	16114	intergenic	4.017	<5	7	14	15	0	0	1
3:154344110	rs59254119	3	154344110	T	C	0.05655	NA	NA	NA	0.695715	rs73166762	1	CTD-2501O3.2	25334	intergenic	4.06	<5	7	9	15	0	0	1
3:154470013	rs73168119	3	154470013	C	T	0.06052	NA	NA	NA	0.723011	rs73166762	1	RP11-439C8.1	74791	intergenic	4.225	<5	7	15	15	0	1	1
3:154450213	rs200144264	3	154450213	AC	A	0.06052	NA	NA	NA	0.77739	rs73166762	1	RPL9P15	55304	intergenic	4.296	<5	NA	7	15	0	1	1
3:154359954	rs148944836	3	154359954	ATCT	A	0.05655	NA	NA	NA	0.695715	rs73166762	1	CTD-2501O3.2	9490	intergenic	4.307	<5	NA	7	15	1	0	1
3:154219106	rs11919603	3	154219106	A	T	0.05556	NA	NA	NA	0.628911	rs73166762	1	RP11-656A15.1	10217	intergenic	4.479	<5	7	9	15	0	0	1
3:154445123	rs149959896	3	154445123	G	A	0.06151	NA	NA	NA	0.790867	rs73166762	1	RPL9P15	50214	intergenic	4.502	<5	7	14	15	0	1	1
3:154238443	rs16824127	3	154238443	A	G	0.05754	NA	NA	NA	0.628909	rs73166762	1	RP11-656A15.1	0	ncRNA_intronic	4.607	<5	7	14	15	1	0	1
3:154351032	rs56384863	3	154351032	C	T	0.05655	NA	NA	NA	0.695715	rs73166762	1	CTD-2501O3.2	18412	intergenic	4.668	<5	6	9	15	0	1	1
3:154354109	rs73166738	3	154354109	T	A	0.05655	NA	NA	NA	0.695715	rs73166762	1	CTD-2501O3.2	15335	intergenic	4.726	<5	7	7	15	0	0	1
3:154226911	rs60938480	3	154226911	T	G	0.05655	NA	NA	NA	0.641955	rs73166762	1	RP11-656A15.1	2412	intergenic	5.286	(5-10)	6	9	15	1	0	1
3:154224522	rs140983899	3	154224522	T	C	0.05655	NA	NA	NA	0.641955	rs73166762	1	RP11-656A15.1	4801	intergenic	5.347	(5-10)	6	15	15	1	0	1
3:154348546	rs140927183	3	154348546	T	TTTA	0.05655	NA	NA	NA	0.695715	rs73166762	1	CTD-2501O3.2	20898	intergenic	5.377	(5-10)	NA	14	15	0	0	1
3:154246071	rs73164440	3	154246071	C	T	0.05853	NA	NA	NA	0.616291	rs73166762	1	RP11-656A15.1	0	ncRNA_intronic	5.45	(5-10)	6	14	15	1	1	1
3:154233967	rs73164429	3	154233967	A	G	0.05754	NA	NA	NA	0.628909	rs73166762	1	RP11-656A15.1	0	ncRNA_intronic	5.457	(5-10)	7	9	15	1	0	1
16:4932454	rs187237754	16	4932454	G	A	0.05258	NA	NA	NA	0.733123	rs75021582	6	PPL	53	downstream	5.462	(5-10)	5	2	4	1	1	1
3:154435098	rs73166781	3	154435098	A	G	0.06052	NA	NA	NA	0.834278	rs73166762	1	RPL9P15	40189	intergenic	5.607	(5-10)	7	7	15	0	1	1
3:186022133	rs2268819	3	186022133	A	G	0.4325	NA	NA	NA	0.690456	rs6762330	2	DGKG	0	intronic	5.637	(5-10)	NA	2	13	1	0	1
16:4937339	rs2660238	16	4937339	G	A	0.05258	NA	NA	NA	0.767233	rs75021582	6	PPL	0	intronic	6.176	(5-10)	5	4	4	1	1	1
3:154356840	rs76393541	3	154356840	G	A	0.05655	NA	NA	NA	0.695715	rs73166762	1	CTD-2501O3.2	12604	intergenic	6.325	(5-10)	6	9	15	0	1	1
3:154404881	rs58000623	3	154404881	A	C	0.05456	NA	NA	NA	0.725145	rs73166762	1	RPL9P15	9972	intergenic	6.357	(5-10)	7	14	15	1	0	1
3:154235125	rs58503941	3	154235125	A	C	0.05754	NA	NA	NA	0.628909	rs73166762	1	RP11-656A15.1	0	ncRNA_intronic	6.382	(5-10)	7	9	15	1	0	1
3:154232603	rs61142229	3	154232603	G	A	0.05655	NA	NA	NA	0.641955	rs73166762	1	RP11-656A15.1	0	ncRNA_intronic	6.672	(5-10)	5	9	15	1	0	1
3:154335534	rs112831006	3	154335534	C	T	0.05655	NA	NA	NA	0.695715	rs73166762	1	CTD-2501O3.2	33910	intergenic	7.016	(5-10)	6	9	15	0	1	1
3:154292367	rs114791712	3	154292367	T	C	0.05159	NA	NA	NA	0.630417	rs73166762	1	RP11-656A15.1	35268	intergenic	7.284	(5-10)	7	9	15	0	0	1
3:154345917	rs569014933	3	154345917	G	GA	0.05655	NA	NA	NA	0.695715	rs73166762	1	CTD-2501O3.2	23527	intergenic	7.561	(5-10)	NA	9	15	0	0	1
3:154442343	rs73166791	3	154442343	A	T	0.06151	NA	NA	NA	0.790867	rs73166762	1	RPL9P15	47434	intergenic	7.778	(5-10)	5	7	15	0	1	1
3:154352631	rs4574248	3	154352631	A	G	0.05655	NA	NA	NA	0.695715	rs73166762	1	CTD-2501O3.2	16813	intergenic	8.03	(5-10)	7	14	15	0	1	1
3:154224645	rs143460413	3	154224645	AAAACAAAC	A	0.05556	NA	NA	NA	0.628911	rs73166762	1	RP11-656A15.1	4678	NA	8.061	(5-10)	NA	15	15	1	0	1
3:154474277	rs73168122	3	154474277	G	T	0.06052	NA	NA	NA	0.723011	rs73166762	1	RP11-439C8.1	70527	intergenic	8.314	(5-10)	7	15	15	0	1	1
3:154322787	rs73166715	3	154322787	T	A	0.05556	NA	NA	NA	0.710176	rs73166762	1	CTD-2501O3.2	46657	intergenic	8.674	(5-10)	6	14	15	0	0	1
3:186023538	rs9857826	3	186023538	C	A	0.4613	NA	NA	NA	0.78133	rs6762330	2	DGKG	0	intronic	8.724	(5-10)	7	4	14	1	0	1
3:154353017	rs11915900	3	154353017	G	A	0.05655	NA	NA	NA	0.695715	rs73166762	1	CTD-2501O3.2	16427	intergenic	8.828	(5-10)	7	14	15	0	0	1
3:154257816	rs17437364	3	154257816	T	A	0.05754	NA	NA	NA	0.628909	rs73166762	1	RP11-656A15.1	717	upstream	9.068	(5-10)	7	5	15	1	1	1
3:154224645	rs370633247	3	154224645	AAAAC	A	0.01786	NA	NA	NA	0.628911	rs73166762	1	RP11-656A15.1	4678	intergenic	9.093	(5-10)	NA	15	15	1	0	1
3:154234827	rs58419238	3	154234827	A	G	0.05754	NA	NA	NA	0.628909	rs73166762	1	RP11-656A15.1	0	ncRNA_intronic	10.05	(10-15)	6	9	15	1	0	1
3:154471576	rs76502236	3	154471576	G	A	0.06052	NA	NA	NA	0.723011	rs73166762	1	RP11-439C8.1	73228	intergenic	10.33	(10-15)	6	15	15	0	1	1
3:154335655	rs36072235	3	154335655	CA	C	0.05655	NA	NA	NA	0.695715	rs73166762	1	CTD-2501O3.2	33789	intergenic	10.52	(10-15)	NA	9	15	0	0	1
3:186022002	rs2268820	3	186022002	C	G	0.4325	NA	NA	NA	0.690456	rs6762330	2	DGKG	0	intronic	10.76	(10-15)	4	2	13	1	0	1
3:154362973	rs73166749	3	154362973	T	C	0.05655	NA	NA	NA	0.695715	rs73166762	1	CTD-2501O3.2	6471	intergenic	10.79	(10-15)	6	9	15	1	1	1
16:4950940	rs2075635	16	4950940	C	T	0.05159	NA	NA	NA	0.752315	rs75021582	6	PPL	0	intronic	10.8	(10-15)	NA	4	15	1	1	1
3:154234105	rs140856495	3	154234105	GTTTAT	G	0.05754	NA	NA	NA	0.628909	rs73166762	1	RP11-656A15.1	0	ncRNA_intronic	10.82	(10-15)	NA	9	15	1	0	1
3:154416810	rs73166764	3	154416810	A	T	0.06052	NA	NA	NA	0.834278	rs73166762	1	RPL9P15	21901	intergenic	11.65	(10-15)	6	9	15	0	1	1
3:154354690	rs7652542	3	154354690	G	A	0.05655	NA	NA	NA	0.695715	rs73166762	1	CTD-2501O3.2	14754	intergenic	13.23	(10-15)	7	1	15	0	0	1
3:154309977	rs17372655	3	154309977	T	C	0.05655	NA	NA	NA	0.695715	rs73166762	1	RP11-656A15.1	52878	intergenic	14.12	(10-15)	7	14	15	0	1	1
16:4945687	rs35340520	16	4945687	G	T	0.05258	NA	NA	NA	0.736188	rs75021582	6	PPL	0	exonic	23.8	(20-25)	NA	4	15	1	1	1
3:154224645	rs571966178	3	154224645	AAAAC	AAAACAAAC	0.001984	NA	NA	NA	0.628911	rs73166762	1	RP11-656A15.1	4678	NA	NA	NA	NA	15	15	1	0	1

### Sheet: Table S4
Supplementary Table 4. Summary statistics table of associated eQTL rs6762330 according to QTLbase.
eQTL = GWAS SNP linked to gene via expression quantitative trait locus mapping, NA= not available; xQTL: genomic locus (e.g., a genetic variant) that explains all or a fraction of variation in certain molecular trait (no matter which trait) is referred to as xQTL; PVAL=study original P-value (filter <0.1); Effect size = beta, or t-statistic, or chi-squared statistic, or odds ratio, or LOD score; se =standard error, estimate by P-value, sample size and effect size if missing; fdr= false discovery rate
Trait	CHR	START	END	Effective_Allele	tissue	Tissue_State	xqtl	Effect_Size	Effect_Size_Desc	SE	SE_Desc	PVAL	FDR	PMID	Journal	year	Platform	Population	Sample_Size
DGKG	3	185823457	186080023	C	Blood	null	eQTL	NA	NA	NA	Estimated SE	3.66e-05	NA	bioRxiv_447367	bioRxiv	2018	Illumina HT-12v3, Illumina HT-12v4 and Illumina HT-12v4 WGDASL arrays	MIX	31684
DGKG	3	185823457	186080023	T	Blood-B cell	null	eQTL	-0.12304	beta	0.0460282	Estimated SE	0.00781	NA	33930287	Cell	2021	null	EAS	416
DGKG	3	185823457	186080023	NA	Brain	null	eQTL	NA	NA	NA	Estimated SE	0.00103	NA	35058635	Nature genetics	2022	null	MIX	2119
DGKG	3	185823457	186080023	NA	Brain-Prefrontal Cortex	normal	eQTL	NA	NA	NA	Estimated SE	0.023	NA	28869584	Nature neuroscience	2017	Illumina HiSeq	EUR	494
cg19957727 (chr3:186288330)	3	186288330	186288330	NA	Blood-Monocytes CD14+	normal	mQTL	-0.2801	beta	0.1085	Original reported SE	0.00986	0.993	27863251	Cell	2016	Infinium HumanMethylation450 assays	MIX	197
cg09540111 (chr3:186649601)	3	186649601	186649601	NA	Blood-Monocytes CD14+	normal	mQTL	-0.304	beta	0.1088	Original reported SE	0.00519	0.377	27863251	Cell	2016	Infinium HumanMethylation450 assays	MIX	197
cg04589761 (chr3:186022299)	3	186022299	186022299	NA	Blood	normal	mQTL	-0.215281	beta	0.0388215	Estimated SE	4.08e-08	0.019	27036880	Genome biology	2016	Illumina Infinium HumanMethylation450 (HM450) BeadChip	EUR	742
cg04589761 (chr3:186022299)	3	186022299	186022299	NA	Blood	normal	mQTL	-0.222227	beta	0.0366016	Estimated SE	1.92e-09	0.000983	27036880	Genome biology	2016	Illumina Infinium HumanMethylation450 (HM450) BeadChip	EUR	837
cg04589761 (chr3:186022299)	3	186022299	186022299	NA	Blood	normal	mQTL	-0.235746	beta	0.0371965	Estimated SE	3.98e-10	0.00024	27036880	Genome biology	2016	Illumina Infinium HumanMethylation450 (HM450) BeadChip	EUR	764
cg04589761 (chr3:186022299)	3	186022299	186022299	NA	Blood	normal	mQTL	-0.32469	beta	NA	Estimated SE	7.97e-20	9.37e-14	27036880	Genome biology	2016	Illumina Infinium HumanMethylation450 (HM450) BeadChip	EUR	834
cg04589761 (chr3:186022299)	3	186022299	186022299	NA	Blood	normal	mQTL	-0.36969	beta	NA	Estimated SE	1.42e-20	2.39e-14	27036880	Genome biology	2016	Illumina Infinium HumanMethylation450 (HM450) BeadChip	EUR	771
cg04589761 (chr3:186022299)	3	186022299	186022299	NA	Blood-T cell CD4+ naive	normal	mQTL	0.4805	beta	0.1263	Original reported SE	0.000142	0.0481	27863251	Cell	2016	Infinium HumanMethylation450 assays	MIX	197
cg08675193 (chr3:186080245)	3	186080245	186080245	NA	Blood-Monocytes CD14+	normal	mQTL	-0.2865	beta	0.1094	Original reported SE	0.0088	0.672	27863251	Cell	2016	Infinium HumanMethylation450 assays	MIX	197
cg05370988 (chr3:186500739)	3	186500739	186500739	NA	Blood-Monocytes CD14+	normal	mQTL	-0.3484	beta	0.1083	Original reported SE	0.0013	0.356	27863251	Cell	2016	Infinium HumanMethylation450 assays	MIX	197
cg17206748 (chr3:186370508)	3	186370508	186370508	NA	Blood-Monocytes CD14+	normal	mQTL	-0.2812	beta	0.1089	Original reported SE	0.00983	0.338	27863251	Cell	2016	Infinium HumanMethylation450 assays	MIX	197
cg04589761 (chr3:184539605)	3	184539605	184539605	C	Brain-Prefrontal Cortex	normal	mQTL	-0.0159966	beta	0.00227738	Estimated SE	1.91e-11	9.1e-10	26619358	Nature neuroscience	2015	Illumina HumanMethylation450 microarray	MIX	258
cg26545834 (chr3:185303959)	3	185303959	185303959	NA	Blood-T cell CD4+ naive	normal	mQTL	-0.3328	beta	0.1286	Original reported SE	0.00964	0.719	27863251	Cell	2016	Infinium HumanMethylation450 assays	MIX	197
cg25162301 (chr3:186330055)	3	186330055	186330055	NA	Blood-T cell CD4+ naive	normal	mQTL	-0.346	beta	0.1286	Original reported SE	0.00712	0.564	27863251	Cell	2016	Infinium HumanMethylation450 assays	MIX	197
cg18269183 (chr3:185827965)	3	185827965	185827965	NA	Blood-T cell CD4+ naive	normal	mQTL	-0.3666	beta	0.1275	Original reported SE	0.00403	0.883	27863251	Cell	2016	Infinium HumanMethylation450 assays	MIX	197
cg12018696 (chr3:185655548)	3	185655548	185655548	NA	Blood-Monocytes CD14+	normal	mQTL	-0.3115	beta	0.1091	Original reported SE	0.00429	0.373	27863251	Cell	2016	Infinium HumanMethylation450 assays	MIX	197
cg23412091 (chr3:185217061)	3	185217061	185217061	NA	Blood-Monocytes CD14+	normal	mQTL	-0.3048	beta	0.1086	Original reported SE	0.005	0.746	27863251	Cell	2016	Infinium HumanMethylation450 assays	MIX	197
cg01270378 (chr3:185827002)	3	185827002	185827002	NA	Blood-T cell CD4+ naive	normal	mQTL	-0.4264	beta	0.1267	Original reported SE	0.000765	0.142	27863251	Cell	2016	Infinium HumanMethylation450 assays	MIX	197
cg01960456 (chr3:186649428)	3	186649428	186649428	NA	Blood-T cell CD4+ naive	normal	mQTL	-0.3528	beta	0.1285	Original reported SE	0.00602	0.611	27863251	Cell	2016	Infinium HumanMethylation450 assays	MIX	197

### Sheet: Table S5
Supplementary Table 5. No overlap between schistosomiasis and other liver fibrosis GWAS findings.
SNP	Gene	Schistosomiasis hepatic fibrosis	Alcohol dependence or chronic alcoholic pancreatitis or alcohol-related liver cirrhosis [PMID:28714907]	Aspartate aminotransferase platelet ratio index in high alcohol intake [PMID:32561361]	Cirrhosis (alcohol related) [PMID:26482880]	Cirrhosis (alcohol related) [PMID:32853455]	Fibrosis improvement in nonalcoholic steatohepatitis [PMID:31832568]	Fibrosis-4 index in high alcohol intake [PMID:32561361]	Forns index in high alcohol intake [PMID:32561361]	Hepatitis C induced liver cirrhosis [PMID:23321320]	Hepatocellular carcinoma in alcohol related cirrhosis [PMID:35788059]	Liver fibrogenesis (alpha smooth muscle actin levels) [PMID:32953199]	Liver fibrosis (total hepatic collagen content) [PMID:32953199]	Liver fibrosis in non-alcoholic fatty liver disease [PMID:31311600]	Liver fibrosis in pediatric non-alcoholic fatty acid liver disease [PMID:28918882]	Liver fibrosis severity in HIV/hepatitis C co-infection [PMID:27339598]
rs73575170	WWOX;RP11-556H2.3	3.896e-08
rs2870010	--	2.493e-07
rs73166757	--	4.925e-07
rs73166762	--	4.925e-07
rs117413297	RP11-630D6.5;SDAD1;LOC101928809	5.521e-07
rs59696663	--	1.032e-06
rs111614413	--	1.065e-06
rs28432001	--	1.18e-06
rs75021582	PPL	1.332e-06
rs11647295	WWOX	1.419e-06
rs10492900	WWOX	1.419e-06
rs11643738	WWOX	2.067e-06
rs6801220	--	2.309e-06
rs142209458	--	2.309e-06
rs6809316	--	2.309e-06
rs7614620	--	2.615e-06
rs12107040	--	2.615e-06
rs7634819	--	2.615e-06
rs7646355	--	2.615e-06
rs58709556	--	2.615e-06
rs75296304	PPL	2.772e-06
rs74528254	PPL	3.875e-06
rs6762330	DGKG	4.366e-06
JHU_5.16761392	MYO10	5.056e-06
rs12974931	RFX2;CTC-232P5.1;LOC100128568	6.129e-06
rs2302222	RFX2;CTC-232P5.1;LOC100128568	6.188e-06
rs68014867	--	6.742e-06
rs6771744	--	6.742e-06
rs57356678	--	6.742e-06
rs12984893	RFX2;CTC-232P5.1;LOC100128568	6.891e-06
rs12978722	RFX2;CTC-232P5.1;LOC100128568	6.891e-06
rs71942694	RFX2;CTC-232P5.1;LOC100128568	7.681e-06
rs11880463	RFX2;CTC-232P5.1;LOC100128568	7.681e-06
rs3819859	DGKG	7.975e-06
rs3819858	DGKG	7.975e-06
rs7648686	--	8.215e-06
rs7651148	--	8.215e-06
rs113973087	--	8.215e-06
rs66688250	--	8.215e-06
rs66564406	--	8.461e-06
rs71997615	--	8.692e-06
rs11926983	--	8.692e-06
rs11919357	--	8.692e-06
rs4624529	--	8.692e-06
rs7643502	--	8.772e-06
rs11926115	--	8.772e-06
rs55740355	--	8.772e-06
rs61706285	--	8.772e-06
rs6781256	--	8.772e-06
rs67510464	--	8.772e-06
rs56056431	--	8.772e-06
rs112753815	--	8.781e-06
rs888385	DGKG	8.946e-06
rs1482588	ADAMTS9-AS2 - LINC02040					2e-06
rs10433937	HSD17B13					3e-10
rs11134977	FAF2					1e-07
rs9494417	PDE7B					1e-06
rs4749900	LINC02663 - LINC02670					4e-06
rs115335372	LINC02290					3e-06
rs28929474	SERPINA1					1e-08
rs1676988	TAF4B					2e-06
rs10401969	SUGP1			4e-08	8e-10	5e-11			9e-06
rs10424702	GATAD2A					1e-06
rs3794991	GATAD2A					3e-09
rs73004967	PBX4					1e-08
rs2576452	TMC4					7e-07
rs2294915	PNPLA3					1e-58					2e-19
rs10392	PPP1R16B		8e-07
rs454510	PHGDH		3e-06
rs2028201	SPATS2L		5e-06
rs738409	PNPLA3			7e-63	2e-48			9e-17	2e-08
rs626283	TMC4 - MBOAT7				1e-09
rs58489806	MAU2										3e-12
rs2242652	TERT										6e-09
rs6128907	ACTR5														1e-06
rs3935794	ETS1														4e-06
rs688020	SDK1														6e-06
rs11465670	SDR42E1P5 - IL18RAP														8e-06
rs12942311	RAB37														9e-06
rs73132848	CAV3, OXTR															1e-09
rs143633948	ARG1															9e-08
rs11790131	MAP1LC3BP1 - SLC24A2															9e-09
rs35897606	KIAA1549L															6e-08
rs79709413	ATP12A - IRX1P1															8e-07
rs35467001	SDK2															5e-07
rs73084982	DNAAF9 - TCEAL9P1															2e-07
rs859472	TNR													5e-06
rs12373751	ERBB4													1e-06
rs59531931	TVP23CP3 - KLHL6													3e-06
rs13132061	SORCS2 - AFAP1-AS1													2e-06
rs34057381	RPL7P20 - RPLP0P9													9e-06
rs497408	ISG20L2P1 - HNRNPA1P58													1e-07
rs6972194	POT1-AS1 - GRM8													9e-06
rs72680117	RNU6-1172P - SDC2													8e-06
rs11794552	PLPP7													1e-06
rs34637163	ASCL1 - C12orf42-AS1													8e-06
rs1953124	STARP1 - HNRNPA3P5													4e-07
rs4904585	FOXN3													9e-06
rs2651424	Y_RNA - RNU6-18P													8e-06
rs698718	RPL35AP33 - ZFP90													3e-11
rs6499186	ZFP90 - CDH3													7e-10
rs149074870	CYP2A13 - CYP2F1													2e-06
rs72943235	THNSL2 - MRPL45P1													8e-08
rs910049	TSBP1-AS1, TSBP1									9e-11
rs3817963	TSBP1-AS1, BTNL2									1e-08
rs9405098	TSBP1-AS1 - HLA-DRA									1e-10
rs3135363	TSBP1-AS1 - HLA-DRA									1e-10
rs3129860	TSBP1-AS1 - HLA-DRA									1e-09
rs8015303	BAZ1A											4e-07
rs1012580	NOL10											7e-07
rs12722561	IL2RA											2e-06
rs12479413	ISCA1P6 - LINC01854											2e-06
rs1274351	LINC02653											2e-06
rs1274323	LINC02653											2e-06
rs724999	TPI1P1 - RNU6-161P											5e-06
rs12207	TUBB3											7e-06
rs6908031	RPSAP72 - TENT5A												8e-07
rs2108935	LDB2												2e-06
rs7089692	ZWINT - MIR3924												4e-06
rs3950119	BCAR3												4e-06
rs9512950	PARP4P2												8e-06
rs181662	EMX2 - LINC02674												8e-06
rs6718351	RN7SL602P - SMIM7P1						5e-06
rs73138351	ARHGEF28P1 - COL8A1						5e-06
rs34592828	IQGAP2			5e-06				2e-08	2e-07
rs7043265	GLIS3			6e-06				2e-08
rs17655730	COX8BP - NLRP6			3e-06				2e-08	3e-10
rs8052889	GEMIN8P2							2e-08
rs6425521	DNM3			8e-07				3e-08	7e-09
rs2038479	DNM3			2e-06				5e-08	5e-09
rs11217192	CBL			7e-09				8e-08
rs35317979	GEMIN8P2 - RPL12P36			5e-06				1e-07
rs6794695	PDHB - KCTD6			1e-07				1e-06
rs7694379	KLHL8 - MIR5705			9e-16				4e-06	4e-06
rs7080386	JMJD1C			1e-07				2e-10	5e-14
rs34826779	ZFPM2-AS1, ZFPM2			2e-07				1e-09
rs2294081	SCGB1C1, BET1L			2e-07				1e-10	1e-08
rs10744774	BRAP			6e-07				2e-11	1e-06
rs73517714	TPM4			7e-07				2e-09	3e-12
rs75107793	TRABD			8e-07				8e-11	4e-08
rs12943131	TAOK1			1e-06				6e-10	4e-09
rs59723374	TAOK1			2e-06				9e-10	3e-09
rs57843631	TPM4			2e-06				1e-08	1e-12
rs782134971	ABO			3e-06				2e-11
rs531702210	VWF - CD9			8e-06				4e-09
rs56278466	MRC1			3e-27				5e-40
rs11925835	ARHGEF3			1e-14				4e-26	6e-22
rs56293029	HBS1L			1e-14				2e-22	1e-14
rs9389269	HBS1L - MYB			5e-14				1e-21	7e-15
rs35954307	ECM1P1 - RCL1			9e-15				4e-21	2e-16
rs385893	AK3 - ECM1P1			2e-13				1e-19	3e-22
rs738408	PNPLA3			7e-63				9e-17	2e-08
rs72613567	HSD17B13			6e-15
rs576166	LINC00336 - ITPR3			2e-14				7e-14	7e-13
rs6914422	Metazoa_SRP - BAK1			6e-14				2e-15	5e-19
rs9380371	Metazoa_SRP - BAK1			8e-14				1e-15	5e-19
rs74227709	GCSAML			1e-10				5e-11	5e-15
rs609316	EHD3			7e-10				4e-13	2e-08
rs15052	TGFB1, HNRNPUL1			7e-10				7e-12	1e-07
rs655029	EHD3			2e-09				2e-14	1e-08
rs632964	EHD3			2e-09				2e-13	4e-09
11:119163083_CT_C				8e-09				1e-08
rs200210321	SUGP1			1e-08					2e-06
rs174566	FADS1, FADS2			2e-08
rs739846	SUGP1			3e-08
rs342221	CCDC71L - LINC02577			3e-08				3e-13	1e-12
rs386805	CCDC71L - LINC02577			9e-08				4e-14	2e-11
rs10761731	JMJD1C			1e-07				1e-10	2e-13
rs3747207	PNPLA3			2e-62				2e-16	2e-08
rs7961894	CFAP251							1e-08	3e-09
rs7412	APOE								2e-35
rs6511720	LDLR								1e-19
rs552693039	CELSR2								4e-12
rs11591147	PCSK9								8e-12
rs9884390	TMPRSS11E - UGT2B29P								2e-11
rs3843480	ANKRD31 - HMGCR								4e-09
rs2006094	GGT1								1e-39
22:18450196_TCA_T									6e-09
rs62122515	APOB - TDRD15								8e-09
rs301385	CARMIL1								2e-08
rs11065384	HNF1A								2e-08

### Sheet: Table S6
Supplementary Table 6. Genes implicated by positional, eQTL, or chromatin interaction mapping of SNPs associated with schistosomiasis liver fibrosis in a GWAS analysis of 637 independent individuals.
Note: SNPs were identified by a suggested significant (P<1e-5) association in GWAS analysis, grouped into LD-independent genomic loci, and mapped to genes using positional mapping, eQTL mapping, and chromatin interaction strategies. pLI = probability of loss of function mutation intolerance (higher scores indicate higher probability); posMap = SNPs mapped to this gene by positional mapping; CADD = Combined Annotation-Dependent depletion score (higher scores indicate more deleterious effects of a SNP); eqtlMap = SNPs mapped to this gene by expression quantitative traic locus mapping; minP = minimum P value of eQTL association for the mapped gene; minQ = minimum false discovery rate Q value of eQTL association for the mapped gene; Tissues = tissues in which the significant eQTL association or chromatin interaction was observed; Direction = direction of association of eQTL SNP with expression levels (upregulation or downregulation); ci = chromatin interaction mapping; minGwasP = minimum GWAS P value of SNP(s) implicating the gene; IndSigSNPs = SNPs with significant GWAS p-values from which the gene was mapped.
ensg	symbol	chr	start	end	strand	type	entrezID	HUGO	pLI	ncRVIS	posMapSNPs	posMapMaxCADD	eqtlMapSNPs	eqtlMapminP	eqtlMapminQ	eqtlMapts	eqtlDirection	ciMap	ciMapts	minGwasP	IndSigSNPs	GenomicLocus
ENSG00000186153	WWOX	16	78133310	79246564	1	protein_coding	51741	WWOX	1.93855e-08	2.20583	44	17.41	1	0.006	NA	NA	NA	Yes	Left_Ventricle:GM12878:IMR90:Mesenchymal_Stem_Cell:Mesendoderm:Trophoblast-like_Cell:hESC	3.896e-08	rs73575170:79135769:T:C;rs11647295:79158182:A:G;rs73575170:79135769:T:C:rs73575170:79135769:T:C;rs11647295:79158182:A:G:rs11647295:79158182:A:G	7
ENSG00000260511	RP11-556H2.2	16	79139854	79144779	1	sense_intronic	NA	NA	NA	NA	22	16.35	0	NA	NA	NA	NA	Yes	Mesenchymal_Stem_Cell:Mesendoderm:Neural_Progenitor_Cell:Trophoblast-like_Cell:hESC	3.896e-08	rs73575170:79135769:T:C;rs11647295:79158182:A:G	7
ENSG00000260479	RP11-556H2.3	16	79123947	79135651	1	sense_intronic	NA	NA	NA	NA	4	12.88	0	NA	NA	NA	NA	Yes	Mesenchymal_Stem_Cell:Mesendoderm:Neural_Progenitor_Cell:Trophoblast-like_Cell:hESC	3.896e-08	rs73575170:79135769:T:C;rs11647295:79158182:A:G	7
ENSG00000252814	RN7SKP233	16	76321527	76321636	1	misc_RNA	106480475	RN7SKP233	NA	NA	0	0	0	NA	NA	NA	NA	Yes	IMR90	3.896e-08	rs73575170:79135769:T:C:rs73575170:79135769:T:C;rs11647295:79158182:A:G:rs11647295:79158182:A:G	7
ENSG00000264645	AC010528.1	16	76413923	76414056	1	miRNA	NA	NA	NA	NA	0	0	0	NA	NA	NA	NA	Yes	Left_Ventricle:IMR90	3.896e-08	rs73575170:79135769:T:C:rs73575170:79135769:T:C;rs11647295:79158182:A:G:rs11647295:79158182:A:G	7
ENSG00000266426	MIR4719	16	76902833	76902916	1	miRNA	100616172	MIR4719	NA	NA	0	0	0	NA	NA	NA	NA	Yes	Mesenchymal_Stem_Cell	3.896e-08	rs73575170:79135769:T:C:rs73575170:79135769:T:C;rs11647295:79158182:A:G:rs11647295:79158182:A:G	7
ENSG00000260797	CTD-2336H13.1	16	76912171	76912833	-1	pseudogene	NA	NA	NA	NA	0	0	0	NA	NA	NA	NA	Yes	Mesenchymal_Stem_Cell	3.896e-08	rs73575170:79135769:T:C:rs73575170:79135769:T:C;rs11647295:79158182:A:G:rs11647295:79158182:A:G	7
ENSG00000261154	RP11-571O6.1	16	77624703	77644578	1	lincRNA	NA	NA	NA	NA	0	0	0	NA	NA	NA	NA	Yes	IMR90:Mesenchymal_Stem_Cell	3.896e-08	rs11647295:79158182:A:G:rs73575170:79135769:T:C:rs73575170:79135769:T:C;rs11647295:79158182:A:G	7
ENSG00000171724	VAT1L	16	77822427	78014004	1	protein_coding	57687	VAT1L	1.89787e-05	1.35869	0	0	0	NA	NA	NA	NA	Yes	Left_Ventricle:Mesendoderm	3.896e-08	rs11647295:79158182:A:G:rs73575170:79135769:T:C:rs73575170:79135769:T:C;rs11647295:79158182:A:G	7
ENSG00000261540	RP11-281J9.2	16	78048580	78093351	-1	antisense	NA	NA	NA	NA	0	0	0	NA	NA	NA	NA	Yes	Left_Ventricle:IMR90:Mesenchymal_Stem_Cell:Mesendoderm:Trophoblast-like_Cell:hESC	3.896e-08	rs11647295:79158182:A:G:rs73575170:79135769:T:C:rs73575170:79135769:T:C;rs11647295:79158182:A:G	7
ENSG00000166509	CLEC3A	16	78056412	78100658	1	protein_coding	10143	CLEC3A	5.32217e-07	0.594239	0	0	0	NA	NA	NA	NA	Yes	Mesenchymal_Stem_Cell:Mesendoderm:hESC	3.896e-08	rs73575170:79135769:T:C:rs73575170:79135769:T:C;rs11647295:79158182:A:G:rs11647295:79158182:A:G	7
ENSG00000260731	KRT8P22	16	78082380	78083794	-1	pseudogene	342419	KRT8P22	NA	NA	0	0	0	NA	NA	NA	NA	Yes	Left_Ventricle:IMR90:Mesenchymal_Stem_Cell:Mesendoderm:Trophoblast-like_Cell:hESC	3.896e-08	rs11647295:79158182:A:G:rs73575170:79135769:T:C:rs73575170:79135769:T:C;rs11647295:79158182:A:G	7
ENSG00000261776	RP11-358L22.2	16	78089721	78090824	-1	pseudogene	NA	NA	NA	NA	0	0	0	NA	NA	NA	NA	Yes	Left_Ventricle:IMR90:Mesenchymal_Stem_Cell:Mesendoderm:Trophoblast-like_Cell:hESC	3.896e-08	rs11647295:79158182:A:G:rs73575170:79135769:T:C:rs73575170:79135769:T:C;rs11647295:79158182:A:G	7
ENSG00000260014	LSM3P5	16	78389426	78389731	1	pseudogene	100303743	LSM3P5	NA	NA	0	0	0	NA	NA	NA	NA	Yes	Mesenchymal_Stem_Cell:Mesendoderm	3.896e-08	rs73575170:79135769:T:C:rs73575170:79135769:T:C;rs11647295:79158182:A:G:rs11647295:79158182:A:G	7
ENSG00000260733	RP11-264L1.4	16	78529823	78540465	-1	antisense	NA	NA	NA	NA	0	0	0	NA	NA	NA	NA	Yes	IMR90:Mesenchymal_Stem_Cell:Mesendoderm:Neural_Progenitor_Cell:Trophoblast-like_Cell:hESC	3.896e-08	rs73575170:79135769:T:C:rs73575170:79135769:T:C;rs11647295:79158182:A:G:rs11647295:79158182:A:G	7
ENSG00000261837	RP11-264L1.3	16	78568271	78569545	1	sense_intronic	NA	NA	NA	NA	0	0	0	NA	NA	NA	NA	Yes	IMR90:Mesenchymal_Stem_Cell:Mesendoderm:hESC	3.896e-08	rs73575170:79135769:T:C:rs73575170:79135769:T:C;rs11647295:79158182:A:G:rs11647295:79158182:A:G	7
ENSG00000243101	RPS3P7	16	78859178	78859903	1	pseudogene	645957	RPS3P7	NA	NA	0	0	0	NA	NA	NA	NA	Yes	IMR90:Mesenchymal_Stem_Cell:Mesendoderm:Neural_Progenitor_Cell:Trophoblast-like_Cell:hESC	3.896e-08	rs73575170:79135769:T:C:rs73575170:79135769:T:C;rs11647295:79158182:A:G:rs11647295:79158182:A:G	7
ENSG00000260816	RP11-319G9.3	16	78931062	78933541	1	sense_intronic	NA	NA	NA	NA	0	0	0	NA	NA	NA	NA	Yes	Left_Ventricle:Liver:IMR90:Mesenchymal_Stem_Cell:Mesendoderm:Neural_Progenitor_Cell:Trophoblast-like_Cell:hESC	3.896e-08	rs73575170:79135769:T:C:rs73575170:79135769:T:C;rs11647295:79158182:A:G:rs11647295:79158182:A:G	7
ENSG00000268977	PIH1	16	79015647	79015739	-1	protein_coding	NA	NA	NA	NA	0	0	0	NA	NA	NA	NA	Yes	Left_Ventricle:Mesenchymal_Stem_Cell:Mesendoderm:Neural_Progenitor_Cell:Trophoblast-like_Cell:hESC	3.896e-08	rs11647295:79158182:A:G:rs73575170:79135769:T:C:rs73575170:79135769:T:C;rs11647295:79158182:A:G	7
ENSG00000261537	RP11-319G9.5	16	79028242	79038627	1	sense_intronic	NA	NA	NA	NA	0	0	0	NA	NA	NA	NA	Yes	Left_Ventricle:Mesenchymal_Stem_Cell:Mesendoderm:Neural_Progenitor_Cell:Trophoblast-like_Cell:hESC	3.896e-08	rs11647295:79158182:A:G:rs73575170:79135769:T:C:rs73575170:79135769:T:C;rs11647295:79158182:A:G	7
ENSG00000260694	RP11-556H2.4	16	79111273	79112131	-1	antisense	NA	NA	NA	NA	0	0	0	NA	NA	NA	NA	Yes	Left_Ventricle:Liver:IMR90:Mesenchymal_Stem_Cell:Mesendoderm:Neural_Progenitor_Cell:Trophoblast-like_Cell:hESC	3.896e-08	rs11647295:79158182:A:G:rs73575170:79135769:T:C:rs73575170:79135769:T:C;rs11647295:79158182:A:G	7
ENSG00000222244	RNA5SP431	16	79298351	79298470	1	rRNA	100873681	RNA5SP431	NA	NA	0	0	0	NA	NA	NA	NA	Yes	Mesenchymal_Stem_Cell:hESC	3.896e-08	rs73575170:79135769:T:C:rs73575170:79135769:T:C;rs11647295:79158182:A:G:rs11647295:79158182:A:G	7
ENSG00000261472	RP11-467I17.1	16	79539500	79550190	1	lincRNA	NA	NA	NA	NA	0	0	0	NA	NA	NA	NA	Yes	Left_Ventricle:IMR90:Mesenchymal_Stem_Cell:Mesendoderm:Trophoblast-like_Cell:hESC	3.896e-08	rs73575170:79135769:T:C:rs73575170:79135769:T:C;rs11647295:79158182:A:G:rs11647295:79158182:A:G	7
ENSG00000178573	MAF	16	79619740	79634611	-1	protein_coding	4094	MAF	0.429001	NA	0	0	0	NA	NA	NA	NA	Yes	Left_Ventricle:IMR90:Mesenchymal_Stem_Cell:Mesendoderm:hESC	3.896e-08	rs73575170:79135769:T:C:rs73575170:79135769:T:C;rs11647295:79158182:A:G:rs11647295:79158182:A:G	7
ENSG00000221330	AC009159.1	16	79703552	79703634	-1	miRNA	NA	NA	NA	NA	0	0	0	NA	NA	NA	NA	Yes	IMR90:Mesenchymal_Stem_Cell:Mesendoderm:hESC	3.896e-08	rs73575170:79135769:T:C:rs73575170:79135769:T:C;rs11647295:79158182:A:G:rs11647295:79158182:A:G	7
ENSG00000260876	RP11-345M22.1	16	79710005	79841819	1	lincRNA	101928248	LINC01229	NA	NA	0	0	0	NA	NA	NA	NA	Yes	IMR90:Mesenchymal_Stem_Cell:Mesendoderm:hESC	3.896e-08	rs73575170:79135769:T:C:rs73575170:79135769:T:C;rs11647295:79158182:A:G:rs11647295:79158182:A:G	7
ENSG00000261390	RP11-345M22.2	16	79750622	79804460	-1	lincRNA	102467146	MAFTRR	NA	NA	0	0	0	NA	NA	NA	NA	Yes	IMR90:Mesenchymal_Stem_Cell:Mesendoderm:hESC	3.896e-08	rs11647295:79158182:A:G:rs73575170:79135769:T:C:rs73575170:79135769:T:C;rs11647295:79158182:A:G	7
ENSG00000261082	RP11-345M22.3	16	79831947	79861047	-1	lincRNA	NA	NA	NA	NA	0	0	0	NA	NA	NA	NA	Yes	IMR90:Mesenchymal_Stem_Cell:Mesendoderm:hESC	3.896e-08	rs73575170:79135769:T:C:rs73575170:79135769:T:C;rs11647295:79158182:A:G:rs11647295:79158182:A:G	7
ENSG00000260237	RP11-148M9.1	16	80074559	80079642	1	lincRNA	NA	NA	NA	NA	0	0	0	NA	NA	NA	NA	Yes	Left_Ventricle:IMR90:Mesenchymal_Stem_Cell:Mesendoderm:Trophoblast-like_Cell:hESC	3.896e-08	rs73575170:79135769:T:C:rs73575170:79135769:T:C;rs11647295:79158182:A:G:rs11647295:79158182:A:G	7
ENSG00000260706	RP11-525K10.1	16	80099733	80201474	1	lincRNA	NA	NA	NA	NA	0	0	0	NA	NA	NA	NA	Yes	Left_Ventricle:Liver:IMR90:Mesenchymal_Stem_Cell:Mesendoderm:Trophoblast-like_Cell:hESC	3.896e-08	rs73575170:79135769:T:C:rs73575170:79135769:T:C;rs11647295:79158182:A:G:rs11647295:79158182:A:G	7
ENSG00000259867	RP11-525K10.3	16	80188950	80597032	-1	antisense	NA	NA	NA	NA	0	0	0	NA	NA	NA	NA	Yes	IMR90:Mesenchymal_Stem_Cell:Mesendoderm:Trophoblast-like_Cell:hESC	3.896e-08	rs73575170:79135769:T:C:rs73575170:79135769:T:C;rs11647295:79158182:A:G:rs11647295:79158182:A:G	7
ENSG00000261376	RP11-525K10.2	16	80213026	80214579	1	lincRNA	NA	NA	NA	NA	0	0	0	NA	NA	NA	NA	Yes	Aorta:Left_Ventricle:IMR90:Mesenchymal_Stem_Cell:Mesendoderm:hESC	3.896e-08	rs73575170:79135769:T:C:rs73575170:79135769:T:C;rs11647295:79158182:A:G:rs11647295:79158182:A:G	7
ENSG00000168589	DYNLRB2	16	80574631	80584657	1	protein_coding	83657	DYNLRB2	0.390767	0.108886	0	0	0	NA	NA	NA	NA	Yes	IMR90:Mesenchymal_Stem_Cell:Mesendoderm:Trophoblast-like_Cell:hESC	3.896e-08	rs73575170:79135769:T:C:rs73575170:79135769:T:C;rs11647295:79158182:A:G:rs11647295:79158182:A:G	7
ENSG00000260183	RP11-109P11.1	16	80581739	80586411	-1	antisense	NA	NA	NA	NA	0	0	0	NA	NA	NA	NA	Yes	IMR90:Mesenchymal_Stem_Cell:Mesendoderm:Trophoblast-like_Cell:hESC	3.896e-08	rs73575170:79135769:T:C:rs73575170:79135769:T:C;rs11647295:79158182:A:G:rs11647295:79158182:A:G	7
ENSG00000260737	RP11-18F14.1	16	80600691	80606705	-1	lincRNA	101928276	LINC01227	NA	NA	0	0	0	NA	NA	NA	NA	Yes	IMR90:Mesenchymal_Stem_Cell	3.896e-08	rs73575170:79135769:T:C:rs73575170:79135769:T:C;rs11647295:79158182:A:G:rs11647295:79158182:A:G	7
ENSG00000166446	CDYL2	16	80631803	80838226	-1	protein_coding	124359	CDYL2	0.62496	NA	0	0	0	NA	NA	NA	NA	Yes	IMR90:Mesenchymal_Stem_Cell:Mesendoderm:Trophoblast-like_Cell:hESC	3.896e-08	rs73575170:79135769:T:C:rs73575170:79135769:T:C;rs11647295:79158182:A:G:rs11647295:79158182:A:G	7
ENSG00000260064	RP11-18F14.4	16	80661448	80662276	-1	sense_intronic	NA	NA	NA	NA	0	0	0	NA	NA	NA	NA	Yes	IMR90:Mesenchymal_Stem_Cell	3.896e-08	rs73575170:79135769:T:C:rs73575170:79135769:T:C;rs11647295:79158182:A:G:rs11647295:79158182:A:G	7
ENSG00000265341	AC092332.1	16	80699358	80699460	-1	miRNA	NA	NA	NA	NA	0	0	0	NA	NA	NA	NA	Yes	IMR90:Mesenchymal_Stem_Cell	3.896e-08	rs73575170:79135769:T:C:rs73575170:79135769:T:C;rs11647295:79158182:A:G:rs11647295:79158182:A:G	7
ENSG00000260594	CTD-2055G21.1	16	80770257	80776202	1	antisense	NA	NA	NA	NA	0	0	0	NA	NA	NA	NA	Yes	IMR90:Mesenchymal_Stem_Cell	3.896e-08	rs73575170:79135769:T:C:rs73575170:79135769:T:C;rs11647295:79158182:A:G:rs11647295:79158182:A:G	7
ENSG00000260896	RP11-314O13.1	16	80862632	80926492	-1	lincRNA	100996425	LINC02170	NA	NA	0	0	0	NA	NA	NA	NA	Yes	IMR90	3.896e-08	rs73575170:79135769:T:C:rs73575170:79135769:T:C;rs11647295:79158182:A:G:rs11647295:79158182:A:G	7
ENSG00000152583	SPARCL1	4	88394487	88452213	-1	protein_coding	8404	SPARCL1	1.07143e-06	-0.292787	0	0	0	NA	NA	NA	NA	Yes	IMR90	2.493e-07	rs2870010:90395312:C:T	4
ENSG00000152592	DMP1	4	88571459	88585513	1	protein_coding	1758	DMP1	0.000223014	0.671718	0	0	0	NA	NA	NA	NA	Yes	IMR90	2.493e-07	rs2870010:90395312:C:T	4
ENSG00000029559	IBSP	4	88720733	88733074	1	protein_coding	3381	IBSP	7.12927e-08	0.0449882	0	0	0	NA	NA	NA	NA	Yes	IMR90	2.493e-07	rs2870010:90395312:C:T	4
ENSG00000152595	MEPE	4	88742563	88767969	1	protein_coding	56955	MEPE	0.362908	0.246298	0	0	0	NA	NA	NA	NA	Yes	IMR90	2.493e-07	rs2870010:90395312:C:T	4
ENSG00000118785	SPP1	4	88896819	88904562	1	protein_coding	6696	SPP1	1.51212e-06	0.395109	0	0	0	NA	NA	NA	NA	Yes	IMR90	2.493e-07	rs2870010:90395312:C:T	4
ENSG00000221079	AC083829.1	4	89415084	89415168	1	miRNA	NA	NA	NA	NA	0	0	0	NA	NA	NA	NA	Yes	IMR90	2.493e-07	rs2870010:90395312:C:T	4
ENSG00000249934	RP11-466G12.3	4	89429742	89431554	-1	pseudogene	NA	NA	NA	NA	0	0	0	NA	NA	NA	NA	Yes	IMR90	2.493e-07	rs2870010:90395312:C:T	4
ENSG00000138640	FAM13A	4	89647106	90032549	-1	protein_coding	10144	FAM13A	2.45411e-14	-0.13731	0	0	0	NA	NA	NA	NA	Yes	Mesenchymal_Stem_Cell:Mesendoderm	2.493e-07	rs2870010:90395312:C:T	4
ENSG00000271359	RP11-84C13.1	4	90032651	90033519	1	lincRNA	NA	NA	NA	NA	0	0	0	NA	NA	NA	NA	Yes	Mesenchymal_Stem_Cell:Mesendoderm	2.493e-07	rs2870010:90395312:C:T	4
ENSG00000180346	TIGD2	4	90033968	90036050	1	protein_coding	166815	TIGD2	7.02045e-06	0.219302	0	0	0	NA	NA	NA	NA	Yes	Mesenchymal_Stem_Cell:Mesendoderm	2.493e-07	rs2870010:90395312:C:T	4
ENSG00000270720	RP11-84C13.2	4	90040435	90041022	1	lincRNA	NA	NA	NA	NA	0	0	0	NA	NA	NA	NA	Yes	Left_Ventricle:Liver:IMR90:Mesenchymal_Stem_Cell:Mesendoderm:hESC	2.493e-07	rs2870010:90395312:C:T	4
ENSG00000212226	RNU6-907P	4	90052003	90052104	1	snRNA	106480620	RNU6-907P	NA	NA	0	0	0	NA	NA	NA	NA	Yes	Left_Ventricle:Liver:IMR90:Mesenchymal_Stem_Cell:Mesendoderm:hESC	2.493e-07	rs2870010:90395312:C:T	4
ENSG00000185477	GPRIN3	4	90157537	90229161	-1	protein_coding	285513	GPRIN3	0.000266284	7.20333	0	0	0	NA	NA	NA	NA	Yes	IMR90:Mesenchymal_Stem_Cell:Mesendoderm:hESC	2.493e-07	rs2870010:90395312:C:T	4
ENSG00000251095	RP11-115D19.1	4	90472507	90647654	1	antisense	NA	NA	NA	NA	0	0	0	NA	NA	NA	NA	Yes	Liver:IMR90:Mesenchymal_Stem_Cell:Mesendoderm:Trophoblast-like_Cell:hESC	2.493e-07	rs2870010:90395312:C:T	4
ENSG00000145335	SNCA	4	90645250	90759466	-1	protein_coding	6622	SNCA	0.841962	-0.192397	0	0	0	NA	NA	NA	NA	Yes	IMR90:Mesenchymal_Stem_Cell:Mesendoderm	2.493e-07	rs2870010:90395312:C:T	4
ENSG00000247775	RP11-67M1.1	4	90757559	90763129	1	antisense	644248	SNCA-AS1	NA	NA	0	0	1	0.000132886	3.77737e-06	GTEx/v8/Nerve_Tibial	NA	Yes	IMR90:Mesenchymal_Stem_Cell:Mesendoderm	2.493e-07	rs2870010:90395312:C:T	4
ENSG00000138722	MMRN1	4	90800683	90875780	1	protein_coding	22915	MMRN1	9.35082e-17	0.246502	0	0	0	NA	NA	NA	NA	Yes	Left_Ventricle:Liver:IMR90:Mesenchymal_Stem_Cell:Mesendoderm:Neural_Progenitor_Cell:Trophoblast-like_Cell:hESC	2.493e-07	rs2870010:90395312:C:T	4
ENSG00000184305	CCSER1	4	91048686	92523064	1	protein_coding	401145	CCSER1	0.211351	0.195161	0	0	0	NA	NA	NA	NA	Yes	Mesendoderm	2.493e-07	rs2870010:90395312:C:T	4
ENSG00000248984	AC004054.1	4	92029174	92033941	-1	antisense	NA	NA	NA	NA	0	0	0	NA	NA	NA	NA	Yes	Mesenchymal_Stem_Cell	2.493e-07	rs2870010:90395312:C:T	4
ENSG00000243861	RP11-656A15.1	3	154229324	154257098	-1	lincRNA	NA	NA	NA	NA	59	10.82	0	NA	NA	NA	NA	Yes	Mesenchymal_Stem_Cell:Mesendoderm:Trophoblast-like_Cell:hESC	4.925e-07	rs73166762:154414458:A:T	1
ENSG00000243154	CTD-2501O3.2	3	154369445	154370212	-1	pseudogene	NA	NA	NA	NA	8	10.79	0	NA	NA	NA	NA	Yes	Aorta:Mesenchymal_Stem_Cell:Mesendoderm:Trophoblast-like_Cell:hESC	4.925e-07	rs73166762:154414458:A:T	1
ENSG00000240601	RPL9P15	3	154394377	154394908	-1	pseudogene	100270857	RPL9P15	NA	NA	1	6.357	0	NA	NA	NA	NA	Yes	Aorta:Mesenchymal_Stem_Cell:Mesendoderm:Trophoblast-like_Cell:hESC	4.925e-07	rs73166762:154414458:A:T	1
ENSG00000242151	CTD-2501O3.3	3	154375083	154375352	1	pseudogene	NA	NA	NA	NA	3	3.792	0	NA	NA	NA	NA	Yes	Aorta:Mesenchymal_Stem_Cell:Mesendoderm:Trophoblast-like_Cell:hESC	4.925e-07	rs73166762:154414458:A:T	1
ENSG00000174953	DHX36	3	153990335	154042286	-1	protein_coding	170506	DHX36	0.990556	-0.635375	0	0	150	4.30655e-11	2.08019e-24	BIOSQTL/BIOS_eQTL_geneLevel:GTEx/v8/Adipose_Subcutaneous:GTEx/v8/Artery_Aorta:GTEx/v8/Esophagus_Muscularis:GTEx/v8/Muscle_Skeletal:GTEx/v8/Spleen:GTEx/v8/Thyroid	-	Yes	Mesenchymal_Stem_Cell:Mesendoderm:hESC	4.925e-07	rs73166762:154414458:A:T	1
ENSG00000240666	MME-AS1	3	154876530	154901074	-1	antisense	100873918	MME-AS1	NA	NA	0	0	0	NA	NA	NA	NA	Yes	Aorta:Left_Ventricle:Liver:IMR90:Mesenchymal_Stem_Cell:Mesendoderm:Neural_Progenitor_Cell:Trophoblast-like_Cell:hESC	4.925e-07	rs73166762:154414458:A:T	1
ENSG00000241336	RP11-451G4.1	3	154958734	154960933	1	lincRNA	101928190	LINC01487	NA	NA	0	0	0	NA	NA	NA	NA	Yes	Left_Ventricle:IMR90:Mesenchymal_Stem_Cell:Mesendoderm:Trophoblast-like_Cell:hESC	4.925e-07	rs73166762:154414458:A:T	1
ENSG00000240045	RP11-451G4.2	3	155008018	155011564	-1	lincRNA	100507537	DWORF	NA	NA	0	0	0	NA	NA	NA	NA	Yes	Aorta:Left_Ventricle:Liver:IMR90:Mesenchymal_Stem_Cell:Mesendoderm:Neural_Progenitor_Cell:Trophoblast-like_Cell:hESC	4.925e-07	rs73166762:154414458:A:T	1
ENSG00000242790	RP11-451G4.3	3	155008977	155011965	1	lincRNA	NA	NA	NA	NA	0	0	0	NA	NA	NA	NA	Yes	Aorta:Left_Ventricle:Liver:IMR90:Mesenchymal_Stem_Cell:Mesendoderm:Neural_Progenitor_Cell:Trophoblast-like_Cell:hESC	4.925e-07	rs73166762:154414458:A:T	1
ENSG00000239443	PABPC1P10	3	155027216	155027596	-1	pseudogene	285314	PABPC1P10	NA	NA	0	0	0	NA	NA	NA	NA	Yes	Aorta:Left_Ventricle:Liver:IMR90:Mesenchymal_Stem_Cell:Mesendoderm:Neural_Progenitor_Cell:Trophoblast-like_Cell:hESC	4.925e-07	rs73166762:154414458:A:T	1
ENSG00000114805	PLCH1	3	155093369	155462856	-1	protein_coding	23007	PLCH1	0.425541	-0.787937	0	0	0	NA	NA	NA	NA	Yes	IMR90:Mesenchymal_Stem_Cell:Mesendoderm:hESC	4.925e-07	rs73166762:154414458:A:T	1
ENSG00000248772	RP11-639F1.1	3	155093472	155093579	-1	pseudogene	NA	NA	NA	NA	0	0	0	NA	NA	NA	NA	Yes	Aorta:Left_Ventricle:Psoas:IMR90:Mesenchymal_Stem_Cell:Mesendoderm:Neural_Progenitor_Cell:Trophoblast-like_Cell:hESC	4.925e-07	rs73166762:154414458:A:T	1
ENSG00000243518	RP11-639F1.2	3	155119118	155121188	-1	pseudogene	NA	NA	NA	NA	0	0	0	NA	NA	NA	NA	Yes	Left_Ventricle:IMR90:Mesenchymal_Stem_Cell:Mesendoderm:Trophoblast-like_Cell:hESC	4.925e-07	rs73166762:154414458:A:T	1
ENSG00000242152	RP11-639F1.3	3	155149018	155151187	-1	pseudogene	NA	NA	NA	NA	0	0	0	NA	NA	NA	NA	Yes	Left_Ventricle:IMR90:Mesenchymal_Stem_Cell:Mesendoderm:Trophoblast-like_Cell:hESC	4.925e-07	rs73166762:154414458:A:T	1
ENSG00000272096	Metazoa_SRP	3	155155329	155155612	-1	misc_RNA	NA	NA	NA	NA	0	0	0	NA	NA	NA	NA	Yes	Left_Ventricle:IMR90:Mesenchymal_Stem_Cell:Mesendoderm:Trophoblast-like_Cell:hESC	4.925e-07	rs73166762:154414458:A:T	1
ENSG00000239508	PLCH1-AS1	3	155166973	155175542	1	antisense	100874035	PLCH1-AS1	NA	NA	0	0	0	NA	NA	NA	NA	Yes	Left_Ventricle:IMR90:Mesenchymal_Stem_Cell:Mesendoderm:hESC	4.925e-07	rs73166762:154414458:A:T	1
ENSG00000239212	RPL6P7	3	155375549	155376401	1	pseudogene	100270848	RPL6P7	NA	NA	0	0	0	NA	NA	NA	NA	Yes	Aorta:Left_Ventricle:IMR90:Mesenchymal_Stem_Cell:Mesendoderm:Trophoblast-like_Cell:hESC	4.925e-07	rs73166762:154414458:A:T	1
ENSG00000214919	AC104472.1	3	155459933	155461515	-1	protein_coding	NA	NA	NA	NA	0	0	0	NA	NA	NA	NA	Yes	IMR90:Mesenchymal_Stem_Cell:Mesendoderm:hESC	4.925e-07	rs73166762:154414458:A:T	1
ENSG00000241307	RP11-674E16.1	3	155478406	155479006	1	pseudogene	NA	NA	NA	NA	0	0	0	NA	NA	NA	NA	Yes	IMR90:Mesenchymal_Stem_Cell:Mesendoderm:hESC	4.925e-07	rs73166762:154414458:A:T	1
ENSG00000240489	SETP14	3	155705093	155705965	1	pseudogene	389168	SETP14	NA	NA	0	0	0	NA	NA	NA	NA	Yes	IMR90:Mesenchymal_Stem_Cell:Mesendoderm	4.925e-07	rs73166762:154414458:A:T	1
ENSG00000227709	RP11-118D22.3	3	155893641	155894700	-1	pseudogene	NA	NA	NA	NA	0	0	0	NA	NA	NA	NA	Yes	Left_Ventricle:IMR90:Mesenchymal_Stem_Cell	4.925e-07	rs73166762:154414458:A:T	1
ENSG00000241879	KLF3P2	3	156695347	156695614	1	pseudogene	100124394	KLF3P2	NA	NA	0	0	0	NA	NA	NA	NA	Yes	Left_Ventricle:Mesenchymal_Stem_Cell:Mesendoderm	4.925e-07	rs73166762:154414458:A:T	1
ENSG00000239706	RP11-6F2.3	3	156705906	156706501	-1	pseudogene	NA	NA	NA	NA	0	0	0	NA	NA	NA	NA	Yes	Left_Ventricle:Mesenchymal_Stem_Cell:Mesendoderm	4.925e-07	rs73166762:154414458:A:T	1
ENSG00000198301	SDAD1	4	76862103	76912115	-1	protein_coding	55153	SDAD1	3.784e-09	-0.0450569	1	16.25	0	NA	NA	NA	NA	Yes	Adult_Cortex:Left_Ventricle:GM12878:IMR90:Mesenchymal_Stem_Cell:Mesendoderm:hESC	5.521e-07	rs117413297	3
ENSG00000245928	RP11-630D6.5	4	76901943	76927095	1	antisense	101928809	LOC101928809	NA	NA	1	16.25	0	NA	NA	NA	NA	Yes	Left_Ventricle:GM12878:IMR90:Mesenchymal_Stem_Cell:Mesendoderm:hESC	5.521e-07	rs117413297	3
ENSG00000156219	ART3	4	76932337	77033955	1	protein_coding	419	ART3	2.26603e-08	0.745247	2	1.462	0	NA	NA	NA	NA	Yes	Promoter_anchored_loops:Aorta:Left_Ventricle:Liver:GM12878:IMR90:Mesenchymal_Stem_Cell:Mesendoderm:Trophoblast-like_Cell:hESC	5.521e-07	rs117413297	3
ENSG00000138744	NAAA	4	76831809	76862204	-1	protein_coding	27163	NAAA	3.31295e-06	0.865552	0	0	0	NA	NA	NA	NA	Yes	GM12878:IMR90:Mesenchymal_Stem_Cell:Mesendoderm:hESC	5.521e-07	rs117413297	3
ENSG00000268788	AC110615.1	4	76871883	76878526	1	protein_coding	NA	NA	NA	NA	0	0	0	NA	NA	NA	NA	Yes	GM12878:IMR90:Mesenchymal_Stem_Cell:Mesendoderm:hESC	5.521e-07	rs117413297	3
ENSG00000138755	CXCL9	4	76922428	76928641	-1	protein_coding	4283	CXCL9	0.00533395	0.306442	0	0	0	NA	NA	NA	NA	Yes	Aorta:Left_Ventricle:Liver:GM12878:IMR90:Mesenchymal_Stem_Cell:Mesendoderm:Trophoblast-like_Cell:hESC	5.521e-07	rs117413297	3
ENSG00000169245	CXCL10	4	76942273	76944650	-1	protein_coding	3627	CXCL10	0.731026	0.228312	0	0	0	NA	NA	NA	NA	Yes	Aorta:Left_Ventricle:Liver:GM12878:IMR90:Mesenchymal_Stem_Cell:Mesendoderm:Trophoblast-like_Cell:hESC	5.521e-07	rs117413297	3
ENSG00000169248	CXCL11	4	76954835	76962568	-1	protein_coding	6373	CXCL11	0.126083	3.01698	0	0	0	NA	NA	NA	NA	Yes	Left_Ventricle:GM12878:IMR90:Mesenchymal_Stem_Cell:Mesendoderm:Trophoblast-like_Cell:hESC	5.521e-07	rs117413297	3
ENSG00000225846	RP11-630D6.1	4	76957903	76958217	-1	pseudogene	NA	NA	NA	NA	0	0	0	NA	NA	NA	NA	Yes	Aorta:Left_Ventricle:Liver:GM12878:IMR90:Mesenchymal_Stem_Cell:Mesendoderm:Trophoblast-like_Cell:hESC	5.521e-07	rs117413297	3
ENSG00000265931	AC112719.1	4	77016561	77016661	1	miRNA	NA	NA	NA	NA	0	0	0	NA	NA	NA	NA	Yes	GM12878:IMR90:Mesenchymal_Stem_Cell:Mesendoderm:Trophoblast-like_Cell:hESC	5.521e-07	rs117413297	3
ENSG00000249152	RP11-562F9.2	4	93189918	93198226	-1	lincRNA	NA	NA	NA	NA	0	0	0	NA	NA	NA	NA	Yes	Mesendoderm	1.18e-06	rs2870010:90395312:C:T	4
ENSG00000118898	PPL	16	4932508	5010742	-1	protein_coding	5493	PPL	1.07537e-25	0.414767	26	23.8	9	5.07832e-33	0	BIOSQTL/BIOS_eQTL_geneLevel:GTEx/v8/Nerve_Tibial	+	Yes	IMR90:Mesenchymal_Stem_Cell:Mesendoderm:hESC	1.332e-06	rs75021582:4980464:C:T	6
ENSG00000118900	UBN1	16	4896666	4932361	1	protein_coding	29855	UBN1	0.997777	1.16893	6	6.176	3	1.92566e-05	4.27875e-24	GTEx/v8/Brain_Cerebellum:GTEx/v8/Skin_Sun_Exposed_Lower_leg:GTEx/v8/Stomach	-	Yes	Left_Ventricle:Liver:Pancreas:GM12878:IMR90:Mesenchymal_Stem_Cell:Mesendoderm:Neural_Progenitor_Cell:Trophoblast-like_Cell:hESC	1.332e-06	rs75021582:4980464:C:T	6
ENSG00000140632	GLYR1	16	4853204	4897343	-1	protein_coding	84656	GLYR1	0.999878	-1.17286	4	3.45	4	9.45196e-10	3.7236e-21	BIOSQTL/BIOS_eQTL_geneLevel:GTEx/v8/Artery_Tibial:GTEx/v8/Nerve_Tibial:GTEx/v8/Skin_Sun_Exposed_Lower_leg	+	Yes	Left_Ventricle:Liver:Pancreas:GM12878:IMR90:Mesenchymal_Stem_Cell:Mesendoderm:Neural_Progenitor_Cell:Trophoblast-like_Cell:hESC	1.332e-06	rs75021582:4980464:C:T	6
ENSG00000153406	NMRAL1	16	4511681	4545764	-1	protein_coding	57407	NMRAL1	0.000731171	1.14865	0	0	3	4.232e-05	1.3775e-43	GTEx/v8/Heart_Atrial_Appendage	NA	Yes	Left_Ventricle:Liver:GM12878:IMR90:Mesenchymal_Stem_Cell:Mesendoderm:Trophoblast-like_Cell:hESC	1.332e-06	rs75021582:4980464:C:T	6
ENSG00000103415	HMOX2	16	4524691	4560348	1	protein_coding	3163	HMOX2	0.00110066	-0.0694652	0	0	0	NA	NA	NA	NA	Yes	Left_Ventricle:Liver:GM12878:IMR90:Mesenchymal_Stem_Cell:Mesendoderm:Trophoblast-like_Cell:hESC	1.332e-06	rs75021582:4980464:C:T	6
ENSG00000089486	CDIP1	16	4560676	4588829	-1	protein_coding	29965	CDIP1	0.734505	-0.856573	0	0	0	NA	NA	NA	NA	Yes	IMR90:Mesenchymal_Stem_Cell:Mesendoderm:Trophoblast-like_Cell:hESC	1.332e-06	rs75021582:4980464:C:T	6
ENSG00000168096	ANKS3	16	4746513	4784379	-1	protein_coding	124401	ANKS3	0.0123556	0.109707	0	0	3	3.0625e-05	0.000594751	GTEx/v8/Esophagus_Muscularis	-	Yes	Mesenchymal_Stem_Cell	1.332e-06	rs75021582:4980464:C:T	6
ENSG00000267077	RP11-127I20.5	16	4845266	4846533	-1	antisense	NA	NA	NA	NA	0	0	22	1.17142e-55	0	BIOSQTL/BIOS_eQTL_geneLevel:GTEx/v8/Whole_Blood:GTEx/v8/Spleen	-	Yes	Left_Ventricle:Liver:Right_Ventricle:GM12878:IMR90:Mesenchymal_Stem_Cell:Mesendoderm:Trophoblast-like_Cell:hESC	1.332e-06	rs75021582:4980464:C:T	6
ENSG00000067836	ROGDI	16	4846969	4852951	-1	protein_coding	79641	ROGDI	3.12931e-12	NA	0	0	18	8.61001e-115	0	BIOSQTL/BIOS_eQTL_geneLevel:GTEx/v8/Adipose_Subcutaneous:GTEx/v8/Adipose_Visceral_Omentum:GTEx/v8/Whole_Blood:GTEx/v8/Lung:GTEx/v8/Cells_Cultured_fibroblasts	-	Yes	Left_Ventricle:Liver:Right_Ventricle:GM12878:IMR90:Mesenchymal_Stem_Cell:Mesendoderm:Trophoblast-like_Cell:hESC	1.332e-06	rs75021582:4980464:C:T	6
ENSG00000256599	AC020663.1	16	4853207	4854787	-1	pseudogene	NA	NA	NA	NA	0	0	4	9.45196e-10	6.18314e-06	BIOSQTL/BIOS_eQTL_geneLevel	+	Yes	Left_Ventricle:Liver:Right_Ventricle:GM12878:IMR90:Mesenchymal_Stem_Cell:Mesendoderm:Trophoblast-like_Cell:hESC	1.332e-06	rs75021582:4980464:C:T	6
ENSG00000174930	VN2R1P	3	155737435	155755475	1	pseudogene	344760	VN2R1P	NA	NA	0	0	0	NA	NA	NA	NA	Yes	Left_Ventricle:Mesenchymal_Stem_Cell:Mesendoderm:Trophoblast-like_Cell	2.615e-06	rs73166762:154414458:A:T	1
ENSG00000169282	KCNAB1	3	155755490	156256545	1	protein_coding	7881	KCNAB1	0.0665503	-0.389326	0	0	0	NA	NA	NA	NA	Yes	Left_Ventricle:Mesenchymal_Stem_Cell:Mesendoderm:Trophoblast-like_Cell	2.615e-06	rs73166762:154414458:A:T	1
ENSG00000242537	RP11-294L13.1	3	155829221	155831987	-1	pseudogene	NA	NA	NA	NA	0	0	0	NA	NA	NA	NA	Yes	Mesenchymal_Stem_Cell	2.615e-06	rs73166762:154414458:A:T	1
ENSG00000168101	NUDT16L1	16	4743695	4745860	1	protein_coding	84309	NUDT16L1	0.0204494	-0.530303	0	0	1	7.37324e-06	8.54294e-58	GTEx/v8/Heart_Left_Ventricle:GTEx/v8/Testis	-	Yes	Promoter_anchored_loops:hESC	2.772e-06	rs75021582:4980464:C:T	6
ENSG00000267795	SMIM22	16	4838398	4846492	1	protein_coding	440335	SMIM22	NA	-0.000780926	0	0	22	1.17142e-55	0	BIOSQTL/BIOS_eQTL_geneLevel:GTEx/v8/Whole_Blood:GTEx/v8/Brain_Cerebellar_Hemisphere:GTEx/v8/Brain_Cerebellum:GTEx/v8/Lung:GTEx/v8/Skin_Not_Sun_Exposed_Suprapubic:GTEx/v8/Skin_Sun_Exposed_Lower_leg	-	Yes	IMR90:Mesenchymal_Stem_Cell:Mesendoderm:hESC	2.772e-06	rs75021582:4980464:C:T	6
ENSG00000058866	DGKG	3	185823457	186080026	-1	protein_coding	1608	DGKG	5.43821e-06	-0.56543	19	10.83	1	NA	NA	NA	NA	Yes	Adult_Cortex:Fetal_Cortex:Left_Ventricle:Liver:GM12878:IMR90:Mesenchymal_Stem_Cell:Mesendoderm:hESC	4.366e-06	rs6762330	2
ENSG00000266670	RN7SL637P	3	185699825	185700083	-1	misc_RNA	NA	RN7SL637P	NA	NA	0	0	0	NA	NA	NA	NA	Yes	Liver:GM12878:IMR90:Mesenchymal_Stem_Cell:Mesendoderm:Trophoblast-like_Cell:hESC	4.366e-06	rs6762330	2
ENSG00000244405	ETV5	3	185764097	185828107	-1	protein_coding	2119	ETV5	0.999892	-0.923477	0	0	0	NA	NA	NA	NA	Yes	IMR90:Mesenchymal_Stem_Cell:Mesendoderm:hESC	4.366e-06	rs6762330	2
ENSG00000234197	ETV5-AS1	3	185796959	185798736	1	antisense	100873934	ETV5-AS1	NA	NA	0	0	0	NA	NA	NA	NA	Yes	GM12878:IMR90:Mesenchymal_Stem_Cell:Mesendoderm:Trophoblast-like_Cell:hESC	4.366e-06	rs6762330	2
ENSG00000234548	RP11-78H24.1	3	186158134	186168485	1	lincRNA	107986164	LINC02020	NA	NA	0	0	0	NA	NA	NA	NA	Yes	GM12878:IMR90:Mesenchymal_Stem_Cell:Mesendoderm:hESC	4.366e-06	rs6762330	2
ENSG00000224406	RP11-48F14.1	3	186172771	186211450	-1	lincRNA	253573	LINC02052	NA	NA	0	0	0	NA	NA	NA	NA	Yes	Left_Ventricle:Liver:Lung:Right_Ventricle:Spleen:GM12878:IMR90:Mesenchymal_Stem_Cell:Mesendoderm:Neural_Progenitor_Cell:Trophoblast-like_Cell:hESC	4.366e-06	rs6762330	2
ENSG00000226859	RP11-48F14.2	3	186194516	186196159	1	lincRNA	NA	NA	NA	NA	0	0	0	NA	NA	NA	NA	Yes	Liver:Spleen:IMR90:Mesenchymal_Stem_Cell:Mesendoderm:hESC	4.366e-06	rs6762330	2
ENSG00000213139	CRYGS	3	186256230	186264491	-1	protein_coding	1427	CRYGS	0.18273	-0.00214362	0	0	0	NA	NA	NA	NA	Yes	Liver:GM12878:IMR90:Mesenchymal_Stem_Cell:Mesendoderm:Trophoblast-like_Cell:hESC	4.366e-06	rs6762330	2
ENSG00000113838	TBCCD1	3	186263862	186288332	-1	protein_coding	55171	TBCCD1	0.012111	0.168064	0	0	0	NA	NA	NA	NA	Yes	GM12878:IMR90:Mesenchymal_Stem_Cell:Mesendoderm:Trophoblast-like_Cell:hESC	4.366e-06	rs6762330	2
ENSG00000090520	DNAJB11	3	186285192	186315061	1	protein_coding	51726	DNAJB11	0.909931	-0.572965	0	0	0	NA	NA	NA	NA	Yes	GM12878:IMR90:Mesenchymal_Stem_Cell:Mesendoderm:Trophoblast-like_Cell:hESC	4.366e-06	rs6762330	2
ENSG00000145192	AHSG	3	186330712	186339107	1	protein_coding	197	AHSG	2.86452e-08	-0.106742	0	0	0	NA	NA	NA	NA	Yes	GM12878:IMR90	4.366e-06	rs6762330	2
ENSG00000090512	FETUB	3	186353758	186370930	1	protein_coding	26998	FETUB	6.88365e-05	0.181892	0	0	0	NA	NA	NA	NA	Yes	GM12878:IMR90	4.366e-06	rs6762330	2
ENSG00000236524	RP11-134F2.2	3	186359299	186383496	-1	antisense	NA	NA	NA	NA	0	0	0	NA	NA	NA	NA	Yes	IMR90	4.366e-06	rs6762330	2
ENSG00000113905	HRG	3	186378005	186396029	1	protein_coding	3273	HRG	1.70021e-12	0.0646905	0	0	0	NA	NA	NA	NA	Yes	IMR90	4.366e-06	rs6762330	2
ENSG00000163918	RFC4	3	186507669	186524847	-1	protein_coding	5984	RFC4	9.67498e-05	-0.586488	0	0	0	NA	NA	NA	NA	Yes	GM12878:IMR90	4.366e-06	rs6762330	2
ENSG00000231724	RP11-573D15.3	3	186525481	186535910	1	antisense	NA	NA	NA	NA	0	0	0	NA	NA	NA	NA	Yes	GM12878:IMR90	4.366e-06	rs6762330	2
ENSG00000232233	RP11-573D15.2	3	186528669	186543310	-1	lincRNA	102724699	LINC02043	NA	NA	0	0	0	NA	NA	NA	NA	Yes	GM12878:IMR90	4.366e-06	rs6762330	2
ENSG00000231982	RP11-573D15.1	3	186544338	186545126	1	pseudogene	NA	NA	NA	NA	0	0	0	NA	NA	NA	NA	Yes	GM12878:IMR90	4.366e-06	rs6762330	2
ENSG00000198471	RTP2	3	187416047	187420345	-1	protein_coding	344892	RTP2	0.00338105	0.922512	0	0	0	NA	NA	NA	NA	Yes	IMR90	4.366e-06	rs6762330	2
ENSG00000228804	RP11-211G3.3	3	187420101	187451637	1	protein_coding	100131635	LOC100131635	0.757329	NA	0	0	0	NA	NA	NA	NA	Yes	IMR90	4.366e-06	rs6762330	2
ENSG00000145555	MYO10	5	16665395	16936372	-1	protein_coding	4651	MYO10	0.00396952	-0.966853	1	0.663	0	NA	NA	NA	NA	Yes	IMR90:Mesenchymal_Stem_Cell:Mesendoderm:hESC	5.056e-06	JHU_5.16761392	5
ENSG00000248699	CTD-2313D3.1	5	15450810	15451920	1	pseudogene	NA	NA	NA	NA	0	0	0	NA	NA	NA	NA	Yes	Left_Ventricle	5.056e-06	JHU_5.16761392	5
ENSG00000253093	RNA5SP179	5	16854103	16854223	1	rRNA	100873441	RNA5SP179	NA	NA	0	0	0	NA	NA	NA	NA	Yes	IMR90:Mesenchymal_Stem_Cell	5.056e-06	JHU_5.16761392	5
ENSG00000243538	CTB-55B8.1	5	16902403	16902750	-1	pseudogene	NA	NA	NA	NA	0	0	0	NA	NA	NA	NA	Yes	IMR90:Mesenchymal_Stem_Cell:Mesendoderm:hESC	5.056e-06	JHU_5.16761392	5
ENSG00000201436	RNU6-660P	5	16941952	16942060	-1	snRNA	106480599	RNU6-660P	NA	NA	0	0	0	NA	NA	NA	NA	Yes	IMR90:Mesenchymal_Stem_Cell:Mesendoderm:hESC	5.056e-06	JHU_5.16761392	5
ENSG00000176788	BASP1	5	17065707	17276943	1	protein_coding	10409	BASP1	0.539222	NA	0	0	0	NA	NA	NA	NA	Yes	IMR90:Mesenchymal_Stem_Cell:hESC	5.056e-06	JHU_5.16761392	5
ENSG00000271892	CTD-2228A4.1	5	17107469	17107898	-1	lincRNA	NA	NA	NA	NA	0	0	0	NA	NA	NA	NA	Yes	IMR90:Mesenchymal_Stem_Cell:Mesendoderm:hESC	5.056e-06	JHU_5.16761392	5
ENSG00000206814	Y_RNA	5	17117685	17117795	-1	misc_RNA	NA	NA	NA	NA	0	0	0	NA	NA	NA	NA	Yes	IMR90:Mesenchymal_Stem_Cell:Mesendoderm:hESC	5.056e-06	JHU_5.16761392	5
ENSG00000215196	AC091878.1	5	17130137	17217156	-1	antisense	285696	BASP1-AS1	NA	NA	0	0	0	NA	NA	NA	NA	Yes	IMR90:Mesenchymal_Stem_Cell:Mesendoderm	5.056e-06	JHU_5.16761392	5
ENSG00000251990	RNA5SP180	5	17157080	17157180	-1	rRNA	100873442	RNA5SP180	NA	NA	0	0	0	NA	NA	NA	NA	Yes	Left_Ventricle:IMR90:Mesenchymal_Stem_Cell:Mesendoderm:Neural_Progenitor_Cell:hESC	5.056e-06	JHU_5.16761392	5
ENSG00000250816	DCAF13P2	5	17202383	17203254	1	pseudogene	100288979	DCAF13P2	NA	NA	0	0	0	NA	NA	NA	NA	Yes	IMR90:Mesenchymal_Stem_Cell:Mesendoderm	5.056e-06	JHU_5.16761392	5
ENSG00000249199	CTD-2139B15.5	5	17369334	17375686	-1	lincRNA	NA	NA	NA	NA	0	0	0	NA	NA	NA	NA	Yes	Mesenchymal_Stem_Cell	5.056e-06	JHU_5.16761392	5
ENSG00000250822	CTD-2139B15.4	5	17379015	17387419	-1	lincRNA	401177	LINC02111	NA	NA	0	0	0	NA	NA	NA	NA	Yes	Mesenchymal_Stem_Cell	5.056e-06	JHU_5.16761392	5
ENSG00000266983	CTC-232P5.1	19	5978414	6020374	1	antisense	100128568	LOC100128568	NA	NA	11	7.111	4	1.08671e-06	3.49591e-05	GTEx/v8/Brain_Anterior_cingulate_cortex_BA24	-	No	NA	6.129e-06	rs12974931:5998086:G:A	8
ENSG00000087903	RFX2	19	5993175	6199583	-1	protein_coding	5990	RFX2	0.989509	-0.501512	11	7.111	0	NA	NA	NA	NA	No	NA	6.129e-06	rs12974931:5998086:G:A	8
ENSG00000130254	SAFB2	19	5587010	5624057	-1	protein_coding	9667	SAFB2	0.999583	-0.646987	0	0	0	NA	NA	NA	NA	Yes	Trophoblast-like_Cell:hESC	6.129e-06	rs12974931:5998086:G:A	8
ENSG00000160633	SAFB	19	5623046	5668489	1	protein_coding	6294	SAFB	0.999685	-0.301959	0	0	0	NA	NA	NA	NA	Yes	Trophoblast-like_Cell:hESC	6.129e-06	rs12974931:5998086:G:A	8
ENSG00000263995	AC011499.1	19	5822936	5823035	1	miRNA	NA	NA	NA	NA	0	0	0	NA	NA	NA	NA	Yes	Liver:IMR90:Mesenchymal_Stem_Cell:Mesendoderm:Trophoblast-like_Cell:hESC	6.129e-06	rs12974931:5998086:G:A	8
ENSG00000171119	NRTN	19	5823813	5828335	1	protein_coding	4902	NRTN	0.100149	0.0736154	0	0	0	NA	NA	NA	NA	Yes	Liver:IMR90:Mesenchymal_Stem_Cell:Mesendoderm:Trophoblast-like_Cell:hESC	6.129e-06	rs12974931:5998086:G:A	8
ENSG00000156413	FUT6	19	5830621	5839742	-1	protein_coding	2528	FUT6	0.02213	0.56365	0	0	0	NA	NA	NA	NA	Yes	Liver:IMR90:Mesenchymal_Stem_Cell:Mesendoderm:Trophoblast-like_Cell:hESC	6.129e-06	rs12974931:5998086:G:A	8
ENSG00000171124	FUT3	19	5842899	5851485	-1	protein_coding	2525	FUT3	0.373829	-0.790514	0	0	0	NA	NA	NA	NA	Yes	Mesenchymal_Stem_Cell	6.129e-06	rs12974931:5998086:G:A	8
ENSG00000267709	AC024592.9	19	5847478	5858250	1	antisense	101928844	LOC101928844	NA	NA	0	0	0	NA	NA	NA	NA	Yes	Mesenchymal_Stem_Cell	6.129e-06	rs12974931:5998086:G:A	8
ENSG00000130383	FUT5	19	5865837	5903798	-1	protein_coding	2527	FUT5	0.00235788	0.575405	0	0	10	8.68106e-16	0	BIOSQTL/BIOS_eQTL_geneLevel:GTEx/v8/Skin_Not_Sun_Exposed_Suprapubic:GTEx/v8/Testis	+	Yes	GM12878:IMR90:Mesenchymal_Stem_Cell:Mesendoderm:Trophoblast-like_Cell:hESC	6.129e-06	rs12974931:5998086:G:A	8
ENSG00000267740	AC024592.12	19	5866182	5903798	-1	protein_coding	NA	NA	NA	NA	0	0	10	8.68106e-16	0	BIOSQTL/BIOS_eQTL_geneLevel	+	Yes	GM12878:IMR90:Mesenchymal_Stem_Cell:Mesendoderm:Trophoblast-like_Cell:hESC	6.129e-06	rs12974931:5998086:G:A	8
ENSG00000174886	NDUFA11	19	5891287	5904017	-1	protein_coding	126328	NDUFA11	0.538189	2.06501	0	0	11	5.07567e-21	0	BIOSQTL/BIOS_eQTL_geneLevel:GTEx/v8/Adipose_Subcutaneous:GTEx/v8/Adipose_Visceral_Omentum:GTEx/v8/Artery_Tibial:GTEx/v8/Brain_Cerebellar_Hemisphere:GTEx/v8/Brain_Cerebellum:GTEx/v8/Breast_Mammary_Tissue:GTEx/v8/Colon_Sigmoid:GTEx/v8/Colon_Transverse:GTEx/v8/Esophagus_Gastroesophageal_Junction:GTEx/v8/Esophagus_Mucosa:GTEx/v8/Esophagus_Muscularis:GTEx/v8/Lung:GTEx/v8/Nerve_Tibial:GTEx/v8/Pancreas:GTEx/v8/Prostate:GTEx/v8/Skin_Not_Sun_Exposed_Suprapubic:GTEx/v8/Skin_Sun_Exposed_Lower_leg:GTEx/v8/Small_Intestine_Terminal_Ileum:GTEx/v8/Spleen:GTEx/v8/Stomach:GTEx/v8/Testis:GTEx/v8/Thyroid	+	Yes	GM12878:IMR90:Mesenchymal_Stem_Cell:Mesendoderm:Trophoblast-like_Cell:hESC	6.129e-06	rs12974931:5998086:G:A	8
ENSG00000266941	AC104532.3	19	5899906	5901522	1	antisense	NA	NA	NA	NA	0	0	0	NA	NA	NA	NA	Yes	GM12878:IMR90:Mesenchymal_Stem_Cell:Mesendoderm:Trophoblast-like_Cell:hESC	6.129e-06	rs12974931:5998086:G:A	8
ENSG00000267314	AC104532.2	19	5904852	5914718	1	protein_coding	NA	NA	NA	NA	0	0	4	2.48327e-28	0	BIOSQTL/BIOS_eQTL_geneLevel	+	Yes	GM12878:IMR90:Mesenchymal_Stem_Cell:Mesendoderm:Trophoblast-like_Cell:hESC	6.129e-06	rs12974931:5998086:G:A	8
ENSG00000187650	VMAC	19	5904869	5910864	1	protein_coding	400673	VMAC	0.0234647	0.647934	0	0	10	1.86692e-07	2.46399e-25	BIOSQTL/BIOS_eQTL_geneLevel:GTEx/v8/Colon_Transverse:GTEx/v8/Esophagus_Mucosa	+	Yes	GM12878:IMR90:Mesenchymal_Stem_Cell:Mesendoderm:Trophoblast-like_Cell:hESC	6.129e-06	rs12974931:5998086:G:A	8
ENSG00000267571	AC104532.4	19	5911589	5913910	-1	antisense	NA	NA	NA	NA	0	0	4	2.48327e-28	0	BIOSQTL/BIOS_eQTL_geneLevel	+	Yes	GM12878:IMR90:Mesenchymal_Stem_Cell:Mesendoderm:Trophoblast-like_Cell:hESC	6.129e-06	rs12974931:5998086:G:A	8
ENSG00000105519	CAPS	19	5911718	5915888	1	protein_coding	828	CAPS	5.18362e-07	-0.255676	0	0	10	2.48327e-28	0	BIOSQTL/BIOS_eQTL_geneLevel:GTEx/v8/Adipose_Subcutaneous:GTEx/v8/Artery_Tibial:GTEx/v8/Colon_Transverse:GTEx/v8/Esophagus_Mucosa:GTEx/v8/Nerve_Tibial:GTEx/v8/Pancreas:GTEx/v8/Skin_Not_Sun_Exposed_Suprapubic:GTEx/v8/Skin_Sun_Exposed_Lower_leg:GTEx/v8/Spleen:GTEx/v8/Thyroid	+	Yes	GM12878:IMR90:Mesenchymal_Stem_Cell:Mesendoderm:Trophoblast-like_Cell:hESC	6.129e-06	rs12974931:5998086:G:A	8
ENSG00000031823	RANBP3	19	5916150	5978153	-1	protein_coding	8498	RANBP3	0.999905	-1.34923	0	0	10	2.4516e-08	8.469e-05	GTEx/v8/Thyroid	-	No	NA	6.129e-06	rs12974931:5998086:G:A	8
ENSG00000267262	CTC-232P5.3	19	6067964	6077130	1	antisense	NA	NA	NA	NA	0	0	0	NA	NA	NA	NA	Yes	IMR90:Mesenchymal_Stem_Cell:Mesendoderm:hESC	6.129e-06	rs12974931:5998086:G:A	8
ENSG00000267589	CTC-232P5.4	19	6072834	6073538	1	pseudogene	NA	NA	NA	NA	0	0	0	NA	NA	NA	NA	Yes	IMR90:Mesenchymal_Stem_Cell:Mesendoderm:hESC	6.129e-06	rs12974931:5998086:G:A	8
ENSG00000267299	CTB-66B24.1	19	6109333	6125808	1	antisense	NA	NA	NA	NA	0	0	0	NA	NA	NA	NA	Yes	Liver:GM12878:IMR90:Mesenchymal_Stem_Cell:Mesendoderm:Trophoblast-like_Cell:hESC	6.129e-06	rs12974931:5998086:G:A	8
ENSG00000130377	ACSBG2	19	6135258	6193112	1	protein_coding	81616	ACSBG2	3.48441e-07	0.680489	0	0	0	NA	NA	NA	NA	Yes	Left_Ventricle:Liver:GM12878:IMR90:Mesenchymal_Stem_Cell:Mesendoderm:hESC	6.129e-06	rs12974931:5998086:G:A	8
ENSG00000267427	CTC-503J8.6	19	6210390	6212492	-1	lincRNA	NA	NA	NA	NA	0	0	0	NA	NA	NA	NA	Yes	IMR90:Mesenchymal_Stem_Cell	6.129e-06	rs12974931:5998086:G:A	8
ENSG00000130382	MLLT1	19	6212966	6279959	-1	protein_coding	4298	MLLT1	0.991457	NA	0	0	0	NA	NA	NA	NA	Yes	Aorta:Left_Ventricle:Liver:IMR90:Mesenchymal_Stem_Cell:Mesendoderm:hESC	6.129e-06	rs12974931:5998086:G:A	8
ENSG00000267563	CTC-503J8.4	19	6259168	6259810	1	antisense	NA	NA	NA	NA	0	0	0	NA	NA	NA	NA	Yes	IMR90:Mesenchymal_Stem_Cell	6.129e-06	rs12974931:5998086:G:A	8
ENSG00000269802	CTB-180A7.3	19	6343772	6362160	-1	antisense	NA	NA	NA	NA	0	0	0	NA	NA	NA	NA	Yes	Mesenchymal_Stem_Cell	6.129e-06	rs12974931:5998086:G:A	8
ENSG00000125656	CLPP	19	6361463	6368919	1	protein_coding	8192	CLPP	0.587942	1.21525	0	0	0	NA	NA	NA	NA	Yes	Mesenchymal_Stem_Cell	6.129e-06	rs12974931:5998086:G:A	8
ENSG00000125652	ALKBH7	19	6372444	6375042	1	protein_coding	84266	ALKBH7	2.76251e-06	0.197506	0	0	0	NA	NA	NA	NA	Yes	Mesenchymal_Stem_Cell	6.129e-06	rs12974931:5998086:G:A	8
ENSG00000125650	PSPN	19	6375159	6379069	-1	protein_coding	5623	PSPN	0.00774141	0.471043	0	0	0	NA	NA	NA	NA	Yes	Mesenchymal_Stem_Cell	6.129e-06	rs12974931:5998086:G:A	8
ENSG00000125651	GTF2F1	19	6379580	6393992	-1	protein_coding	2962	GTF2F1	0.0287353	0.232252	0	0	0	NA	NA	NA	NA	Yes	Mesenchymal_Stem_Cell	6.129e-06	rs12974931:5998086:G:A	8
ENSG00000269444	CTB-180A7.6	19	6386773	6390411	-1	sense_overlapping	NA	NA	NA	NA	0	0	0	NA	NA	NA	NA	Yes	Mesenchymal_Stem_Cell	6.129e-06	rs12974931:5998086:G:A	8
ENSG00000214347	CTB-180A7.8	19	6393820	6412415	1	lincRNA	NA	NA	NA	NA	0	0	0	NA	NA	NA	NA	Yes	Mesenchymal_Stem_Cell	6.129e-06	rs12974931:5998086:G:A	8
ENSG00000125726	CD70	19	6583194	6604114	-1	protein_coding	970	CD70	0.0457522	-0.0751305	0	0	0	NA	NA	NA	NA	Yes	GM12878:Mesendoderm	6.129e-06	rs12974931:5998086:G:A	8
ENSG00000268758	EMR4P	19	6952511	6990857	-1	pseudogene	326342	EMR4P	NA	NA	0	0	0	NA	NA	NA	NA	Yes	Liver	6.129e-06	rs12974931:5998086:G:A	8
ENSG00000266483	AC010311.1	19	7160431	7160506	-1	miRNA	NA	NA	NA	NA	0	0	0	NA	NA	NA	NA	Yes	Mesendoderm:hESC	6.129e-06	rs12974931:5998086:G:A	8
ENSG00000268861	CTD-2207O23.3	19	7445850	7535131	1	protein_coding	NA	NA	NA	NA	0	0	0	NA	NA	NA	NA	Yes	Mesenchymal_Stem_Cell	6.129e-06	rs12974931:5998086:G:A	8
ENSG00000267852	CTB-133G6.2	19	7455408	7459925	-1	antisense	NA	NA	NA	NA	0	0	0	NA	NA	NA	NA	Yes	Mesenchymal_Stem_Cell	6.129e-06	rs12974931:5998086:G:A	8
ENSG00000104880	ARHGEF18	19	7459999	7537363	1	protein_coding	23370	ARHGEF18	0.908368	1.14227	0	0	0	NA	NA	NA	NA	Yes	Mesenchymal_Stem_Cell	6.129e-06	rs12974931:5998086:G:A	8
ENSG00000268297	CLEC4GP1	19	7852435	7855507	1	pseudogene	440508	CLEC4GP1	NA	NA	0	0	0	NA	NA	NA	NA	Yes	Trophoblast-like_Cell	6.129e-06	rs12974931:5998086:G:A	8
ENSG00000269763	EXOSC3P2	19	7878501	7879311	-1	pseudogene	100190954	EXOSC3P2	NA	NA	0	0	0	NA	NA	NA	NA	Yes	Trophoblast-like_Cell	6.129e-06	rs12974931:5998086:G:A	8
ENSG00000271922	snoU13	3	154047505	154047608	1	snoRNA	NA	NA	NA	NA	0	0	0	NA	NA	NA	NA	Yes	Mesenchymal_Stem_Cell:Mesendoderm:hESC	6.742e-06	rs73166762:154414458:A:T	1
ENSG00000240048	DDX50P2	3	154069925	154072588	-1	pseudogene	100421328	DDX50P2	NA	NA	0	0	0	NA	NA	NA	NA	Yes	Mesenchymal_Stem_Cell:Mesendoderm:hESC	6.742e-06	rs73166762:154414458:A:T	1
ENSG00000243969	RP11-439C8.1	3	154544805	154578806	-1	lincRNA	NA	NA	NA	NA	0	0	0	NA	NA	NA	NA	Yes	Left_Ventricle:Liver:IMR90:Mesenchymal_Stem_Cell:Mesendoderm:Trophoblast-like_Cell:hESC	6.742e-06	rs73166762:154414458:A:T	1
ENSG00000196549	MME	3	154741913	154901497	1	protein_coding	4311	MME	2.19309e-08	0.206163	0	0	0	NA	NA	NA	NA	Yes	Left_Ventricle:Liver:IMR90:Mesenchymal_Stem_Cell:Mesendoderm:Trophoblast-like_Cell:hESC	6.742e-06	rs73166762:154414458:A:T	1
ENSG00000242925	PLCH1-AS2	3	155203592	155204910	1	antisense	100874036	PLCH1-AS2	NA	NA	0	0	0	NA	NA	NA	NA	Yes	Left_Ventricle:IMR90:Mesenchymal_Stem_Cell:Mesendoderm:hESC	6.742e-06	rs73166762:154414458:A:T	1
ENSG00000240596	KCNAB1-AS2	3	155933349	155945672	-1	antisense	100874083	KCNAB1-AS2	NA	NA	0	0	0	NA	NA	NA	NA	Yes	Mesenchymal_Stem_Cell:Mesendoderm	6.742e-06	rs73166762:154414458:A:T	1
ENSG00000261833	RP11-58C22.1	16	76587314	76669520	1	protein_coding	NA	NA	NA	NA	0	0	0	NA	NA	NA	NA	Yes	IMR90	1.283e-05	rs11647295:79158182:A:G	7
ENSG00000260682	7SK	16	81993524	81996298	1	lincRNA	125050	RN7SK	NA	NA	0	0	0	NA	NA	NA	NA	Yes	IMR90	1.283e-05	rs11647295:79158182:A:G	7
ENSG00000184860	SDR42E1	16	82031221	82045093	-1	protein_coding	93517	SDR42E1	3.52616e-07	1.24225	0	0	0	NA	NA	NA	NA	Yes	Mesenchymal_Stem_Cell	1.283e-05	rs11647295:79158182:A:G	7
ENSG00000086696	HSD17B2	16	82068609	82132139	1	protein_coding	3294	HSD17B2	3.82582e-10	-0.100126	0	0	0	NA	NA	NA	NA	Yes	Mesenchymal_Stem_Cell	1.283e-05	rs11647295:79158182:A:G	7
ENSG00000114790	ARHGEF26	3	153838792	153975616	1	protein_coding	26084	ARHGEF26	5.99163e-06	-0.076339	0	0	42	1.42257e-06	4.39359e-20	GTEx/v8/Artery_Aorta:GTEx/v8/Artery_Tibial	+	Yes	Mesenchymal_Stem_Cell	1.379e-05	rs73166762:154414458:A:T	1
ENSG00000242017	ALG1L15P	3	155761944	155762737	-1	pseudogene	730086	ALG1L15P	NA	NA	0	0	0	NA	NA	NA	NA	Yes	Mesenchymal_Stem_Cell	1.449e-05	rs73166762:154414458:A:T	1
ENSG00000270981	RP11-550I24.3	3	156948109	156948997	-1	pseudogene	NA	NA	NA	NA	0	0	0	NA	NA	NA	NA	Yes	Mesenchymal_Stem_Cell:Mesendoderm	5.446e-05	rs73166762:154414458:A:T	1
ENSG00000102858	MGRN1	16	4666494	4740975	1	protein_coding	23295	MGRN1	0.450178	1.46024	0	0	17	3.48731e-27	0	BIOSQTL/BIOS_eQTL_geneLevel:GTEx/v8/Adipose_Subcutaneous:GTEx/v8/Adipose_Visceral_Omentum:GTEx/v8/Whole_Blood:GTEx/v8/Artery_Aorta:GTEx/v8/Artery_Coronary:GTEx/v8/Artery_Tibial:GTEx/v8/Brain_Cortex:GTEx/v8/Colon_Sigmoid:GTEx/v8/Colon_Transverse:GTEx/v8/Esophagus_Gastroesophageal_Junction:GTEx/v8/Esophagus_Muscularis:GTEx/v8/Lung:GTEx/v8/Nerve_Tibial:GTEx/v8/Cells_Cultured_fibroblasts:GTEx/v8/Skin_Sun_Exposed_Lower_leg:GTEx/v8/Small_Intestine_Terminal_Ileum:GTEx/v8/Thyroid	+	No	NA	0.0004989	rs75021582:4980464:C:T	6
ENSG00000266994	RP11-127I20.7	16	4780116	4802566	-1	processed_transcript	NA	NA	NA	NA	0	0	16	2.8167e-48	0	BIOSQTL/BIOS_eQTL_geneLevel	-	Yes	IMR90:Mesenchymal_Stem_Cell:Mesendoderm:hESC	0.0004989	rs75021582:4980464:C:T	6
ENSG00000166246	C16orf71	16	4784273	4799397	1	protein_coding	146562	C16orf71	1.37814e-13	-0.0917999	0	0	16	2.8167e-48	0	BIOSQTL/BIOS_eQTL_geneLevel	-	Yes	Mesenchymal_Stem_Cell	0.0004989	rs75021582:4980464:C:T	6
ENSG00000103199	ZNF500	16	4798240	4817625	-1	protein_coding	26048	ZNF500	0.000679411	-0.119825	0	0	17	2.8167e-48	0	BIOSQTL/BIOS_eQTL_geneLevel:GTEx/v8/Adipose_Subcutaneous:GTEx/v8/Cells_EBV-transformed_lymphocytes:GTEx/v8/Whole_Blood:GTEx/v8/Brain_Hippocampus:GTEx/v8/Colon_Transverse:GTEx/v8/Esophagus_Mucosa:GTEx/v8/Esophagus_Muscularis:GTEx/v8/Heart_Atrial_Appendage:GTEx/v8/Lung:GTEx/v8/Muscle_Skeletal:GTEx/v8/Nerve_Tibial:GTEx/v8/Pituitary:GTEx/v8/Cells_Cultured_fibroblasts:GTEx/v8/Skin_Sun_Exposed_Lower_leg	-	Yes	IMR90:Mesenchymal_Stem_Cell:Mesendoderm:hESC	0.0004989	rs75021582:4980464:C:T	6
ENSG00000140623	2021-09-12	16	4827670	4838522	-1	protein_coding	124404	2021-09-12	4.59208e-10	0.382752	0	0	16	2.39278e-38	0	BIOSQTL/BIOS_eQTL_geneLevel:GTEx/v8/Whole_Blood:GTEx/v8/Colon_Sigmoid:GTEx/v8/Esophagus_Mucosa:GTEx/v8/Esophagus_Muscularis:GTEx/v8/Skin_Sun_Exposed_Lower_leg	-	Yes	IMR90:Mesenchymal_Stem_Cell:Mesendoderm:hESC	0.0004989	rs75021582:4980464:C:T	6
ENSG00000162104	ADCY9	16	4003388	4166186	-1	protein_coding	115	ADCY9	0.97431	1.36489	0	0	0	NA	NA	NA	NA	Yes	Left_Ventricle	0.001106	rs75021582:4980464:C:T	6
ENSG00000262471	RP11-95P2.4	16	4180556	4180821	1	pseudogene	NA	NA	NA	NA	0	0	0	NA	NA	NA	NA	Yes	Left_Ventricle	0.001106	rs75021582:4980464:C:T	6
ENSG00000263955	RN7SL850P	16	4683596	4683882	-1	misc_RNA	106479532	RN7SL850P	NA	NA	0	0	0	NA	NA	NA	NA	Yes	Spleen:GM12878:IMR90:Mesenchymal_Stem_Cell:Mesendoderm:Trophoblast-like_Cell:hESC	0.001106	rs75021582:4980464:C:T	6
ENSG00000261442	RP11-709D24.6	16	4684330	4690624	-1	antisense	NA	NA	NA	NA	0	0	0	NA	NA	NA	NA	Yes	Spleen:GM12878:IMR90:Mesenchymal_Stem_Cell:Mesendoderm:Trophoblast-like_Cell:hESC	0.001106	rs75021582:4980464:C:T	6
ENSG00000200980	Y_RNA	16	5001774	5001892	-1	misc_RNA	NA	NA	NA	NA	0	0	0	NA	NA	NA	NA	Yes	IMR90:Mesenchymal_Stem_Cell:Mesendoderm:hESC	0.001106	rs75021582:4980464:C:T	6
ENSG00000103184	SEC14L5	16	5008318	5069159	1	protein_coding	9717	SEC14L5	6.56647e-10	1.87266	0	0	0	NA	NA	NA	NA	Yes	IMR90:Mesenchymal_Stem_Cell:Mesendoderm:hESC	0.001106	rs75021582:4980464:C:T	6
ENSG00000267072	RP11-165E7.1	16	5060910	5092251	1	processed_transcript	NA	NA	NA	NA	0	0	0	NA	NA	NA	NA	Yes	IMR90:Mesenchymal_Stem_Cell:Mesendoderm:hESC	0.001106	rs75021582:4980464:C:T	6
ENSG00000103174	NAGPA	16	5074845	5084142	-1	protein_coding	51172	NAGPA	2.86323e-07	0.75708	0	0	0	NA	NA	NA	NA	Yes	Liver:IMR90:Mesenchymal_Stem_Cell:Mesendoderm:hESC	0.001106	rs75021582:4980464:C:T	6
ENSG00000033011	ALG1	16	5083703	5137380	1	protein_coding	56052	ALG1	9.21963e-10	0.168955	0	0	0	NA	NA	NA	NA	Yes	Liver:IMR90:Mesenchymal_Stem_Cell:Mesendoderm:hESC	0.001106	rs75021582:4980464:C:T	6
ENSG00000153446	C16orf89	16	5094123	5116111	-1	protein_coding	146556	C16orf89	2.03997e-14	0.49675	0	0	0	NA	NA	NA	NA	Yes	Liver:IMR90:Mesenchymal_Stem_Cell:Mesendoderm:hESC	0.001106	rs75021582:4980464:C:T	6
ENSG00000260882	RP11-10K17.3	16	5128169	5128606	-1	pseudogene	NA	NA	NA	NA	0	0	0	NA	NA	NA	NA	Yes	Promoter_anchored_loops	0.001106	rs75021582:4980464:C:T	6
ENSG00000118894	FAM86A	16	5134305	5147809	-1	protein_coding	196483	FAM86A	1.04291e-11	0.397018	0	0	0	NA	NA	NA	NA	Yes	Promoter_anchored_loops	0.001242	rs75021582:4980464:C:T	6
ENSG00000267070	RP11-10K17.6	16	5148740	5192596	1	lincRNA	NA	NA	NA	NA	0	0	0	NA	NA	NA	NA	Yes	Promoter_anchored_loops	0.001242	rs75021582:4980464:C:T	6
ENSG00000201398	U8	3	153725156	153725291	-1	snoRNA	727676	SNORD118	NA	NA	0	0	0	NA	NA	NA	NA	Yes	Trophoblast-like_Cell:hESC	NA	rs73166762:154414458:A:T	1
ENSG00000240068	RPL21P42	3	153741624	153742087	1	pseudogene	100271162	RPL21P42	NA	NA	0	0	0	NA	NA	NA	NA	Yes	Trophoblast-like_Cell:hESC	NA	rs73166762:154414458:A:T	1
ENSG00000243069	ARHGEF26-AS1	3	153742190	153839121	-1	processed_transcript	100507524	ARHGEF26-AS1	NA	NA	0	0	0	NA	NA	NA	NA	Yes	Mesenchymal_Stem_Cell	NA	rs73166762:154414458:A:T	1
ENSG00000243953	RP11-439C8.2	3	154687072	154688012	-1	lincRNA	105374171	LOC105374171	NA	NA	0	0	0	NA	NA	NA	NA	Yes	Left_Ventricle:IMR90:Mesenchymal_Stem_Cell:Mesendoderm:hESC	NA	rs73166762:154414458:A:T	1
ENSG00000174928	C3orf33	3	155480401	155524140	-1	protein_coding	285315	C3orf33	1.5211e-07	-0.0425128	0	0	0	NA	NA	NA	NA	Yes	IMR90:Mesenchymal_Stem_Cell:Mesendoderm	NA	rs73166762:154414458:A:T	1
ENSG00000272990	RP11-305K5.1	3	156241529	156242036	-1	antisense	NA	NA	NA	NA	0	0	0	NA	NA	NA	NA	Yes	Mesenchymal_Stem_Cell	NA	rs73166762:154414458:A:T	1
ENSG00000114850	SSR3	3	156257929	156272973	-1	protein_coding	6747	SSR3	0.301906	0.990106	0	0	0	NA	NA	NA	NA	Yes	Mesenchymal_Stem_Cell	NA	rs73166762:154414458:A:T	1
ENSG00000243926	TIPARP-AS1	3	156389651	156392167	-1	antisense	100287227	TIPARP-AS1	NA	NA	0	0	0	NA	NA	NA	NA	Yes	Mesenchymal_Stem_Cell	NA	rs73166762:154414458:A:T	1
ENSG00000163659	TIPARP	3	156391024	156424559	1	protein_coding	25976	TIPARP	0.997752	-1.24771	0	0	0	NA	NA	NA	NA	Yes	Mesenchymal_Stem_Cell	NA	rs73166762:154414458:A:T	1
ENSG00000174912	METTL15P1	3	156431673	156432717	-1	pseudogene	100130758	METTL15P1	NA	NA	0	0	0	NA	NA	NA	NA	Yes	Mesenchymal_Stem_Cell	NA	rs73166762:154414458:A:T	1
ENSG00000243629	LINC00880	3	156799456	156840793	-1	lincRNA	339894	LINC00880	NA	NA	0	0	0	NA	NA	NA	NA	Yes	Mesenchymal_Stem_Cell	NA	rs73166762:154414458:A:T	1
ENSG00000241544	RP11-6F2.5	3	156799630	156806336	1	lincRNA	105374177	LINC02029	NA	NA	0	0	0	NA	NA	NA	NA	Yes	Mesenchymal_Stem_Cell	NA	rs73166762:154414458:A:T	1
ENSG00000163660	CCNL1	3	156864297	156878549	-1	protein_coding	57018	CCNL1	0.942873	-0.738927	0	0	0	NA	NA	NA	NA	Yes	Mesenchymal_Stem_Cell	NA	rs73166762:154414458:A:T	1
ENSG00000201778	Y_RNA	3	156871337	156871429	1	misc_RNA	NA	NA	NA	NA	0	0	0	NA	NA	NA	NA	Yes	Mesenchymal_Stem_Cell	NA	rs73166762:154414458:A:T	1
ENSG00000244515	KRT18P34	3	156880452	156881721	-1	pseudogene	391589	KRT18P34	NA	NA	0	0	0	NA	NA	NA	NA	Yes	Mesenchymal_Stem_Cell	NA	rs73166762:154414458:A:T	1
ENSG00000241770	RP11-555M1.3	3	156881241	156886922	1	antisense	NA	NA	NA	NA	0	0	0	NA	NA	NA	NA	Yes	Mesenchymal_Stem_Cell	NA	rs73166762:154414458:A:T	1
ENSG00000222675	RNA5SP146	3	156891707	156891829	-1	rRNA	100873413	RNA5SP146	NA	NA	0	0	0	NA	NA	NA	NA	Yes	Mesenchymal_Stem_Cell	NA	rs73166762:154414458:A:T	1
ENSG00000243176	RP11-550I24.2	3	156893012	157099054	1	processed_transcript	NA	NA	NA	NA	0	0	0	NA	NA	NA	NA	Yes	Mesenchymal_Stem_Cell	NA	rs73166762:154414458:A:T	1
ENSG00000081041	CXCL2	4	74962752	74965010	-1	protein_coding	2920	CXCL2	0.00141255	-0.553119	0	0	0	NA	NA	NA	NA	Yes	Mesenchymal_Stem_Cell	NA	rs117413297	3
ENSG00000163738	MTHFD2L	4	74979891	75168816	1	protein_coding	441024	MTHFD2L	0.000263185	-0.202063	0	0	0	NA	NA	NA	NA	Yes	Mesenchymal_Stem_Cell	NA	rs117413297	3
ENSG00000269559	AC093677.1	4	75023327	75024085	-1	protein_coding	NA	NA	NA	NA	0	0	0	NA	NA	NA	NA	Yes	Left_Ventricle	NA	rs117413297	3
ENSG00000182585	EPGN	4	75174190	75181024	1	protein_coding	255324	EPGN	0.00349255	-0.155123	0	0	0	NA	NA	NA	NA	Yes	Mesenchymal_Stem_Cell	NA	rs117413297	3
ENSG00000265720	AC097470.1	4	75192603	75192680	1	miRNA	NA	NA	NA	NA	0	0	0	NA	NA	NA	NA	Yes	Mesenchymal_Stem_Cell	NA	rs117413297	3
ENSG00000174808	BTC	4	75669969	75719896	-1	protein_coding	685	BTC	0.116139	1.48599	0	0	0	NA	NA	NA	NA	Yes	Mesenchymal_Stem_Cell	NA	rs117413297	3
ENSG00000250356	HSPE1P23	4	75843032	75843348	1	pseudogene	106481676	HSPE1P23	NA	NA	0	0	0	NA	NA	NA	NA	Yes	Mesenchymal_Stem_Cell	NA	rs117413297	3
ENSG00000169116	PARM1	4	75858305	75975325	1	protein_coding	25849	PARM1	0.00606336	1.14734	0	0	0	NA	NA	NA	NA	Yes	Mesenchymal_Stem_Cell	NA	rs117413297	3
ENSG00000163743	RCHY1	4	76404247	76439974	-1	protein_coding	25898	RCHY1	0.823378	-0.37902	0	0	0	NA	NA	NA	NA	Yes	Left_Ventricle	NA	rs117413297	3
ENSG00000174796	THAP6	4	76439156	76475683	1	protein_coding	152815	THAP6	0.00144042	-0.770167	0	0	0	NA	NA	NA	NA	Yes	Left_Ventricle	NA	rs117413297	3
ENSG00000138769	CDKL2	4	76503215	76555900	-1	protein_coding	8999	CDKL2	1.86966e-09	-1.05225	0	0	0	NA	NA	NA	NA	Yes	Mesenchymal_Stem_Cell	NA	rs117413297	3
ENSG00000138757	G3BP2	4	76567966	76649709	-1	protein_coding	9908	G3BP2	0.983145	-1.91892	0	0	0	NA	NA	NA	NA	Yes	GM12878:IMR90:Mesenchymal_Stem_Cell	NA	rs117413297	3
ENSG00000201644	Y_RNA	4	76587305	76587397	-1	misc_RNA	NA	NA	NA	NA	0	0	0	NA	NA	NA	NA	Yes	GM12878:IMR90:Mesenchymal_Stem_Cell:Mesendoderm:Trophoblast-like_Cell	NA	rs117413297	3
ENSG00000138768	USO1	4	76649777	76735382	1	protein_coding	8615	USO1	0.918012	NA	0	0	0	NA	NA	NA	NA	Yes	GM12878:IMR90:Mesenchymal_Stem_Cell	NA	rs117413297	3
ENSG00000222644	RNU2-16P	4	76750607	76750742	-1	snRNA	106481639	RNU2-16P	NA	NA	0	0	0	NA	NA	NA	NA	Yes	IMR90:Mesenchymal_Stem_Cell	NA	rs117413297	3
ENSG00000229717	RP11-556N4.1	4	76751904	76753858	1	antisense	NA	NA	NA	NA	0	0	0	NA	NA	NA	NA	Yes	IMR90:Mesenchymal_Stem_Cell	NA	rs117413297	3
ENSG00000156194	PPEF2	4	76781020	76823724	-1	protein_coding	5470	PPEF2	7.34246e-10	-0.280542	0	0	0	NA	NA	NA	NA	Yes	GM12878	NA	rs117413297	3
ENSG00000138760	SCARB2	4	77079890	77135046	-1	protein_coding	950	SCARB2	0.0724429	0.205466	0	0	0	NA	NA	NA	NA	Yes	GM12878	NA	rs117413297	3
ENSG00000189157	FAM47E	4	77135193	77204933	1	protein_coding	100129583	FAM47E	0.341134	-0.342497	0	0	0	NA	NA	NA	NA	Yes	GM12878	NA	rs117413297	3
ENSG00000272414	FAM47E-STBD1	4	77172874	77232282	1	protein_coding	100631383	FAM47E-STBD1	NA	0.227344	0	0	0	NA	NA	NA	NA	Yes	Left_Ventricle:Liver:GM12878:IMR90:Mesenchymal_Stem_Cell:Mesendoderm:hESC	NA	rs117413297	3
ENSG00000118804	FAM47E-STBD1	4	77172886	77232752	1	protein_coding	8987	FAM47E-STBD1	1.57859e-07	0.227344	0	0	0	NA	NA	NA	NA	Yes	Left_Ventricle:Liver:GM12878:IMR90:Mesenchymal_Stem_Cell:Mesendoderm:hESC	NA	rs117413297	3
ENSG00000249858	SNX5P1	4	77265703	77266743	1	pseudogene	100131940	SNX5P1	NA	NA	0	0	0	NA	NA	NA	NA	Yes	GM12878:IMR90:Mesenchymal_Stem_Cell:Mesendoderm:hESC	NA	rs117413297	3
ENSG00000212368	RNU6-1000P	4	77277763	77277868	-1	snRNA	106481496	RNU6-1000P	NA	NA	0	0	0	NA	NA	NA	NA	Yes	GM12878:IMR90:Mesenchymal_Stem_Cell:Mesendoderm:hESC	NA	rs117413297	3
ENSG00000221118	AC112249.1	4	77414400	77414539	-1	miRNA	NA	NA	NA	NA	0	0	0	NA	NA	NA	NA	Yes	GM12878:IMR90:Mesenchymal_Stem_Cell	NA	rs117413297	3
ENSG00000249278	RP11-688H10.1	4	77430437	77430872	-1	pseudogene	NA	NA	NA	NA	0	0	0	NA	NA	NA	NA	Yes	GM12878:IMR90:Mesenchymal_Stem_Cell	NA	rs117413297	3
ENSG00000207307	RNU6-145P	4	77453375	77453480	-1	snRNA	106479630	RNU6-145P	NA	NA	0	0	0	NA	NA	NA	NA	Yes	IMR90	NA	rs117413297	3
ENSG00000234036	TXNP6	4	77880013	77880322	-1	pseudogene	171560	TXNP6	NA	NA	0	0	0	NA	NA	NA	NA	Yes	IMR90	NA	rs117413297	3
ENSG00000270669	CTB-179I1.3	4	78137569	78138031	-1	pseudogene	NA	NA	NA	NA	0	0	0	NA	NA	NA	NA	Yes	Aorta:IMR90:Mesenchymal_Stem_Cell:Mesendoderm	NA	rs117413297	3

### Sheet: Table S7
Supplementary Table 7: Catalogue of previously reported GWAS associations from the database for gene WWOX, PPL and DGKG.
gene	rsid	hg19_coordinates	hg38_coordinates	a1	a2	afr	amr	eas	eur	sas	consequence	protein_position	amino_acids	ensembl	hgnc	trait	efo	study	pmid	ancestry	year	beta	se	p	direction	n	n_cases	n_controls	n_studies	unit	dataset
WWOX	rs117763255	chr16:78133350	chr16:78099453	A	G	0	0	0	0.003	0	5_prime_UTR	-	-	ENSG00000186153	WWOX	Treatment with levetiracetam	EFO_0007056	Neale B	UKBB	European	2017	0.002166	0.000421	2.697e-07	+	337159	151	337008	1	risk diff	Neale-B_UKBB_EUR_2017
WWOX	rs117763255	chr16:78133350	chr16:78099453	A	G	0	0	0	0.003	0	5_prime_UTR	-	-	ENSG00000186153	WWOX	Home area population density: England or Wales - village, sparse	-	Neale B	UKBB	European	2017	0.0007437	0.0001381	7.282e-08	+	333997	16	333981	1	risk diff	Neale-B_UKBB_EUR_2017
WWOX	rs117763255	chr16:78133350	chr16:78099453	A	G	0	0	0	0.003	0	5_prime_UTR	-	-	ENSG00000186153	WWOX	Cause of death: alzheimers disease, unspecified	EFO_0000249	Neale B	UKBB	European	2017	0.05541	0.008542	9.307e-11	+	7637	28	7609	1	risk diff	Neale-B_UKBB_EUR_2017
WWOX	rs557087210	chr16:78133538	chr16:78099641	A	G	-	-	-	-	-	5_prime_UTR	-	-	ENSG00000186153	WWOX	Self-reported venous thromboembolic disease	-	Neale B	UKBB	European	2017	0.001429	0.0002813	3.795e-07	+	337159	66	337093	1	risk diff	Neale-B_UKBB_EUR_2017
WWOX	rs557087210	chr16:78133538	chr16:78099641	A	G	-	-	-	-	-	5_prime_UTR	-	-	ENSG00000186153	WWOX	Self-reported pulmonary fibrosis	EFO_0000768	Neale B	UKBB	European	2017	0.001706	0.0003266	1.746e-07	+	337159	89	337070	1	risk diff	Neale-B_UKBB_EUR_2017
WWOX	rs557087210	chr16:78133538	chr16:78099641	A	G	-	-	-	-	-	5_prime_UTR	-	-	ENSG00000186153	WWOX	Treatment with daktacort cream	EFO_0007056	Neale B	UKBB	European	2017	0.002406	0.0005203	3.777e-06	+	337159	226	336933	1	risk diff	Neale-B_UKBB_EUR_2017
WWOX	rs555396422	chr16:78133950	chr16:78100053	C	G	0	0.0058	0	0.0149	0.001	3_prime_UTR	-	-	ENSG00000186153	WWOX	Treatment with amoxicillin	EFO_0007056	Neale B	UKBB	European	2017	0.001891	0.0003694	3.068e-07	+	337159	275	336884	1	risk diff	Neale-B_UKBB_EUR_2017
WWOX	rs555396422	chr16:78133950	chr16:78100053	C	G	0	0.0058	0	0.0149	0.001	3_prime_UTR	-	-	ENSG00000186153	WWOX	Cause of death: asthma, unspecified	EFO_0000270	Neale B	UKBB	European	2017	0.01508	0.003143	1.628e-06	+	7637	9	7628	1	risk diff	Neale-B_UKBB_EUR_2017
WWOX	rs4887935	chr16:78134455	chr16:78100558	T	C	0.649	0.5735	0.6002	0.6133	0.4714	intron	-	-	ENSG00000186153	WWOX	Height	EFO_0004339	GIANT	25282103	European	2014	0.015	0.0031	6.1e-07	+	250061	0	250061	79	Z-score	GIANT_Height_EUR_2014
WWOX	rs34554575	chr16:78134678	chr16:78100781	T	G	0.1672	0.3429	0.4782	0.3777	0.3047	intron	-	-	ENSG00000186153	WWOX	Height	EFO_0004339	Neale B	UKBB	European	2017	0.008011	0.001752	4.813e-06	+	336474	0	336474	1	IVNT	Neale-B_UKBB_EUR_2017
WWOX	rs148637044	chr16:78134719	chr16:78100822	C	G	1	1	1	0.995	1	intron	-	-	ENSG00000186153	WWOX	Treatment with benadryl allergy relief 8mg capsule	EFO_0007056	Neale B	UKBB	European	2017	-0.001771	0.0003173	2.366e-08	-	337159	63	337096	1	risk diff	Neale-B_UKBB_EUR_2017
WWOX	rs187659450	chr16:78135573	chr16:78101676	A	C	1	0.9942	0.999	0.999	0.9611	intron	-	-	ENSG00000186153	WWOX	Treatment with selenium ace tablet	EFO_0007056	Neale B	UKBB	European	2017	-0.006063	0.001128	7.554e-08	-	337159	460	336699	1	risk diff	Neale-B_UKBB_EUR_2017
WWOX	rs187659450	chr16:78135573	chr16:78101676	A	C	1	0.9942	0.999	0.999	0.9611	intron	-	-	ENSG00000186153	WWOX	Treatment with olmesartan	EFO_0007056	Neale B	UKBB	European	2017	-0.005624	0.001079	1.854e-07	-	337159	421	336738	1	risk diff	Neale-B_UKBB_EUR_2017
WWOX	rs187659450	chr16:78135573	chr16:78101676	A	C	1	0.9942	0.999	0.999	0.9611	intron	-	-	ENSG00000186153	WWOX	Home area population density: Scotland - remote rural	-	Neale B	UKBB	European	2017	-0.0009041	0.000168	7.417e-08	-	333997	10	333987	1	risk diff	Neale-B_UKBB_EUR_2017
WWOX	rs187659450	chr16:78135573	chr16:78101676	A	C	1	0.9942	0.999	0.999	0.9611	intron	-	-	ENSG00000186153	WWOX	Cause of death: secondary malignant neoplasm of retroperitoneum and peritoneum	-	Neale B	UKBB	European	2017	-0.02789	0.005847	1.875e-06	-	7637	9	7628	1	risk diff	Neale-B_UKBB_EUR_2017
WWOX	rs187659450	chr16:78135573	chr16:78101676	A	C	1	0.9942	0.999	0.999	0.9611	intron	-	-	ENSG00000186153	WWOX	Cause of death: brain, unspecified	-	Neale B	UKBB	European	2017	-0.02962	0.006166	1.592e-06	-	7637	10	7627	1	risk diff	Neale-B_UKBB_EUR_2017
WWOX	rs187659450	chr16:78135573	chr16:78101676	A	C	1	0.9942	0.999	0.999	0.9611	intron	-	-	ENSG00000186153	WWOX	Cause of death: other and unspecified intestinal obstruction	-	Neale B	UKBB	European	2017	-0.02336	0.005162	6.142e-06	-	7637	7	7630	1	risk diff	Neale-B_UKBB_EUR_2017
WWOX	rs547123750	chr16:78136459	chr16:78102562	T	C	-	-	-	-	-	intron	-	-	ENSG00000186153	WWOX	Self-reported fracture shaft of femur	EFO_0008553	Neale B	UKBB	European	2017	0.004374	0.0008975	1.093e-06	+	337159	195	336964	1	risk diff	Neale-B_UKBB_EUR_2017
WWOX	rs547123750	chr16:78136459	chr16:78102562	T	C	-	-	-	-	-	intron	-	-	ENSG00000186153	WWOX	Self-reported fracture patella or knee	EFO_0009617	Neale B	UKBB	European	2017	0.004305	0.0009402	4.68e-06	+	337159	214	336945	1	risk diff	Neale-B_UKBB_EUR_2017
WWOX	rs547123750	chr16:78136459	chr16:78102562	T	C	-	-	-	-	-	intron	-	-	ENSG00000186153	WWOX	Treatment with clobetasol	EFO_0007056	Neale B	UKBB	European	2017	0.002543	0.0005604	5.712e-06	+	337159	76	337083	1	risk diff	Neale-B_UKBB_EUR_2017
WWOX	rs547123750	chr16:78136459	chr16:78102562	T	C	-	-	-	-	-	intron	-	-	ENSG00000186153	WWOX	Peptic ulcer, site unspecified	-	Neale B	UKBB	European	2017	0.002573	0.0005301	1.206e-06	+	337199	68	337131	1	risk diff	Neale-B_UKBB_EUR_2017
WWOX	rs113250080	chr16:78136485	chr16:78102588	A	G	1	0.9986	1	0.994	1	intron	-	-	ENSG00000186153	WWOX	Treatment with nurofen 200mg tablet	EFO_0007056	Neale B	UKBB	European	2017	-0.002349	0.0004408	9.884e-08	-	337159	196	336963	1	risk diff	Neale-B_UKBB_EUR_2017
WWOX	rs146161671	chr16:78136497	chr16:78102600	A	G	1	1	1	0.994	1	intron	-	-	ENSG00000186153	WWOX	Treatment with senokot 7.5mg tablet	EFO_0007056	Neale B	UKBB	European	2017	-0.001707	0.0003762	5.675e-06	-	337159	152	337007	1	risk diff	Neale-B_UKBB_EUR_2017
WWOX	rs187775849	chr16:78136504	chr16:78102607	A	G	0.9992	0.987	1	0.996	1	intron	-	-	ENSG00000186153	WWOX	Other disorders of bone density and structure	-	Neale B	UKBB	European	2017	-0.001169	0.0002475	2.308e-06	-	337199	74	337125	1	risk diff	Neale-B_UKBB_EUR_2017
WWOX	rs7191778	chr16:78136973	chr16:78103076	T	G	0.3601	0.4251	0.3998	0.3946	0.5429	intron	-	-	ENSG00000186153	WWOX	Height	EFO_0004339	Neale B	UKBB	European	2017	-0.007928	0.001785	8.964e-06	-	336474	0	336474	1	IVNT	Neale-B_UKBB_EUR_2017
WWOX	rs11642151	chr16:78136983	chr16:78103086	T	C	0.3336	0.4222	0.4018	0.3946	0.5429	intron	-	-	ENSG00000186153	WWOX	Height	EFO_0004339	Neale B	UKBB	European	2017	-0.007924	0.001785	9.06e-06	-	336474	0	336474	1	IVNT	Neale-B_UKBB_EUR_2017
WWOX	rs575269535	chr16:78137374	chr16:78103477	T	C	0	0	0	0.001	0	intron	-	-	ENSG00000186153	WWOX	Treatment with eltroxin 25micrograms tablet	EFO_0007056	Neale B	UKBB	European	2017	0.003443	0.0005639	1.027e-09	+	337159	77	337082	1	risk diff	Neale-B_UKBB_EUR_2017
WWOX	rs575269535	chr16:78137374	chr16:78103477	T	C	0	0	0	0.001	0	intron	-	-	ENSG00000186153	WWOX	Treatment with humira 40mg injection solution 0.8ml prefilled syringe	EFO_0007056	Neale B	UKBB	European	2017	0.002843	0.0006198	4.486e-06	+	337159	93	337066	1	risk diff	Neale-B_UKBB_EUR_2017
WWOX	rs575269535	chr16:78137374	chr16:78103477	T	C	0	0	0	0.001	0	intron	-	-	ENSG00000186153	WWOX	Cause of death: atrial fibrillation and flutter	EFO_0000275	Neale B	UKBB	European	2017	0.08633	0.01182	3.044e-13	+	7637	12	7625	1	risk diff	Neale-B_UKBB_EUR_2017
WWOX	rs575269535	chr16:78137374	chr16:78103477	T	C	0	0	0	0.001	0	intron	-	-	ENSG00000186153	WWOX	Cause of death: intracranial haemorrhage, unspecified	EFO_0000551	Neale B	UKBB	European	2017	0.08696	0.01321	4.955e-11	+	7637	15	7622	1	risk diff	Neale-B_UKBB_EUR_2017
WWOX	rs575269535	chr16:78137374	chr16:78103477	T	C	0	0	0	0.001	0	intron	-	-	ENSG00000186153	WWOX	Cause of death: phlebitis and thrombophlebitis of other deep vessels of lower extremities	-	Neale B	UKBB	European	2017	0.1379	0.02572	8.463e-08	+	7637	57	7580	1	risk diff	Neale-B_UKBB_EUR_2017
WWOX	rs151198513	chr16:78137926	chr16:78104029	A	G	0	0.0014	0	0.003	0.001	intron	-	-	ENSG00000186153	WWOX	Cause of death: malignant neoplasm of uterus, part unspecified	-	Neale B	UKBB	European	2017	0.03991	0.006544	1.117e-09	+	7637	23	7614	1	risk diff	Neale-B_UKBB_EUR_2017
WWOX	rs145715529	chr16:78138046	chr16:78104149	T	G	0.0083	0.0058	0	0.007	0.0072	intron	-	-	ENSG00000186153	WWOX	Cause of death: inquest adjourned death	-	Neale B	UKBB	European	2017	0.02396	0.003126	2.01e-14	+	7637	9	7628	1	risk diff	Neale-B_UKBB_EUR_2017
WWOX	rs145715529	chr16:78138046	chr16:78104149	T	G	0.0083	0.0058	0	0.007	0.0072	intron	-	-	ENSG00000186153	WWOX	Cause of death: unspecified place	-	Neale B	UKBB	European	2017	0.01566	0.002955	1.19e-07	+	7637	8	7629	1	risk diff	Neale-B_UKBB_EUR_2017
WWOX	rs150192324	chr16:78138392	chr16:78104495	C	G	1	0.9942	1	0.998	1	intron	-	-	ENSG00000186153	WWOX	Cause of death: pulmonary embolism without mention of acute cor pulmonale	-	Neale B	UKBB	European	2017	-0.03656	0.006335	8.16e-09	-	7637	29	7608	1	risk diff	Neale-B_UKBB_EUR_2017
WWOX	rs189424792	chr16:78138406	chr16:78104509	A	T	0.9917	0.9942	1	0.993	0.9928	intron	-	-	ENSG00000186153	WWOX	Cause of death: inquest adjourned death	-	Neale B	UKBB	European	2017	-0.02397	0.003126	1.99e-14	-	7637	9	7628	1	risk diff	Neale-B_UKBB_EUR_2017
WWOX	rs189424792	chr16:78138406	chr16:78104509	A	T	0.9917	0.9942	1	0.993	0.9928	intron	-	-	ENSG00000186153	WWOX	Cause of death: unspecified place	-	Neale B	UKBB	European	2017	-0.01567	0.002955	1.183e-07	-	7637	8	7629	1	risk diff	Neale-B_UKBB_EUR_2017
WWOX	rs187730417	chr16:78139089	chr16:78105192	T	C	1	1	1	0.9911	1	intron	-	-	ENSG00000186153	WWOX	Treatment with prothiaden 25mg capsule	EFO_0007056	Neale B	UKBB	European	2017	-0.001402	0.000244	9.226e-09	-	337159	72	337087	1	risk diff	Neale-B_UKBB_EUR_2017
WWOX	rs187730417	chr16:78139089	chr16:78105192	T	C	1	1	1	0.9911	1	intron	-	-	ENSG00000186153	WWOX	Treatment with tears naturale eye drops	EFO_0007056	Neale B	UKBB	European	2017	-0.001442	0.0002861	4.621e-07	-	337159	99	337060	1	risk diff	Neale-B_UKBB_EUR_2017
WWOX	rs187730417	chr16:78139089	chr16:78105192	T	C	1	1	1	0.9911	1	intron	-	-	ENSG00000186153	WWOX	Other demyelinating diseases of central nervous system	EFO_0000618	Neale B	UKBB	European	2017	-0.001866	0.000367	3.714e-07	-	337199	163	337036	1	risk diff	Neale-B_UKBB_EUR_2017
WWOX	rs113349210	chr16:78139262	chr16:78105365	A	G	0.2504	0.0447	0	0.0427	0.001	intron	-	-	ENSG00000186153	WWOX	Cause of death: malignant neoplasms of independent multiple sites	-	Neale B	UKBB	European	2017	0.01213	0.002344	2.368e-07	+	7637	20	7617	1	risk diff	Neale-B_UKBB_EUR_2017
WWOX	rs193143689	chr16:78140160	chr16:78106263	A	G	0	0.0014	0	0.005	0	intron	-	-	ENSG00000186153	WWOX	Cause of death: cerebrovascular disease, unspecified	-	Neale B	UKBB	European	2017	0.01671	0.00374	8.067e-06	+	7637	11	7626	1	risk diff	Neale-B_UKBB_EUR_2017
WWOX	rs193143689	chr16:78140160	chr16:78106263	A	G	0	0.0014	0	0.005	0	intron	-	-	ENSG00000186153	WWOX	Cause of death: diverticular disease of intestine, part unspecified, with perforation and abscess	-	Neale B	UKBB	European	2017	0.01818	0.003565	3.473e-07	+	7637	10	7627	1	risk diff	Neale-B_UKBB_EUR_2017
WWOX	rs528253322	chr16:78140328	chr16:78106431	T	G	1	1	1	0.998	0.9959	intron	-	-	ENSG00000186153	WWOX	Cause of death: pharynx, unspecified	-	Neale B	UKBB	European	2017	-0.03196	0.005482	5.768e-09	-	7637	7	7630	1	risk diff	Neale-B_UKBB_EUR_2017
WWOX	rs528253322	chr16:78140328	chr16:78106431	T	G	1	1	1	0.998	0.9959	intron	-	-	ENSG00000186153	WWOX	Cause of death: multisystem degeneration	-	Neale B	UKBB	European	2017	-0.03056	0.005861	1.9e-07	-	7637	8	7629	1	risk diff	Neale-B_UKBB_EUR_2017
WWOX	rs180949987	chr16:78140481	chr16:78106584	T	C	0.9992	0.9928	1	0.993	0.9908	intron	-	-	ENSG00000186153	WWOX	Treatment with humira 40mg injection solution 0.8ml prefilled syringe	EFO_0007056	Neale B	UKBB	European	2017	-0.001446	0.000314	4.134e-06	-	337159	93	337066	1	risk diff	Neale-B_UKBB_EUR_2017
WWOX	rs180949987	chr16:78140481	chr16:78106584	T	C	0.9992	0.9928	1	0.993	0.9908	intron	-	-	ENSG00000186153	WWOX	Cause of death: home	-	Neale B	UKBB	European	2017	-0.01734	0.003785	4.685e-06	-	7637	6	7631	1	risk diff	Neale-B_UKBB_EUR_2017
WWOX	rs141299429	chr16:78140603	chr16:78106706	A	G	0.0083	0.0058	0	0.007	0.0072	intron	-	-	ENSG00000186153	WWOX	Cause of death: inquest adjourned death	-	Neale B	UKBB	European	2017	0.02401	0.003127	1.811e-14	+	7637	9	7628	1	risk diff	Neale-B_UKBB_EUR_2017
WWOX	rs141299429	chr16:78140603	chr16:78106706	A	G	0.0083	0.0058	0	0.007	0.0072	intron	-	-	ENSG00000186153	WWOX	Cause of death: unspecified place	-	Neale B	UKBB	European	2017	0.01567	0.002956	1.175e-07	+	7637	8	7629	1	risk diff	Neale-B_UKBB_EUR_2017
WWOX	rs138528887	chr16:78141063	chr16:78107166	A	T	0.9917	0.9942	1	0.993	0.9928	intron	-	-	ENSG00000186153	WWOX	Cause of death: inquest adjourned death	-	Neale B	UKBB	European	2017	-0.02398	0.003127	1.959e-14	-	7637	9	7628	1	risk diff	Neale-B_UKBB_EUR_2017
WWOX	rs138528887	chr16:78141063	chr16:78107166	A	T	0.9917	0.9942	1	0.993	0.9928	intron	-	-	ENSG00000186153	WWOX	Cause of death: unspecified place	-	Neale B	UKBB	European	2017	-0.01568	0.002956	1.172e-07	-	7637	8	7629	1	risk diff	Neale-B_UKBB_EUR_2017
WWOX	rs2287973	chr16:78143321	chr16:78109424	T	G	0.8737	0.5836	0.5982	0.6004	0.4571	intron	-	-	ENSG00000186153	WWOX	Height	EFO_0004339	GIANT	25282103	European	2014	0.014	0.0031	4.7e-06	+	248460	0	248460	79	Z-score	GIANT_Height_EUR_2014
WWOX	rs141507759	chr16:78144025	chr16:78110128	T	C	0.9917	0.9942	1	0.994	0.9928	intron	-	-	ENSG00000186153	WWOX	Cause of death: inquest adjourned death	-	Neale B	UKBB	European	2017	-0.02425	0.00313	1.044e-14	-	7637	9	7628	1	risk diff	Neale-B_UKBB_EUR_2017
WWOX	rs141507759	chr16:78144025	chr16:78110128	T	C	0.9917	0.9942	1	0.994	0.9928	intron	-	-	ENSG00000186153	WWOX	Cause of death: unspecified place	-	Neale B	UKBB	European	2017	-0.01571	0.002959	1.143e-07	-	7637	8	7629	1	risk diff	Neale-B_UKBB_EUR_2017
WWOX	rs545210652	chr16:78144277	chr16:78110380	A	G	0.0008	0	0	0.004	0.002	intron	-	-	ENSG00000186153	WWOX	Treatment with amiloride	EFO_0007056	Neale B	UKBB	European	2017	0.002425	0.000413	4.282e-09	+	337159	112	337047	1	risk diff	Neale-B_UKBB_EUR_2017
WWOX	rs545210652	chr16:78144277	chr16:78110380	A	G	0.0008	0	0	0.004	0.002	intron	-	-	ENSG00000186153	WWOX	Cause of death: vascular dementia, unspecified	-	Neale B	UKBB	European	2017	0.04043	0.005725	1.778e-12	+	7637	11	7626	1	risk diff	Neale-B_UKBB_EUR_2017
WWOX	rs189375922	chr16:78144698	chr16:78110801	A	G	0	0.0014	0	0.003	0	intron	-	-	ENSG00000186153	WWOX	Cause of death: septicaemia, unspecified	-	Neale B	UKBB	European	2017	0.03339	0.005673	4.134e-09	+	7637	17	7620	1	risk diff	Neale-B_UKBB_EUR_2017
WWOX	rs189375922	chr16:78144698	chr16:78110801	A	G	0	0.0014	0	0.003	0	intron	-	-	ENSG00000186153	WWOX	Cause of death: malignant neoplasm of thyroid gland	-	Neale B	UKBB	European	2017	0.01401	0.002758	3.875e-07	+	7637	4	7633	1	risk diff	Neale-B_UKBB_EUR_2017
WWOX	rs189375922	chr16:78144698	chr16:78110801	A	G	0	0.0014	0	0.003	0	intron	-	-	ENSG00000186153	WWOX	Cause of death: epilepsy, unspecified	EFO_0000474	Neale B	UKBB	European	2017	0.02736	0.005153	1.137e-07	+	7637	14	7623	1	risk diff	Neale-B_UKBB_EUR_2017
WWOX	rs189375922	chr16:78144698	chr16:78110801	A	G	0	0.0014	0	0.003	0	intron	-	-	ENSG00000186153	WWOX	Cause of death: calculus of gallbladder without cholecystitis	-	Neale B	UKBB	European	2017	0.02382	0.004136	8.712e-09	+	7637	9	7628	1	risk diff	Neale-B_UKBB_EUR_2017
WWOX	rs559333703	chr16:78144791	chr16:78110894	A	G	0	0	0	0.001	0	intron	-	-	ENSG00000186153	WWOX	Cause of death: pharynx, unspecified	-	Neale B	UKBB	European	2017	0.02629	0.005372	1.008e-06	+	7637	7	7630	1	risk diff	Neale-B_UKBB_EUR_2017
WWOX	rs559333703	chr16:78144791	chr16:78110894	A	G	0	0	0	0.001	0	intron	-	-	ENSG00000186153	WWOX	Cause of death: pneumonitis due to food and vomit	-	Neale B	UKBB	European	2017	0.02913	0.00574	3.964e-07	+	7637	8	7629	1	risk diff	Neale-B_UKBB_EUR_2017
WWOX	rs539387492	chr16:78145220	chr16:78111323	T	C	1	1	1	0.998	1	intron	-	-	ENSG00000186153	WWOX	Cause of death: pharynx, unspecified	-	Neale B	UKBB	European	2017	-0.02342	0.005075	3.989e-06	-	7637	7	7630	1	risk diff	Neale-B_UKBB_EUR_2017
WWOX	rs539387492	chr16:78145220	chr16:78111323	T	C	1	1	1	0.998	1	intron	-	-	ENSG00000186153	WWOX	Cause of death: pneumonitis due to food and vomit	-	Neale B	UKBB	European	2017	-0.02646	0.005423	1.081e-06	-	7637	8	7629	1	risk diff	Neale-B_UKBB_EUR_2017
WWOX	rs143758835	chr16:78145786	chr16:78111889	T	G	0.9917	0.9942	1	0.994	0.9928	intron	-	-	ENSG00000186153	WWOX	Cause of death: inquest adjourned death	-	Neale B	UKBB	European	2017	-0.02455	0.003128	4.784e-15	-	7637	9	7628	1	risk diff	Neale-B_UKBB_EUR_2017
WWOX	rs143758835	chr16:78145786	chr16:78111889	T	G	0.9917	0.9942	1	0.994	0.9928	intron	-	-	ENSG00000186153	WWOX	Cause of death: unspecified place	-	Neale B	UKBB	European	2017	-0.01568	0.002957	1.17e-07	-	7637	8	7629	1	risk diff	Neale-B_UKBB_EUR_2017
WWOX	rs550295151	chr16:78146499	chr16:78112602	T	C	0	0	0	0.001	0	intron	-	-	ENSG00000186153	WWOX	Treatment with vitamin a+d capsule	EFO_0007056	Neale B	UKBB	European	2017	0.002114	0.000425	6.577e-07	+	337159	53	337106	1	risk diff	Neale-B_UKBB_EUR_2017
WWOX	rs550295151	chr16:78146499	chr16:78112602	T	C	0	0	0	0.001	0	intron	-	-	ENSG00000186153	WWOX	Treatment with trimovate ointment	EFO_0007056	Neale B	UKBB	European	2017	0.003897	0.0008497	4.519e-06	+	337159	212	336947	1	risk diff	Neale-B_UKBB_EUR_2017
WWOX	rs550295151	chr16:78146499	chr16:78112602	T	C	0	0	0	0.001	0	intron	-	-	ENSG00000186153	WWOX	Cause of death: chronic myeloid leukaemia	EFO_0000339	Neale B	UKBB	European	2017	0.0406	0.006571	6.832e-10	+	7637	8	7629	1	risk diff	Neale-B_UKBB_EUR_2017
WWOX	rs550295151	chr16:78146499	chr16:78112602	T	C	0	0	0	0.001	0	intron	-	-	ENSG00000186153	WWOX	Ascites	-	Neale B	UKBB	European	2017	0.003272	0.0006806	1.527e-06	+	337199	136	337063	1	risk diff	Neale-B_UKBB_EUR_2017
WWOX	rs75392771	chr16:78147088	chr16:78113191	T	C	0.0083	0.0086	0	0.0179	0.0061	intron	-	-	ENSG00000186153	WWOX	Treatment with amoxicillin	EFO_0007056	Neale B	UKBB	European	2017	0.001322	0.0002842	3.283e-06	+	337159	275	336884	1	risk diff	Neale-B_UKBB_EUR_2017
WWOX	rs534906780	chr16:78147098	chr16:78113201	T	C	0	0	0	0.003	0.0112	intron	-	-	ENSG00000186153	WWOX	Self-reported myositis or myopathy	EFO_0000783	Neale B	UKBB	European	2017	0.003057	0.000666	4.424e-06	+	337159	134	337025	1	risk diff	Neale-B_UKBB_EUR_2017
WWOX	rs534906780	chr16:78147098	chr16:78113201	T	C	0	0	0	0.003	0.0112	intron	-	-	ENSG00000186153	WWOX	Cause of death: hodgkins disease, unspecified	EFO_1002031;EFO_0000183	Neale B	UKBB	European	2017	0.0505	0.006325	1.611e-15	+	7637	6	7631	1	risk diff	Neale-B_UKBB_EUR_2017
WWOX	rs145360862	chr16:78147601	chr16:78113704	A	G	0	0	0	0.0129	0	intron	-	-	ENSG00000186153	WWOX	Treatment with implanon 68mg subdermal implant	EFO_0007056	Neale B	UKBB	European	2017	0.001347	0.0003022	8.251e-06	+	337159	110	337049	1	risk diff	Neale-B_UKBB_EUR_2017
WWOX	rs145360862	chr16:78147601	chr16:78113704	A	G	0	0	0	0.0129	0	intron	-	-	ENSG00000186153	WWOX	Cause of death: alzheimers disease, unspecified	EFO_0000249	Neale B	UKBB	European	2017	0.03846	0.00661	6.207e-09	+	7637	28	7609	1	risk diff	Neale-B_UKBB_EUR_2017
WWOX	rs61228651	chr16:78147623	chr16:78113726	T	C	0.7746	0.9553	1	0.9851	0.9857	intron	-	-	ENSG00000186153	WWOX	Cause of death: unspecified place	-	Neale B	UKBB	European	2017	-0.007766	0.001753	9.587e-06	-	7637	8	7629	1	risk diff	Neale-B_UKBB_EUR_2017
WWOX	rs117482065	chr16:78147915	chr16:78114018	A	G	1	0.9914	1	0.9821	0.9939	intron	-	-	ENSG00000186153	WWOX	Treatment with amoxicillin	EFO_0007056	Neale B	UKBB	European	2017	-0.001336	0.0002838	2.517e-06	-	337159	275	336884	1	risk diff	Neale-B_UKBB_EUR_2017
WWOX	rs570184224	chr16:78148470	chr16:78114573	A	G	1	0.9957	1	0.998	0.998	intron	-	-	ENSG00000186153	WWOX	Self-reported squamous cell carcinoma	EFO_0000707	Neale B	UKBB	European	2017	-0.003009	0.0006305	1.817e-06	-	337159	404	336755	1	risk diff	Neale-B_UKBB_EUR_2017
WWOX	rs137927131	chr16:78148628	chr16:78114731	T	C	1	0.9957	1	0.994	0.9928	intron	-	-	ENSG00000186153	WWOX	Cause of death: inquest adjourned death	-	Neale B	UKBB	European	2017	-0.02503	0.003124	1.315e-15	-	7637	9	7628	1	risk diff	Neale-B_UKBB_EUR_2017
WWOX	rs137927131	chr16:78148628	chr16:78114731	T	C	1	0.9957	1	0.994	0.9928	intron	-	-	ENSG00000186153	WWOX	Cause of death: unspecified place	-	Neale B	UKBB	European	2017	-0.01566	0.002955	1.201e-07	-	7637	8	7629	1	risk diff	Neale-B_UKBB_EUR_2017
WWOX	rs187647757	chr16:78148633	chr16:78114736	T	C	1	0.9986	1	1	1	intron	-	-	ENSG00000186153	WWOX	Treatment with natrilix sr 1.5mg m or r tablet	EFO_0007056	Neale B	UKBB	European	2017	-0.002516	0.0004807	1.652e-07	-	337159	73	337086	1	risk diff	Neale-B_UKBB_EUR_2017
WWOX	rs187647757	chr16:78148633	chr16:78114736	T	C	1	0.9986	1	1	1	intron	-	-	ENSG00000186153	WWOX	Cause of death: car occupant injured in unspecified traffic accident	-	Neale B	UKBB	European	2017	-0.04978	0.007271	8.187e-12	-	7637	8	7629	1	risk diff	Neale-B_UKBB_EUR_2017
WWOX	rs187647757	chr16:78148633	chr16:78114736	T	C	1	0.9986	1	1	1	intron	-	-	ENSG00000186153	WWOX	Cause of death: home	-	Neale B	UKBB	European	2017	-0.04903	0.00854	9.738e-09	-	7637	11	7626	1	risk diff	Neale-B_UKBB_EUR_2017
WWOX	rs144601717	chr16:78148935	chr16:78115038	T	C	0.0182	0.0086	0	0.0179	0.0061	missense	98	L/P	ENSG00000186153	WWOX	Treatment with amoxicillin	EFO_0007056	Neale B	UKBB	European	2017	0.001332	0.0002832	2.562e-06	+	337159	275	336884	1	risk diff	Neale-B_UKBB_EUR_2017
WWOX	rs371373297	chr16:78149244	chr16:78115347	T	C	0	0	0	0.006	0	intron	-	-	ENSG00000186153	WWOX	Self-reported cervical intra-epithelial neoplasia or precancerous cells cervix	EFO_1000165	Neale B	UKBB	European	2017	0.004512	0.0008583	1.467e-07	+	337159	252	336907	1	risk diff	Neale-B_UKBB_EUR_2017
WWOX	rs371373297	chr16:78149244	chr16:78115347	T	C	0	0	0	0.006	0	intron	-	-	ENSG00000186153	WWOX	Cause of death: ill-defined sites within the digestive system	-	Neale B	UKBB	European	2017	0.05849	0.009765	2.202e-09	+	7637	12	7625	1	risk diff	Neale-B_UKBB_EUR_2017
WWOX	rs371373297	chr16:78149244	chr16:78115347	T	C	0	0	0	0.006	0	intron	-	-	ENSG00000186153	WWOX	Parkinsons disease	EFO_0002508	Neale B	UKBB	European	2017	0.002566	0.0005326	1.449e-06	+	337199	97	337102	1	risk diff	Neale-B_UKBB_EUR_2017
WWOX	rs75064054	chr16:78149325	chr16:78115428	A	T	0.0408	0.0086	0	0.006	0.0072	intron	-	-	ENSG00000186153	WWOX	Cause of death: inquest adjourned death	-	Neale B	UKBB	European	2017	0.02516	0.003121	8.781e-16	+	7637	9	7628	1	risk diff	Neale-B_UKBB_EUR_2017
WWOX	rs75064054	chr16:78149325	chr16:78115428	A	T	0.0408	0.0086	0	0.006	0.0072	intron	-	-	ENSG00000186153	WWOX	Cause of death: unspecified place	-	Neale B	UKBB	European	2017	0.01562	0.002952	1.257e-07	+	7637	8	7629	1	risk diff	Neale-B_UKBB_EUR_2017
WWOX	rs192190205	chr16:78149920	chr16:78116023	T	G	0	0.0058	0.001	0.002	0.0307	intron	-	-	ENSG00000186153	WWOX	Cause of death: other and unspecified intestinal obstruction	-	Neale B	UKBB	European	2017	0.02227	0.004599	1.304e-06	+	7637	7	7630	1	risk diff	Neale-B_UKBB_EUR_2017
WWOX	rs184223355	chr16:78149922	chr16:78116025	A	G	1	0.9942	1	0.997	1	intron	-	-	ENSG00000186153	WWOX	Cause of death: home	-	Neale B	UKBB	European	2017	-0.01886	0.002525	8.935e-14	-	7637	5	7632	1	risk diff	Neale-B_UKBB_EUR_2017
WWOX	rs143786656	chr16:78150078	chr16:78116181	A	G	1	0.9971	1	0.9881	0.999	intron	-	-	ENSG00000186153	WWOX	Cause of death: diverticular disease of intestine, part unspecified, with perforation and abscess	-	Neale B	UKBB	European	2017	-0.01835	0.003032	1.487e-09	-	7637	10	7627	1	risk diff	Neale-B_UKBB_EUR_2017
WWOX	rs190124433	chr16:78150729	chr16:78116832	C	G	0.9992	0.9986	1	0.997	1	intron	-	-	ENSG00000186153	WWOX	Cause of death: home	-	Neale B	UKBB	European	2017	-0.03315	0.00516	1.391e-10	-	7637	6	7631	1	risk diff	Neale-B_UKBB_EUR_2017
WWOX	rs116932014	chr16:78151532	chr16:78117635	A	G	1	1	0.999	0.995	1	intron	-	-	ENSG00000186153	WWOX	Self-reported cervical intra-epithelial neoplasia or precancerous cells cervix	EFO_1000165	Neale B	UKBB	European	2017	-0.004949	0.0008476	5.266e-09	-	337159	252	336907	1	risk diff	Neale-B_UKBB_EUR_2017
WWOX	rs116932014	chr16:78151532	chr16:78117635	A	G	1	1	0.999	0.995	1	intron	-	-	ENSG00000186153	WWOX	Cause of death: ill-defined sites within the digestive system	-	Neale B	UKBB	European	2017	-0.05681	0.009614	3.584e-09	-	7637	12	7625	1	risk diff	Neale-B_UKBB_EUR_2017
WWOX	rs116932014	chr16:78151532	chr16:78117635	A	G	1	1	0.999	0.995	1	intron	-	-	ENSG00000186153	WWOX	Parkinsons disease	EFO_0002508	Neale B	UKBB	European	2017	-0.002551	0.000526	1.234e-06	-	337199	97	337102	1	risk diff	Neale-B_UKBB_EUR_2017
WWOX	rs16947129	chr16:78151746	chr16:78117849	T	C	0.9841	0.8804	0.7649	0.8419	0.8773	intron	-	-	ENSG00000186153	WWOX	Osteoarthritis	EFO_0002506	Loughlin	22763110	European	2012	NA	NA	1.504e-06	NA	18419	-	-	-	-	GRASP
WWOX	rs16947129	chr16:78151746	chr16:78117849	T	C	0.9841	0.8804	0.7649	0.8419	0.8773	intron	-	-	ENSG00000186153	WWOX	Hip osteoarthritis females	NCIT_C34876	Loughlin	22763110	European	2012	NA	NA	2.39e-06	NA	18419	-	-	-	-	GRASP
WWOX	rs184437162	chr16:78151893	chr16:78117996	A	G	0.0008	0.0058	0	0.0159	0.0112	intron	-	-	ENSG00000186153	WWOX	Self-reported non-hodgkins lymphoma	EFO_0005952	Neale B	UKBB	European	2017	0.002252	0.0004786	2.528e-06	+	337159	631	336528	1	risk diff	Neale-B_UKBB_EUR_2017
WWOX	rs184437162	chr16:78151893	chr16:78117996	A	G	0.0008	0.0058	0	0.0159	0.0112	intron	-	-	ENSG00000186153	WWOX	Treatment with amoxicillin	EFO_0007056	Neale B	UKBB	European	2017	0.001611	0.0003161	3.457e-07	+	337159	275	336884	1	risk diff	Neale-B_UKBB_EUR_2017
WWOX	rs139661882	chr16:78151988	chr16:78118091	A	C	0	0.0043	0	0.0129	0	intron	-	-	ENSG00000186153	WWOX	Cause of death: other specified respiratory disorders	-	Neale B	UKBB	European	2017	0.01131	0.002474	4.936e-06	+	7637	4	7633	1	risk diff	Neale-B_UKBB_EUR_2017
WWOX	rs566609959	chr16:78152091	chr16:78118194	C	G	1	0.9986	1	0.999	0.999	intron	-	-	ENSG00000186153	WWOX	Cause of death: chronic or unspecified with haemorrhage	-	Neale B	UKBB	European	2017	-0.03316	0.007315	5.915e-06	-	7637	11	7626	1	risk diff	Neale-B_UKBB_EUR_2017
WWOX	rs566609959	chr16:78152091	chr16:78118194	C	G	1	0.9986	1	0.999	0.999	intron	-	-	ENSG00000186153	WWOX	Cause of death: home	-	Neale B	UKBB	European	2017	-0.03602	0.006238	8.021e-09	-	7637	8	7629	1	risk diff	Neale-B_UKBB_EUR_2017
WWOX	rs566609959	chr16:78152091	chr16:78118194	C	G	1	0.9986	1	0.999	0.999	intron	-	-	ENSG00000186153	WWOX	Plasmodium falciparum malaria	EFO_0007444	Neale B	UKBB	European	2017	-0.001442	0.000261	3.331e-08	-	337199	30	337169	1	risk diff	Neale-B_UKBB_EUR_2017
WWOX	rs80129716	chr16:78152465	chr16:78118568	A	G	0.0643	0.0058	0	0.005	0.0051	intron	-	-	ENSG00000186153	WWOX	Cause of death: vascular disorder of intestine, unspecified	-	Neale B	UKBB	European	2017	0.03535	0.006336	2.503e-08	+	7637	24	7613	1	risk diff	Neale-B_UKBB_EUR_2017
WWOX	rs80129716	chr16:78152465	chr16:78118568	A	G	0.0643	0.0058	0	0.005	0.0051	intron	-	-	ENSG00000186153	WWOX	Cause of death: inquest adjourned death	-	Neale B	UKBB	European	2017	0.02781	0.003878	8.145e-13	+	7637	9	7628	1	risk diff	Neale-B_UKBB_EUR_2017
WWOX	rs80129716	chr16:78152465	chr16:78118568	A	G	0.0643	0.0058	0	0.005	0.0051	intron	-	-	ENSG00000186153	WWOX	Cause of death: unspecified place	-	Neale B	UKBB	European	2017	0.02454	0.00366	2.146e-11	+	7637	8	7629	1	risk diff	Neale-B_UKBB_EUR_2017
WWOX	rs11645921	chr16:78152697	chr16:78118800	T	C	0.5946	0.6816	0.5377	0.6859	0.7474	intron	-	-	ENSG00000186153	WWOX	Treatment with co-amoxiclav	EFO_0007056	Neale B	UKBB	European	2017	-0.0001739	3.861e-05	6.638e-06	-	337159	77	337082	1	risk diff	Neale-B_UKBB_EUR_2017
WWOX	rs143728869	chr16:78153137	chr16:78119240	A	G	1	0.9986	0.9782	0.993	0.907	intron	-	-	ENSG00000186153	WWOX	Cause of death: hodgkins disease, unspecified	EFO_1002031;EFO_0000183	Neale B	UKBB	European	2017	-0.01635	0.00368	9.035e-06	-	7637	6	7631	1	risk diff	Neale-B_UKBB_EUR_2017
WWOX	rs143728869	chr16:78153137	chr16:78119240	A	G	1	0.9986	0.9782	0.993	0.907	intron	-	-	ENSG00000186153	WWOX	Height	EFO_0004339	Neale B	UKBB	European	2017	-0.06879	0.01332	2.402e-07	-	336474	0	336474	1	IVNT	Neale-B_UKBB_EUR_2017
WWOX	rs11645006	chr16:78153157	chr16:78119260	A	G	0.5809	0.6758	0.5149	0.6849	0.7464	intron	-	-	ENSG00000186153	WWOX	Treatment with co-amoxiclav	EFO_0007056	Neale B	UKBB	European	2017	-0.0001799	3.86e-05	3.179e-06	-	337159	77	337082	1	risk diff	Neale-B_UKBB_EUR_2017
WWOX	rs139721422	chr16:78153471	chr16:78119574	T	G	1	0.9971	1	1	1	intron	-	-	ENSG00000186153	WWOX	Cause of death: car occupant injured in unspecified traffic accident	-	Neale B	UKBB	European	2017	-0.02605	0.005308	9.432e-07	-	7637	8	7629	1	risk diff	Neale-B_UKBB_EUR_2017
WWOX	rs142538649	chr16:78154107	chr16:78120210	A	G	0	0	0.001	0.003	0	intron	-	-	ENSG00000186153	WWOX	Cause of death: inquest adjourned death	-	Neale B	UKBB	European	2017	0.02701	0.004123	6.04e-11	+	7637	9	7628	1	risk diff	Neale-B_UKBB_EUR_2017
WWOX	rs147565113	chr16:78154189	chr16:78120292	T	C	0	0.0029	0	0.005	0.0051	intron	-	-	ENSG00000186153	WWOX	Cause of death: vascular disorder of intestine, unspecified	-	Neale B	UKBB	European	2017	0.03578	0.00637	2.007e-08	+	7637	24	7613	1	risk diff	Neale-B_UKBB_EUR_2017
WWOX	rs147565113	chr16:78154189	chr16:78120292	T	C	0	0.0029	0	0.005	0.0051	intron	-	-	ENSG00000186153	WWOX	Cause of death: inquest adjourned death	-	Neale B	UKBB	European	2017	0.02965	0.003897	3.128e-14	+	7637	9	7628	1	risk diff	Neale-B_UKBB_EUR_2017
WWOX	rs147565113	chr16:78154189	chr16:78120292	T	C	0	0.0029	0	0.005	0.0051	intron	-	-	ENSG00000186153	WWOX	Cause of death: unspecified place	-	Neale B	UKBB	European	2017	0.02483	0.00368	1.614e-11	+	7637	8	7629	1	risk diff	Neale-B_UKBB_EUR_2017
WWOX	rs540414826	chr16:78154238	chr16:78120341	T	C	0	0	0	0.004	0	intron	-	-	ENSG00000186153	WWOX	Cause of death: appendix	-	Neale B	UKBB	European	2017	0.03011	0.004495	2.263e-11	+	7637	5	7632	1	risk diff	Neale-B_UKBB_EUR_2017
WWOX	rs540414826	chr16:78154238	chr16:78120341	T	C	0	0	0	0.004	0	intron	-	-	ENSG00000186153	WWOX	Cause of death: other and unspecified t-cell lymphomas	EFO_0000574	Neale B	UKBB	European	2017	0.02975	0.006038	8.526e-07	+	7637	9	7628	1	risk diff	Neale-B_UKBB_EUR_2017
WWOX	rs540414826	chr16:78154238	chr16:78120341	T	C	0	0	0	0.004	0	intron	-	-	ENSG00000186153	WWOX	Cause of death: acute lymphoblastic leukaemia	EFO_0000220	Neale B	UKBB	European	2017	0.03022	0.004925	8.873e-10	+	7637	6	7631	1	risk diff	Neale-B_UKBB_EUR_2017
WWOX	rs540414826	chr16:78154238	chr16:78120341	T	C	0	0	0	0.004	0	intron	-	-	ENSG00000186153	WWOX	Cause of death: endocarditis, valve unspecified	EFO_0000465	Neale B	UKBB	European	2017	0.02945	0.005695	2.393e-07	+	7637	8	7629	1	risk diff	Neale-B_UKBB_EUR_2017
WWOX	rs540414826	chr16:78154238	chr16:78120341	T	C	0	0	0	0.004	0	intron	-	-	ENSG00000186153	WWOX	Cause of death: cardiomegaly	-	Neale B	UKBB	European	2017	0.05947	0.008523	3.241e-12	+	7637	18	7619	1	risk diff	Neale-B_UKBB_EUR_2017
WWOX	rs540414826	chr16:78154238	chr16:78120341	T	C	0	0	0	0.004	0	intron	-	-	ENSG00000186153	WWOX	Other disorders of ear	-	Neale B	UKBB	European	2017	0.002018	0.0003929	2.787e-07	+	337199	90	337109	1	risk diff	Neale-B_UKBB_EUR_2017
WWOX	rs567153430	chr16:78155089	chr16:78121192	A	C	1	0.9971	1	0.995	0.9867	intron	-	-	ENSG00000186153	WWOX	Treatment with anusol cream	EFO_0007056	Neale B	UKBB	European	2017	-0.001802	0.000405	8.651e-06	-	337159	80	337079	1	risk diff	Neale-B_UKBB_EUR_2017
WWOX	rs567153430	chr16:78155089	chr16:78121192	A	C	1	0.9971	1	0.995	0.9867	intron	-	-	ENSG00000186153	WWOX	Treatment with naratriptan	EFO_0007056	Neale B	UKBB	European	2017	-0.003214	0.0007241	9.079e-06	-	337159	256	336903	1	risk diff	Neale-B_UKBB_EUR_2017
WWOX	rs567153430	chr16:78155089	chr16:78121192	A	C	1	0.9971	1	0.995	0.9867	intron	-	-	ENSG00000186153	WWOX	Treatment with strontium product	EFO_0007056	Neale B	UKBB	European	2017	-0.002347	0.0004595	3.256e-07	-	337159	103	337056	1	risk diff	Neale-B_UKBB_EUR_2017
WWOX	rs567153430	chr16:78155089	chr16:78121192	A	C	1	0.9971	1	0.995	0.9867	intron	-	-	ENSG00000186153	WWOX	Cause of death: malignant neoplasm of thyroid gland	-	Neale B	UKBB	European	2017	-0.02234	0.003463	1.174e-10	-	7637	4	7633	1	risk diff	Neale-B_UKBB_EUR_2017
WWOX	rs549087176	chr16:78155401	chr16:78121504	C	G	1	1	1	0.998	0.999	intron	-	-	ENSG00000186153	WWOX	Treatment with ursodeoxycholic acid	EFO_0007056	Neale B	UKBB	European	2017	-0.0022	0.0004311	3.335e-07	-	337159	111	337048	1	risk diff	Neale-B_UKBB_EUR_2017
WWOX	rs549087176	chr16:78155401	chr16:78121504	C	G	1	1	1	0.998	0.999	intron	-	-	ENSG00000186153	WWOX	Cause of death: chronic myeloid leukaemia	EFO_0000339	Neale B	UKBB	European	2017	-0.02353	0.005073	3.58e-06	-	7637	8	7629	1	risk diff	Neale-B_UKBB_EUR_2017
WWOX	rs549087176	chr16:78155401	chr16:78121504	C	G	1	1	1	0.998	0.999	intron	-	-	ENSG00000186153	WWOX	Cause of death: multisystem degeneration	-	Neale B	UKBB	European	2017	-0.02296	0.005071	6.055e-06	-	7637	8	7629	1	risk diff	Neale-B_UKBB_EUR_2017
WWOX	rs117307926	chr16:78155663	chr16:78121766	A	G	0.9947	0.9741	1	0.9682	0.998	intron	-	-	ENSG00000186153	WWOX	Cause of death: malignant neoplasms of independent multiple sites	-	Neale B	UKBB	European	2017	-0.01546	0.002598	2.795e-09	-	7637	20	7617	1	risk diff	Neale-B_UKBB_EUR_2017
WWOX	rs574301321	chr16:78155760	chr16:78121863	A	G	-	-	-	-	-	intron	-	-	ENSG00000186153	WWOX	Treatment with dovonex 50micrograms or g ointment	EFO_0007056	Neale B	UKBB	European	2017	0.00334	0.0005903	1.539e-08	+	337159	78	337081	1	risk diff	Neale-B_UKBB_EUR_2017
WWOX	rs574301321	chr16:78155760	chr16:78121863	A	G	-	-	-	-	-	intron	-	-	ENSG00000186153	WWOX	Cause of death: malignant neoplasm of gallbladder	-	Neale B	UKBB	European	2017	0.09496	0.01854	3.115e-07	+	7637	22	7615	1	risk diff	Neale-B_UKBB_EUR_2017
WWOX	rs574301321	chr16:78155760	chr16:78121863	A	G	-	-	-	-	-	intron	-	-	ENSG00000186153	WWOX	Cause of death: inquest adjourned death	-	Neale B	UKBB	European	2017	0.1127	0.01183	2.112e-21	+	7637	9	7628	1	risk diff	Neale-B_UKBB_EUR_2017
WWOX	rs141971379	chr16:78155846	chr16:78121949	T	C	0	0.0029	0	0.005	0.0133	intron	-	-	ENSG00000186153	WWOX	Treatment with strontium product	EFO_0007056	Neale B	UKBB	European	2017	0.002231	0.0004453	5.408e-07	+	337159	103	337056	1	risk diff	Neale-B_UKBB_EUR_2017
WWOX	rs141971379	chr16:78155846	chr16:78121949	T	C	0	0.0029	0	0.005	0.0133	intron	-	-	ENSG00000186153	WWOX	Cause of death: malignant neoplasm of thyroid gland	-	Neale B	UKBB	European	2017	0.0214	0.003392	2.957e-10	+	7637	4	7633	1	risk diff	Neale-B_UKBB_EUR_2017
WWOX	rs141971379	chr16:78155846	chr16:78121949	T	C	0	0.0029	0	0.005	0.0133	intron	-	-	ENSG00000186153	WWOX	Fracture of neck	EFO_0003931	Neale B	UKBB	European	2017	0.002229	0.0004663	1.756e-06	+	337199	113	337086	1	risk diff	Neale-B_UKBB_EUR_2017
WWOX	rs147160487	chr16:78156144	chr16:78122247	C	G	-	-	-	-	-	intron	-	-	ENSG00000186153	WWOX	Cause of death: malignant neoplasms of independent multiple sites	-	Neale B	UKBB	European	2017	0.02384	0.004331	3.85e-08	+	7637	20	7617	1	risk diff	Neale-B_UKBB_EUR_2017
WWOX	rs8060679	chr16:78156152	chr16:78122255	A	G	0.7504	0.7939	0.7718	0.7376	0.8323	intron	-	-	ENSG00000186153	WWOX	Treatment with felodipine	EFO_0007056	Neale B	UKBB	European	2017	0.001214	0.000252	1.44e-06	+	337159	2901	334258	1	risk diff	Neale-B_UKBB_EUR_2017
WWOX	rs185227107	chr16:78157206	chr16:78123309	C	G	0	0.0029	0	0.001	0	intron	-	-	ENSG00000186153	WWOX	Cause of death: hodgkins disease, unspecified	EFO_1002031;EFO_0000183	Neale B	UKBB	European	2017	0.0267	0.004721	1.608e-08	+	7637	6	7631	1	risk diff	Neale-B_UKBB_EUR_2017
WWOX	rs182047528	chr16:78157273	chr16:78123376	C	G	1	1	1	0.996	1	intron	-	-	ENSG00000186153	WWOX	Self-reported pneumothorax	EFO_0009686	Neale B	UKBB	European	2017	-0.002117	0.0004308	8.943e-07	-	337159	145	337014	1	risk diff	Neale-B_UKBB_EUR_2017
WWOX	rs182047528	chr16:78157273	chr16:78123376	C	G	1	1	1	0.996	1	intron	-	-	ENSG00000186153	WWOX	Treatment with oramorph 10mg or 5ml oral solution	EFO_0007056	Neale B	UKBB	European	2017	-0.001621	0.0003578	5.877e-06	-	337159	100	337059	1	risk diff	Neale-B_UKBB_EUR_2017
WWOX	rs191520016	chr16:78157826	chr16:78123929	A	G	1	0.9986	1	0.998	1	intron	-	-	ENSG00000186153	WWOX	Cause of death: aortic stenosis	EFO_0000266	Neale B	UKBB	European	2017	-0.02906	0.00574	4.236e-07	-	7637	21	7616	1	risk diff	Neale-B_UKBB_EUR_2017
WWOX	rs191520016	chr16:78157826	chr16:78123929	A	G	1	0.9986	1	0.998	1	intron	-	-	ENSG00000186153	WWOX	Cause of death: heart failure, unspecified	EFO_0003144;EFO_0000373	Neale B	UKBB	European	2017	-0.02264	0.003542	1.725e-10	-	7637	8	7629	1	risk diff	Neale-B_UKBB_EUR_2017
WWOX	rs2042356	chr16:78158355	chr16:78124458	T	C	0.4773	0.366	0.2411	0.4563	0.4489	intron	-	-	ENSG00000186153	WWOX	Treatment with felodipine	EFO_0007056	Neale B	UKBB	European	2017	0.001019	0.0002301	9.439e-06	+	337159	2901	334258	1	risk diff	Neale-B_UKBB_EUR_2017
WWOX	rs72802974	chr16:78158742	chr16:78124845	T	G	0.0015	0.0014	0	0.0119	0.0061	intron	-	-	ENSG00000186153	WWOX	Treatment with crestor 10mg tablet	EFO_0007056	Neale B	UKBB	European	2017	0.001397	0.0002878	1.211e-06	+	337159	215	336944	1	risk diff	Neale-B_UKBB_EUR_2017
WWOX	rs72802974	chr16:78158742	chr16:78124845	T	G	0.0015	0.0014	0	0.0119	0.0061	intron	-	-	ENSG00000186153	WWOX	Cause of death: peritoneum, unspecified	-	Neale B	UKBB	European	2017	0.02155	0.004602	2.892e-06	+	7637	27	7610	1	risk diff	Neale-B_UKBB_EUR_2017
WWOX	rs141512863	chr16:78158746	chr16:78124849	T	C	0	0.0043	0	0.0089	0.001	intron	-	-	ENSG00000186153	WWOX	Cardiomyopathy	EFO_0000407	Neale B	UKBB	European	2017	0.001845	0.0003913	2.432e-06	+	337199	285	336914	1	risk diff	Neale-B_UKBB_EUR_2017
WWOX	rs111832968	chr16:78159198	chr16:78125301	T	C	0	0.0072	0	0.005	0.001	intron	-	-	ENSG00000186153	WWOX	Cause of death: dilated cardiomyopathy	EFO_0000407	Neale B	UKBB	European	2017	0.03888	0.00793	9.617e-07	+	7637	23	7614	1	risk diff	Neale-B_UKBB_EUR_2017
WWOX	rs111832968	chr16:78159198	chr16:78125301	T	C	0	0.0072	0	0.005	0.001	intron	-	-	ENSG00000186153	WWOX	Cardiac arrest	EFO_0009492	Neale B	UKBB	European	2017	0.002173	0.0003855	1.727e-08	+	337199	82	337117	1	risk diff	Neale-B_UKBB_EUR_2017
WWOX	rs113300350	chr16:78160062	chr16:78126165	T	G	0	0.0058	0	0.005	0.001	intron	-	-	ENSG00000186153	WWOX	Cause of death: dilated cardiomyopathy	EFO_0000407	Neale B	UKBB	European	2017	0.03788	0.00783	1.336e-06	+	7637	23	7614	1	risk diff	Neale-B_UKBB_EUR_2017
WWOX	rs113300350	chr16:78160062	chr16:78126165	T	G	0	0.0058	0	0.005	0.001	intron	-	-	ENSG00000186153	WWOX	Cardiac arrest	EFO_0009492	Neale B	UKBB	European	2017	0.002159	0.0003843	1.93e-08	+	337199	82	337117	1	risk diff	Neale-B_UKBB_EUR_2017
WWOX	rs148409717	chr16:78160198	chr16:78126301	T	C	0.0582	0.0029	0	0.007	0.0051	intron	-	-	ENSG00000186153	WWOX	Cause of death: vascular disorder of intestine, unspecified	-	Neale B	UKBB	European	2017	0.0306	0.00593	2.533e-07	+	7637	24	7613	1	risk diff	Neale-B_UKBB_EUR_2017
WWOX	rs148409717	chr16:78160198	chr16:78126301	T	C	0.0582	0.0029	0	0.007	0.0051	intron	-	-	ENSG00000186153	WWOX	Cause of death: inquest adjourned death	-	Neale B	UKBB	European	2017	0.03223	0.003622	6.871e-19	+	7637	9	7628	1	risk diff	Neale-B_UKBB_EUR_2017
WWOX	rs148409717	chr16:78160198	chr16:78126301	T	C	0.0582	0.0029	0	0.007	0.0051	intron	-	-	ENSG00000186153	WWOX	Cause of death: unspecified place	-	Neale B	UKBB	European	2017	0.02142	0.003426	4.285e-10	+	7637	8	7629	1	risk diff	Neale-B_UKBB_EUR_2017
WWOX	rs72802977	chr16:78160722	chr16:78126825	T	G	0	0.0029	0	0.0109	0.002	intron	-	-	ENSG00000186153	WWOX	Cause of death: calculus of gallbladder without cholecystitis	-	Neale B	UKBB	European	2017	0.01508	0.003099	1.163e-06	+	7637	9	7628	1	risk diff	Neale-B_UKBB_EUR_2017
WWOX	rs141867609	chr16:78161461	chr16:78127564	A	G	0	0.0029	0	0.007	0.0051	intron	-	-	ENSG00000186153	WWOX	Cause of death: vascular disorder of intestine, unspecified	-	Neale B	UKBB	European	2017	0.03138	0.005994	1.695e-07	+	7637	24	7613	1	risk diff	Neale-B_UKBB_EUR_2017
WWOX	rs141867609	chr16:78161461	chr16:78127564	A	G	0	0.0029	0	0.007	0.0051	intron	-	-	ENSG00000186153	WWOX	Cause of death: inquest adjourned death	-	Neale B	UKBB	European	2017	0.03328	0.003661	1.226e-19	+	7637	9	7628	1	risk diff	Neale-B_UKBB_EUR_2017
WWOX	rs141867609	chr16:78161461	chr16:78127564	A	G	0	0.0029	0	0.007	0.0051	intron	-	-	ENSG00000186153	WWOX	Cause of death: unspecified place	-	Neale B	UKBB	European	2017	0.02193	0.003463	2.551e-10	+	7637	8	7629	1	risk diff	Neale-B_UKBB_EUR_2017
WWOX	rs183163649	chr16:78162420	chr16:78128523	C	G	1	0.9971	1	0.993	0.9949	intron	-	-	ENSG00000186153	WWOX	Cause of death: vascular disorder of intestine, unspecified	-	Neale B	UKBB	European	2017	-0.0313	0.005989	1.771e-07	-	7637	24	7613	1	risk diff	Neale-B_UKBB_EUR_2017
WWOX	rs183163649	chr16:78162420	chr16:78128523	C	G	1	0.9971	1	0.993	0.9949	intron	-	-	ENSG00000186153	WWOX	Cause of death: inquest adjourned death	-	Neale B	UKBB	European	2017	-0.0332	0.003657	1.375e-19	-	7637	9	7628	1	risk diff	Neale-B_UKBB_EUR_2017
WWOX	rs183163649	chr16:78162420	chr16:78128523	C	G	1	0.9971	1	0.993	0.9949	intron	-	-	ENSG00000186153	WWOX	Cause of death: unspecified place	-	Neale B	UKBB	European	2017	-0.02188	0.00346	2.707e-10	-	7637	8	7629	1	risk diff	Neale-B_UKBB_EUR_2017
WWOX	rs77749014	chr16:78162458	chr16:78128561	C	G	0	0	0	0.008	0	intron	-	-	ENSG00000186153	WWOX	Cause of death: without complications	-	Neale B	UKBB	European	2017	0.01337	0.002391	2.311e-08	+	7637	6	7631	1	risk diff	Neale-B_UKBB_EUR_2017
WWOX	rs79498633	chr16:78162557	chr16:78128660	T	G	0	0	0	0.006	0	intron	-	-	ENSG00000186153	WWOX	Treatment with daktacort cream	EFO_0007056	Neale B	UKBB	European	2017	0.00197	0.000423	3.213e-06	+	337159	226	336933	1	risk diff	Neale-B_UKBB_EUR_2017
WWOX	rs79498633	chr16:78162557	chr16:78128660	T	G	0	0	0	0.006	0	intron	-	-	ENSG00000186153	WWOX	Cause of death: home	-	Neale B	UKBB	European	2017	0.0237	0.003601	4.956e-11	+	7637	8	7629	1	risk diff	Neale-B_UKBB_EUR_2017
WWOX	rs184020180	chr16:78162896	chr16:78128999	A	G	0.9992	0.9856	1	0.996	1	intron	-	-	ENSG00000186153	WWOX	Other disorders of bone density and structure	-	Neale B	UKBB	European	2017	-0.001173	0.0002477	2.178e-06	-	337199	74	337125	1	risk diff	Neale-B_UKBB_EUR_2017
WWOX	rs150653102	chr16:78163287	chr16:78129390	A	G	1	0.9957	1	0.997	0.998	intron	-	-	ENSG00000186153	WWOX	Self-reported squamous cell carcinoma	EFO_0000707	Neale B	UKBB	European	2017	-0.003205	0.0006401	5.51e-07	-	337159	404	336755	1	risk diff	Neale-B_UKBB_EUR_2017
WWOX	rs150653102	chr16:78163287	chr16:78129390	A	G	1	0.9957	1	0.997	0.998	intron	-	-	ENSG00000186153	WWOX	Treatment with colchicine	EFO_0007056	Neale B	UKBB	European	2017	-0.00187	0.0004153	6.686e-06	-	337159	170	336989	1	risk diff	Neale-B_UKBB_EUR_2017
WWOX	rs149787662	chr16:78163493	chr16:78129596	A	G	1	0.9986	1	0.998	1	intron	-	-	ENSG00000186153	WWOX	Cause of death: creutzfeldt-jakob disease	EFO_0004226	Neale B	UKBB	European	2017	-0.04917	0.008839	2.744e-08	-	7637	10	7627	1	risk diff	Neale-B_UKBB_EUR_2017
WWOX	rs149787662	chr16:78163493	chr16:78129596	A	G	1	0.9986	1	0.998	1	intron	-	-	ENSG00000186153	WWOX	Cause of death: malignant neoplasm without specification of site	EFO_0000311	Neale B	UKBB	European	2017	-0.1602	0.03526	5.601e-06	-	7637	162	7475	1	risk diff	Neale-B_UKBB_EUR_2017
WWOX	rs149787662	chr16:78163493	chr16:78129596	A	G	1	0.9986	1	0.998	1	intron	-	-	ENSG00000186153	WWOX	Hyperfunction of pituitary gland	EFO_1000973	Neale B	UKBB	European	2017	-0.003526	0.0005837	1.536e-09	-	337199	81	337118	1	risk diff	Neale-B_UKBB_EUR_2017
WWOX	rs563726590	chr16:78163558	chr16:78129661	A	G	0	0.0014	0	0.001	0	intron	-	-	ENSG00000186153	WWOX	Other coagulation defects	-	Neale B	UKBB	European	2017	0.001872	0.000359	1.854e-07	+	337199	77	337122	1	risk diff	Neale-B_UKBB_EUR_2017
WWOX	rs553130435	chr16:78165772	chr16:78131875	A	C	-	-	-	-	-	intron	-	-	ENSG00000186153	WWOX	Cause of death: creutzfeldt-jakob disease	EFO_0004226	Neale B	UKBB	European	2017	0.03785	0.007412	3.376e-07	+	7637	10	7627	1	risk diff	Neale-B_UKBB_EUR_2017
WWOX	rs553130435	chr16:78165772	chr16:78131875	A	C	-	-	-	-	-	intron	-	-	ENSG00000186153	WWOX	Cause of death: follicular non-hodgkins lymphoma, unspecified	EFO_0000183;EFO_0005952	Neale B	UKBB	European	2017	0.04001	0.008773	5.195e-06	+	7637	14	7623	1	risk diff	Neale-B_UKBB_EUR_2017
WWOX	rs553130435	chr16:78165772	chr16:78131875	A	C	-	-	-	-	-	intron	-	-	ENSG00000186153	WWOX	Cause of death: brain, unspecified	-	Neale B	UKBB	European	2017	0.04083	0.007413	3.743e-08	+	7637	10	7627	1	risk diff	Neale-B_UKBB_EUR_2017
WWOX	rs553130435	chr16:78165772	chr16:78131875	A	C	-	-	-	-	-	intron	-	-	ENSG00000186153	WWOX	Cause of death: acute and subacute infective endocarditis	EFO_1000830	Neale B	UKBB	European	2017	0.03968	0.005235	3.895e-14	+	7637	5	7632	1	risk diff	Neale-B_UKBB_EUR_2017
WWOX	rs777646543	chr16:78165782	chr16:78131885	A	G	-	-	-	-	-	intron	-	-	ENSG00000186153	WWOX	Treatment with depakote 250mg e or c tablet	EFO_0007056	Neale B	UKBB	European	2017	0.002989	0.0006313	2.192e-06	+	337159	96	337063	1	risk diff	Neale-B_UKBB_EUR_2017
WWOX	rs777646543	chr16:78165782	chr16:78131885	A	G	-	-	-	-	-	intron	-	-	ENSG00000186153	WWOX	Cause of death: creutzfeldt-jakob disease	EFO_0004226	Neale B	UKBB	European	2017	0.03892	0.007389	1.423e-07	+	7637	10	7627	1	risk diff	Neale-B_UKBB_EUR_2017
WWOX	rs777646543	chr16:78165782	chr16:78131885	A	G	-	-	-	-	-	intron	-	-	ENSG00000186153	WWOX	Cause of death: follicular non-hodgkins lymphoma, unspecified	EFO_0000183;EFO_0005952	Neale B	UKBB	European	2017	0.03975	0.008746	5.586e-06	+	7637	14	7623	1	risk diff	Neale-B_UKBB_EUR_2017
WWOX	rs777646543	chr16:78165782	chr16:78131885	A	G	-	-	-	-	-	intron	-	-	ENSG00000186153	WWOX	Cause of death: brain, unspecified	-	Neale B	UKBB	European	2017	0.04059	0.007391	4.111e-08	+	7637	10	7627	1	risk diff	Neale-B_UKBB_EUR_2017
WWOX	rs777646543	chr16:78165782	chr16:78131885	A	G	-	-	-	-	-	intron	-	-	ENSG00000186153	WWOX	Cause of death: acute and subacute infective endocarditis	EFO_1000830	Neale B	UKBB	European	2017	0.03943	0.005219	4.674e-14	+	7637	5	7632	1	risk diff	Neale-B_UKBB_EUR_2017
WWOX	rs537615774	chr16:78166203	chr16:78132306	A	G	0	0.0043	0	0.004	0.0031	intron	-	-	ENSG00000186153	WWOX	Treatment with almotriptan	EFO_0007056	Neale B	UKBB	European	2017	0.002252	0.0004968	5.799e-06	+	337159	71	337088	1	risk diff	Neale-B_UKBB_EUR_2017
WWOX	rs537615774	chr16:78166203	chr16:78132306	A	G	0	0.0043	0	0.004	0.0031	intron	-	-	ENSG00000186153	WWOX	Cause of death: ill-defined sites within the digestive system	-	Neale B	UKBB	European	2017	0.03597	0.0077	3.052e-06	+	7637	12	7625	1	risk diff	Neale-B_UKBB_EUR_2017
WWOX	rs145345994	chr16:78166469	chr16:78132572	T	C	0	0	0	0.006	0.0031	intron	-	-	ENSG00000186153	WWOX	Self-reported wegners granulmatosis	-	Neale B	UKBB	European	2017	0.002007	0.0004362	4.225e-06	+	337159	72	337087	1	risk diff	Neale-B_UKBB_EUR_2017
WWOX	rs145345994	chr16:78166469	chr16:78132572	T	C	0	0	0	0.006	0.0031	intron	-	-	ENSG00000186153	WWOX	Self-reported fracture fibula	EFO_0009613	Neale B	UKBB	European	2017	0.004271	0.0009447	6.162e-06	+	337159	338	336821	1	risk diff	Neale-B_UKBB_EUR_2017
WWOX	rs145345994	chr16:78166469	chr16:78132572	T	C	0	0	0	0.006	0.0031	intron	-	-	ENSG00000186153	WWOX	Treatment with tolterodine l-tartrate	EFO_0007056	Neale B	UKBB	European	2017	0.00601	0.001332	6.468e-06	+	337159	673	336486	1	risk diff	Neale-B_UKBB_EUR_2017
WWOX	rs145345994	chr16:78166469	chr16:78132572	T	C	0	0	0	0.006	0.0031	intron	-	-	ENSG00000186153	WWOX	Cause of death: cholangitis	EFO_1001486;EFO_0004267;EFO_0004268	Neale B	UKBB	European	2017	0.02916	0.006303	3.799e-06	+	7637	10	7627	1	risk diff	Neale-B_UKBB_EUR_2017
WWOX	rs145345994	chr16:78166469	chr16:78132572	T	C	0	0	0	0.006	0.0031	intron	-	-	ENSG00000186153	WWOX	Cause of death: car occupant injured in unspecified traffic accident	-	Neale B	UKBB	European	2017	0.02945	0.005635	1.772e-07	+	7637	8	7629	1	risk diff	Neale-B_UKBB_EUR_2017
WWOX	rs145345994	chr16:78166469	chr16:78132572	T	C	0	0	0	0.006	0.0031	intron	-	-	ENSG00000186153	WWOX	Viral meningitis	EFO_1001236	Neale B	UKBB	European	2017	0.002362	0.0005115	3.87e-06	+	337199	99	337100	1	risk diff	Neale-B_UKBB_EUR_2017
WWOX	rs141028257	chr16:78166928	chr16:78133031	A	G	1	0.9971	1	0.997	0.9969	intron	-	-	ENSG00000186153	WWOX	Treatment with almotriptan	EFO_0007056	Neale B	UKBB	European	2017	-0.002261	0.0004991	5.908e-06	-	337159	71	337088	1	risk diff	Neale-B_UKBB_EUR_2017
WWOX	rs141028257	chr16:78166928	chr16:78133031	A	G	1	0.9971	1	0.997	0.9969	intron	-	-	ENSG00000186153	WWOX	Cause of death: ill-defined sites within the digestive system	-	Neale B	UKBB	European	2017	-0.03636	0.007741	2.684e-06	-	7637	12	7625	1	risk diff	Neale-B_UKBB_EUR_2017
WWOX	rs570902708	chr16:78168667	chr16:78134770	A	G	0	0	0	0.001	0.001	intron	-	-	ENSG00000186153	WWOX	Plasmodium falciparum malaria	EFO_0007444	Neale B	UKBB	European	2017	0.001742	0.0002859	1.113e-09	+	337199	30	337169	1	risk diff	Neale-B_UKBB_EUR_2017
WWOX	rs192659032	chr16:78168953	chr16:78135056	A	T	1	0.9957	1	1	1	intron	-	-	ENSG00000186153	WWOX	Self-reported herpes simplex	EFO_1002022	Neale B	UKBB	European	2017	-0.003623	0.0007465	1.219e-06	-	337159	132	337027	1	risk diff	Neale-B_UKBB_EUR_2017
WWOX	rs192659032	chr16:78168953	chr16:78135056	A	T	1	0.9957	1	1	1	intron	-	-	ENSG00000186153	WWOX	Self-reported fracture tibia	EFO_0003944	Neale B	UKBB	European	2017	-0.005784	0.001304	9.13e-06	-	337159	403	336756	1	risk diff	Neale-B_UKBB_EUR_2017
WWOX	rs192659032	chr16:78168953	chr16:78135056	A	T	1	0.9957	1	1	1	intron	-	-	ENSG00000186153	WWOX	Treatment with half-inderal la 80mg m or r capsule	EFO_0007056	Neale B	UKBB	European	2017	-0.003479	0.0007577	4.402e-06	-	337159	136	337023	1	risk diff	Neale-B_UKBB_EUR_2017
WWOX	rs192659032	chr16:78168953	chr16:78135056	A	T	1	0.9957	1	1	1	intron	-	-	ENSG00000186153	WWOX	Treatment with tridestra tablet	EFO_0007056	Neale B	UKBB	European	2017	-0.002644	0.0005812	5.388e-06	-	337159	80	337079	1	risk diff	Neale-B_UKBB_EUR_2017
WWOX	rs192659032	chr16:78168953	chr16:78135056	A	T	1	0.9957	1	1	1	intron	-	-	ENSG00000186153	WWOX	Cause of death: creutzfeldt-jakob disease	EFO_0004226	Neale B	UKBB	European	2017	-0.08231	0.01045	3.851e-15	-	7637	10	7627	1	risk diff	Neale-B_UKBB_EUR_2017
WWOX	rs192659032	chr16:78168953	chr16:78135056	A	T	1	0.9957	1	1	1	intron	-	-	ENSG00000186153	WWOX	Cause of death: cardiomyopathy, unspecified	-	Neale B	UKBB	European	2017	-0.08151	0.01405	6.774e-09	-	7637	18	7619	1	risk diff	Neale-B_UKBB_EUR_2017
WWOX	rs192659032	chr16:78168953	chr16:78135056	A	T	1	0.9957	1	1	1	intron	-	-	ENSG00000186153	WWOX	Cause of death: cerebrovascular disease, unspecified	-	Neale B	UKBB	European	2017	-0.08279	0.01097	4.911e-14	-	7637	11	7626	1	risk diff	Neale-B_UKBB_EUR_2017
WWOX	rs187705079	chr16:78169133	chr16:78135236	T	G	0	0.0043	0	0.002	0.001	intron	-	-	ENSG00000186153	WWOX	Treatment with colchicine	EFO_0007056	Neale B	UKBB	European	2017	0.003747	0.000735	3.425e-07	+	337159	170	336989	1	risk diff	Neale-B_UKBB_EUR_2017
WWOX	rs187705079	chr16:78169133	chr16:78135236	T	G	0	0.0043	0	0.002	0.001	intron	-	-	ENSG00000186153	WWOX	Treatment with zanidip 10mg tablet	EFO_0007056	Neale B	UKBB	European	2017	0.003475	0.0007019	7.388e-07	+	337159	155	337004	1	risk diff	Neale-B_UKBB_EUR_2017
WWOX	rs187705079	chr16:78169133	chr16:78135236	T	G	0	0.0043	0	0.002	0.001	intron	-	-	ENSG00000186153	WWOX	Cause of death: follicular non-hodgkins lymphoma, unspecified	EFO_0000183;EFO_0005952	Neale B	UKBB	European	2017	0.0399	0.009014	9.722e-06	+	7637	14	7623	1	risk diff	Neale-B_UKBB_EUR_2017
WWOX	rs191509529	chr16:78169302	chr16:78135405	T	C	0	0	0	0.005	0	intron	-	-	ENSG00000186153	WWOX	Self-reported cerebral palsy	EFO_1000632	Neale B	UKBB	European	2017	0.002632	0.0005103	2.512e-07	+	337159	117	337042	1	risk diff	Neale-B_UKBB_EUR_2017
WWOX	rs191509529	chr16:78169302	chr16:78135405	T	C	0	0	0	0.005	0	intron	-	-	ENSG00000186153	WWOX	Cause of death: appendix	-	Neale B	UKBB	European	2017	0.03723	0.004971	7.735e-14	+	7637	5	7632	1	risk diff	Neale-B_UKBB_EUR_2017
WWOX	rs191509529	chr16:78169302	chr16:78135405	T	C	0	0	0	0.005	0	intron	-	-	ENSG00000186153	WWOX	Cause of death: other and unspecified t-cell lymphomas	EFO_0000574	Neale B	UKBB	European	2017	0.03638	0.00668	5.321e-08	+	7637	9	7628	1	risk diff	Neale-B_UKBB_EUR_2017
WWOX	rs191509529	chr16:78169302	chr16:78135405	T	C	0	0	0	0.005	0	intron	-	-	ENSG00000186153	WWOX	Cause of death: acute lymphoblastic leukaemia	EFO_0000220	Neale B	UKBB	European	2017	0.03724	0.005447	8.765e-12	+	7637	6	7631	1	risk diff	Neale-B_UKBB_EUR_2017
WWOX	rs191509529	chr16:78169302	chr16:78135405	T	C	0	0	0	0.005	0	intron	-	-	ENSG00000186153	WWOX	Cause of death: cardiomegaly	-	Neale B	UKBB	European	2017	0.07373	0.009424	5.857e-15	+	7637	18	7619	1	risk diff	Neale-B_UKBB_EUR_2017
WWOX	rs191509529	chr16:78169302	chr16:78135405	T	C	0	0	0	0.005	0	intron	-	-	ENSG00000186153	WWOX	Other disorders of ear	-	Neale B	UKBB	European	2017	0.002693	0.0004476	1.768e-09	+	337199	90	337109	1	risk diff	Neale-B_UKBB_EUR_2017
WWOX	rs78488849	chr16:78170177	chr16:78136280	A	G	-	-	-	-	-	intron	-	-	ENSG00000186153	WWOX	Treatment with tetralysal 300 capsule	EFO_0007056	Neale B	UKBB	European	2017	-0.00319	0.0006988	4.999e-06	-	337159	133	337026	1	risk diff	Neale-B_UKBB_EUR_2017
WWOX	rs78488849	chr16:78170177	chr16:78136280	A	G	-	-	-	-	-	intron	-	-	ENSG00000186153	WWOX	Cause of death: duodenum	-	Neale B	UKBB	European	2017	-0.06422	0.009214	3.454e-12	-	7637	10	7627	1	risk diff	Neale-B_UKBB_EUR_2017
WWOX	rs78488849	chr16:78170177	chr16:78136280	A	G	-	-	-	-	-	intron	-	-	ENSG00000186153	WWOX	Cause of death: cerebrovascular disease, unspecified	-	Neale B	UKBB	European	2017	-0.06426	0.009667	3.197e-11	-	7637	11	7626	1	risk diff	Neale-B_UKBB_EUR_2017
WWOX	rs78488849	chr16:78170177	chr16:78136280	A	G	-	-	-	-	-	intron	-	-	ENSG00000186153	WWOX	Cause of death: home	-	Neale B	UKBB	European	2017	-0.06453	0.008736	1.661e-13	-	7637	9	7628	1	risk diff	Neale-B_UKBB_EUR_2017
WWOX	rs78488849	chr16:78170177	chr16:78136280	A	G	-	-	-	-	-	intron	-	-	ENSG00000186153	WWOX	Toe surgery or amputation	EFO_0009632	Neale B	UKBB	European	2017	-0.04924	0.01043	2.378e-06	-	24008	137	23871	1	risk diff	Neale-B_UKBB_EUR_2017
WWOX	rs78488849	chr16:78170177	chr16:78136280	A	G	-	-	-	-	-	intron	-	-	ENSG00000186153	WWOX	Postprocedural disorders of eye and adnexa	EFO_0009546	Neale B	UKBB	European	2017	-0.002287	0.0004694	1.108e-06	-	337199	60	337139	1	risk diff	Neale-B_UKBB_EUR_2017
WWOX	rs80344418	chr16:78170954	chr16:78137057	C	G	0	0	0	0.005	0	intron	-	-	ENSG00000186153	WWOX	Treatment with daktacort cream	EFO_0007056	Neale B	UKBB	European	2017	0.002239	0.000421	1.043e-07	+	337159	226	336933	1	risk diff	Neale-B_UKBB_EUR_2017
WWOX	rs80344418	chr16:78170954	chr16:78137057	C	G	0	0	0	0.005	0	intron	-	-	ENSG00000186153	WWOX	Cause of death: home	-	Neale B	UKBB	European	2017	0.02387	0.003613	4.159e-11	+	7637	8	7629	1	risk diff	Neale-B_UKBB_EUR_2017
WWOX	rs139707286	chr16:78171832	chr16:78137935	C	G	1	1	1	0.995	0.9908	intron	-	-	ENSG00000186153	WWOX	Treatment with femoston 1 or 10 tablet	EFO_0007056	Neale B	UKBB	European	2017	-0.008113	0.001292	3.405e-10	-	337159	523	336636	1	risk diff	Neale-B_UKBB_EUR_2017
WWOX	rs139707286	chr16:78171832	chr16:78137935	C	G	1	1	1	0.995	0.9908	intron	-	-	ENSG00000186153	WWOX	Stomatitis and related lesions	-	Neale B	UKBB	European	2017	-0.003651	0.0007309	5.889e-07	-	337199	167	337032	1	risk diff	Neale-B_UKBB_EUR_2017
WWOX	rs540926142	chr16:78173214	chr16:78139317	A	G	0	0.0014	0	0.001	0	intron	-	-	ENSG00000186153	WWOX	Cause of death: hodgkins disease, unspecified	EFO_1002031;EFO_0000183	Neale B	UKBB	European	2017	0.02906	0.004852	2.218e-09	+	7637	6	7631	1	risk diff	Neale-B_UKBB_EUR_2017
WWOX	rs536827415	chr16:78173752	chr16:78139855	C	G	-	-	-	-	-	intron	-	-	ENSG00000186153	WWOX	Self-reported liver or biliary/pancreas problem	-	Neale B	UKBB	European	2017	-0.007656	0.001696	6.357e-06	-	337159	587	336572	1	risk diff	Neale-B_UKBB_EUR_2017
WWOX	rs536827415	chr16:78173752	chr16:78139855	C	G	-	-	-	-	-	intron	-	-	ENSG00000186153	WWOX	Treatment with vitamin a+d capsule	EFO_0007056	Neale B	UKBB	European	2017	-0.003098	0.00051	1.249e-09	-	337159	53	337106	1	risk diff	Neale-B_UKBB_EUR_2017
WWOX	rs536827415	chr16:78173752	chr16:78139855	C	G	-	-	-	-	-	intron	-	-	ENSG00000186153	WWOX	Treatment with trimovate ointment	EFO_0007056	Neale B	UKBB	European	2017	-0.005831	0.00102	1.077e-08	-	337159	212	336947	1	risk diff	Neale-B_UKBB_EUR_2017
WWOX	rs536827415	chr16:78173752	chr16:78139855	C	G	-	-	-	-	-	intron	-	-	ENSG00000186153	WWOX	Cause of death: alcoholic cirrhosis of liver	EFO_1000802	Neale B	UKBB	European	2017	-0.05504	0.01232	8.036e-06	-	7637	16	7621	1	risk diff	Neale-B_UKBB_EUR_2017
WWOX	rs76772825	chr16:78173918	chr16:78140021	A	G	1	0.8876	0.9405	0.999	0.9959	intron	-	-	ENSG00000186153	WWOX	Self-reported wegners granulmatosis	-	Neale B	UKBB	European	2017	-0.002328	0.0004338	8e-08	-	337159	72	337087	1	risk diff	Neale-B_UKBB_EUR_2017
WWOX	rs76772825	chr16:78173918	chr16:78140021	A	G	1	0.8876	0.9405	0.999	0.9959	intron	-	-	ENSG00000186153	WWOX	Cause of death: inquest adjourned death	-	Neale B	UKBB	European	2017	-0.0295	0.006419	4.37e-06	-	7637	9	7628	1	risk diff	Neale-B_UKBB_EUR_2017
WWOX	rs573754955	chr16:78174118	chr16:78140221	T	C	1	0.9986	1	1	1	intron	-	-	ENSG00000186153	WWOX	Treatment with didronel 200mg tablet	EFO_0007056	Neale B	UKBB	European	2017	-0.004037	0.0007178	1.86e-08	-	337159	118	337041	1	risk diff	Neale-B_UKBB_EUR_2017
WWOX	rs573754955	chr16:78174118	chr16:78140221	T	C	1	0.9986	1	1	1	intron	-	-	ENSG00000186153	WWOX	Cause of death: alcoholic cirrhosis of liver	EFO_1000802	Neale B	UKBB	European	2017	-0.05181	0.01048	7.896e-07	-	7637	16	7621	1	risk diff	Neale-B_UKBB_EUR_2017
WWOX	rs573754955	chr16:78174118	chr16:78140221	T	C	1	0.9986	1	1	1	intron	-	-	ENSG00000186153	WWOX	Disorders of orbit	EFO_1001076	Neale B	UKBB	European	2017	-0.002927	0.0006575	8.512e-06	-	337199	99	337100	1	risk diff	Neale-B_UKBB_EUR_2017
WWOX	rs188781612	chr16:78175549	chr16:78141652	T	C	0	0.0014	0	0.001	0.001	intron	-	-	ENSG00000186153	WWOX	Treatment with hyoscine butylbromide	EFO_0007056	Neale B	UKBB	European	2017	0.003009	0.0005551	5.927e-08	+	337159	94	337065	1	risk diff	Neale-B_UKBB_EUR_2017
WWOX	rs188781612	chr16:78175549	chr16:78141652	T	C	0	0.0014	0	0.001	0.001	intron	-	-	ENSG00000186153	WWOX	Treatment with b12 - hydroxocobalamin prep	EFO_0007056	Neale B	UKBB	European	2017	0.004472	0.0009474	2.349e-06	+	337159	274	336885	1	risk diff	Neale-B_UKBB_EUR_2017
WWOX	rs188781612	chr16:78175549	chr16:78141652	T	C	0	0.0014	0	0.001	0.001	intron	-	-	ENSG00000186153	WWOX	Cause of death: alcoholic liver disease, unspecified	-	Neale B	UKBB	European	2017	0.09153	0.01692	6.503e-08	+	7637	45	7592	1	risk diff	Neale-B_UKBB_EUR_2017
WWOX	rs186251947	chr16:78175790	chr16:78141893	T	C	1	1	1	0.999	1	intron	-	-	ENSG00000186153	WWOX	Self-reported fracture face or orbit / eye socket	EFO_0003931	Neale B	UKBB	European	2017	-0.003649	0.0007378	7.61e-07	-	337159	133	337026	1	risk diff	Neale-B_UKBB_EUR_2017
WWOX	rs186251947	chr16:78175790	chr16:78141893	T	C	1	1	1	0.999	1	intron	-	-	ENSG00000186153	WWOX	Treatment with azopt 10mg or ml eye drops	EFO_0007056	Neale B	UKBB	European	2017	-0.004899	0.0007888	5.299e-10	-	337159	152	337007	1	risk diff	Neale-B_UKBB_EUR_2017
WWOX	rs186251947	chr16:78175790	chr16:78141893	T	C	1	1	1	0.999	1	intron	-	-	ENSG00000186153	WWOX	Treatment with avandamet 1mg or 500mg tablet	EFO_0007056	Neale B	UKBB	European	2017	-0.003197	0.0007125	7.24e-06	-	337159	124	337035	1	risk diff	Neale-B_UKBB_EUR_2017
WWOX	rs186251947	chr16:78175790	chr16:78141893	T	C	1	1	1	0.999	1	intron	-	-	ENSG00000186153	WWOX	Cause of death: multisystem degeneration	-	Neale B	UKBB	European	2017	-0.07409	0.008835	5.953e-17	-	7637	8	7629	1	risk diff	Neale-B_UKBB_EUR_2017
WWOX	rs186251947	chr16:78175790	chr16:78141893	T	C	1	1	1	0.999	1	intron	-	-	ENSG00000186153	WWOX	Cause of death: phlebitis and thrombophlebitis of other deep vessels of lower extremities	-	Neale B	UKBB	European	2017	-0.1298	0.02359	3.853e-08	-	7637	57	7580	1	risk diff	Neale-B_UKBB_EUR_2017
WWOX	rs186251947	chr16:78175790	chr16:78141893	T	C	1	1	1	0.999	1	intron	-	-	ENSG00000186153	WWOX	Other general symptoms and signs	EFO_0003765	Neale B	UKBB	European	2017	-0.002528	0.0005651	7.676e-06	-	337199	78	337121	1	risk diff	Neale-B_UKBB_EUR_2017
WWOX	rs570147873	chr16:78175845	chr16:78141948	C	G	-	-	-	-	-	intron	-	-	ENSG00000186153	WWOX	Self-reported dementia or alzheimers/cognitive impairment	EFO_0000249	Neale B	UKBB	European	2017	-0.002753	0.0006133	7.145e-06	-	337159	83	337076	1	risk diff	Neale-B_UKBB_EUR_2017
WWOX	rs570147873	chr16:78175845	chr16:78141948	C	G	-	-	-	-	-	intron	-	-	ENSG00000186153	WWOX	Treatment with tylex capsule	EFO_0007056	Neale B	UKBB	European	2017	-0.004098	0.0008514	1.485e-06	-	337159	160	336999	1	risk diff	Neale-B_UKBB_EUR_2017
WWOX	rs570147873	chr16:78175845	chr16:78141948	C	G	-	-	-	-	-	intron	-	-	ENSG00000186153	WWOX	Treatment with beclomethasone dipropionate+salbutamol	EFO_0007056	Neale B	UKBB	European	2017	-0.00278	0.0005983	3.385e-06	-	337159	79	337080	1	risk diff	Neale-B_UKBB_EUR_2017
WWOX	rs570147873	chr16:78175845	chr16:78141948	C	G	-	-	-	-	-	intron	-	-	ENSG00000186153	WWOX	Cause of death: ischaemic cardiomyopathy	-	Neale B	UKBB	European	2017	-0.06973	0.009628	4.847e-13	-	7637	10	7627	1	risk diff	Neale-B_UKBB_EUR_2017
WWOX	rs570147873	chr16:78175845	chr16:78141948	C	G	-	-	-	-	-	intron	-	-	ENSG00000186153	WWOX	Cause of death: subarachnoid haemorrhage from intracranial artery, unspecified	EFO_0000713	Neale B	UKBB	European	2017	-0.0392	0.008066	1.2e-06	-	7637	7	7630	1	risk diff	Neale-B_UKBB_EUR_2017
WWOX	rs570147873	chr16:78175845	chr16:78141948	C	G	-	-	-	-	-	intron	-	-	ENSG00000186153	WWOX	Cause of death: intracranial haemorrhage, unspecified	EFO_0000551	Neale B	UKBB	European	2017	-0.06921	0.0118	4.694e-09	-	7637	15	7622	1	risk diff	Neale-B_UKBB_EUR_2017
WWOX	rs570147873	chr16:78175845	chr16:78141948	C	G	-	-	-	-	-	intron	-	-	ENSG00000186153	WWOX	Specific personality disorders	-	Neale B	UKBB	European	2017	-0.0039	0.0006663	4.822e-09	-	337199	98	337101	1	risk diff	Neale-B_UKBB_EUR_2017
WWOX	rs570147873	chr16:78175845	chr16:78141948	C	G	-	-	-	-	-	intron	-	-	ENSG00000186153	WWOX	Maternal care for known or suspected foetal abnormality and damage	EFO_0009682	Neale B	UKBB	European	2017	-0.002765	0.0005944	3.295e-06	-	337199	78	337121	1	risk diff	Neale-B_UKBB_EUR_2017
WWOX	rs570147873	chr16:78175845	chr16:78141948	C	G	-	-	-	-	-	intron	-	-	ENSG00000186153	WWOX	Other congenital malformations of face and neck	-	Neale B	UKBB	European	2017	-0.002784	0.0005712	1.094e-06	-	337199	72	337127	1	risk diff	Neale-B_UKBB_EUR_2017
WWOX	rs114226110	chr16:78176162	chr16:78142265	A	T	0.09	0.0274	0	0.0109	0.0061	intron	-	-	ENSG00000186153	WWOX	Cause of death: inquest adjourned death	-	Neale B	UKBB	European	2017	0.01454	0.002466	3.886e-09	+	7637	9	7628	1	risk diff	Neale-B_UKBB_EUR_2017
WWOX	rs114226110	chr16:78176162	chr16:78142265	A	T	0.09	0.0274	0	0.0109	0.0061	intron	-	-	ENSG00000186153	WWOX	Cause of death: unspecified place	-	Neale B	UKBB	European	2017	0.01421	0.002326	1.052e-09	+	7637	8	7629	1	risk diff	Neale-B_UKBB_EUR_2017
WWOX	rs563524797	chr16:78176921	chr16:78143024	A	T	-	-	-	-	-	intron	-	-	ENSG00000186153	WWOX	Treatment with tetralysal 300 capsule	EFO_0007056	Neale B	UKBB	European	2017	0.003045	0.0006837	8.476e-06	+	337159	133	337026	1	risk diff	Neale-B_UKBB_EUR_2017
WWOX	rs563524797	chr16:78176921	chr16:78143024	A	T	-	-	-	-	-	intron	-	-	ENSG00000186153	WWOX	Cause of death: duodenum	-	Neale B	UKBB	European	2017	0.06253	0.009095	6.655e-12	+	7637	10	7627	1	risk diff	Neale-B_UKBB_EUR_2017
WWOX	rs563524797	chr16:78176921	chr16:78143024	A	T	-	-	-	-	-	intron	-	-	ENSG00000186153	WWOX	Cause of death: cerebrovascular disease, unspecified	-	Neale B	UKBB	European	2017	0.06256	0.009541	5.856e-11	+	7637	11	7626	1	risk diff	Neale-B_UKBB_EUR_2017
WWOX	rs563524797	chr16:78176921	chr16:78143024	A	T	-	-	-	-	-	intron	-	-	ENSG00000186153	WWOX	Cause of death: home	-	Neale B	UKBB	European	2017	0.06282	0.008623	3.515e-13	+	7637	9	7628	1	risk diff	Neale-B_UKBB_EUR_2017
WWOX	rs563524797	chr16:78176921	chr16:78143024	A	T	-	-	-	-	-	intron	-	-	ENSG00000186153	WWOX	Toe surgery or amputation	EFO_0009632	Neale B	UKBB	European	2017	0.0466	0.01009	3.929e-06	+	24008	137	23871	1	risk diff	Neale-B_UKBB_EUR_2017
WWOX	rs563524797	chr16:78176921	chr16:78143024	A	T	-	-	-	-	-	intron	-	-	ENSG00000186153	WWOX	Postprocedural disorders of eye and adnexa	EFO_0009546	Neale B	UKBB	European	2017	0.002182	0.0004592	2.02e-06	+	337199	60	337139	1	risk diff	Neale-B_UKBB_EUR_2017
WWOX	rs142093775	chr16:78177242	chr16:78143345	A	G	0.0008	0.0058	0	0.008	0.0112	intron	-	-	ENSG00000186153	WWOX	Treatment with dovonex scalp solution	EFO_0007056	Neale B	UKBB	European	2017	0.001001	0.0002096	1.796e-06	+	337159	70	337089	1	risk diff	Neale-B_UKBB_EUR_2017
WWOX	rs145313316	chr16:78177396	chr16:78143499	A	G	0	0.0072	0.002	0.002	0.0317	intron	-	-	ENSG00000186153	WWOX	Treatment with selenium ace tablet	EFO_0007056	Neale B	UKBB	European	2017	0.004558	0.0009738	2.862e-06	+	337159	460	336699	1	risk diff	Neale-B_UKBB_EUR_2017
WWOX	rs145313316	chr16:78177396	chr16:78143499	A	G	0	0.0072	0.002	0.002	0.0317	intron	-	-	ENSG00000186153	WWOX	Home area population density: Scotland - remote rural	-	Neale B	UKBB	European	2017	0.0006695	0.0001451	3.976e-06	+	333997	10	333987	1	risk diff	Neale-B_UKBB_EUR_2017
WWOX	rs145313316	chr16:78177396	chr16:78143499	A	G	0	0.0072	0.002	0.002	0.0317	intron	-	-	ENSG00000186153	WWOX	Cause of death: acute and subacute infective endocarditis	EFO_1000830	Neale B	UKBB	European	2017	0.01957	0.003708	1.34e-07	+	7637	5	7632	1	risk diff	Neale-B_UKBB_EUR_2017
WWOX	rs145313316	chr16:78177396	chr16:78143499	A	G	0	0.0072	0.002	0.002	0.0317	intron	-	-	ENSG00000186153	WWOX	Cause of death: other and unspecified intestinal obstruction	-	Neale B	UKBB	European	2017	0.0202	0.004389	4.235e-06	+	7637	7	7630	1	risk diff	Neale-B_UKBB_EUR_2017
WWOX	rs3850108	chr16:78179596	chr16:78145699	T	C	0.8434	0.7378	0.5496	0.7495	0.7945	intron	-	-	ENSG00000186153	WWOX	Treatment with flecainide	EFO_0007056	Neale B	UKBB	European	2017	-0.0005323	0.0001137	2.818e-06	-	337159	560	336599	1	risk diff	Neale-B_UKBB_EUR_2017
WWOX	rs72804906	chr16:78179610	chr16:78145713	A	G	0	0	0	0.001	0	intron	-	-	ENSG00000186153	WWOX	Home area population density: Scotland - remote rural	-	Neale B	UKBB	European	2017	0.001063	0.0001935	3.927e-08	+	333997	10	333987	1	risk diff	Neale-B_UKBB_EUR_2017
WWOX	rs546641863	chr16:78179713	chr16:78145816	T	C	0	0.0014	0	0.002	0.0164	intron	-	-	ENSG00000186153	WWOX	Treatment with hepacon b12 1mg or 1ml injection	EFO_0007056	Neale B	UKBB	European	2017	0.003673	0.0006515	1.718e-08	+	337159	139	337020	1	risk diff	Neale-B_UKBB_EUR_2017
WWOX	rs546641863	chr16:78179713	chr16:78145816	T	C	0	0.0014	0	0.002	0.0164	intron	-	-	ENSG00000186153	WWOX	Treatment with azopt 10mg or ml eye drops	EFO_0007056	Neale B	UKBB	European	2017	0.003549	0.0006812	1.893e-07	+	337159	152	337007	1	risk diff	Neale-B_UKBB_EUR_2017
WWOX	rs546641863	chr16:78179713	chr16:78145816	T	C	0	0.0014	0	0.002	0.0164	intron	-	-	ENSG00000186153	WWOX	Cause of death: multisystem degeneration	-	Neale B	UKBB	European	2017	0.05409	0.007581	1.058e-12	+	7637	8	7629	1	risk diff	Neale-B_UKBB_EUR_2017
WWOX	rs546641863	chr16:78179713	chr16:78145816	T	C	0	0.0014	0	0.002	0.0164	intron	-	-	ENSG00000186153	WWOX	Cause of death: phlebitis and thrombophlebitis of other deep vessels of lower extremities	-	Neale B	UKBB	European	2017	0.1026	0.02022	4.027e-07	+	7637	57	7580	1	risk diff	Neale-B_UKBB_EUR_2017
WWOX	rs539736138	chr16:78180153	chr16:78146256	C	G	-	-	-	-	-	intron	-	-	ENSG00000186153	WWOX	Cause of death: ill-defined sites within the digestive system	-	Neale B	UKBB	European	2017	0.05393	0.009309	7.17e-09	+	7637	12	7625	1	risk diff	Neale-B_UKBB_EUR_2017
WWOX	rs539736138	chr16:78180153	chr16:78146256	C	G	-	-	-	-	-	intron	-	-	ENSG00000186153	WWOX	Cause of death: follicular non-hodgkins lymphoma, unspecified	EFO_0000183;EFO_0005952	Neale B	UKBB	European	2017	0.05287	0.01006	1.51e-07	+	7637	14	7623	1	risk diff	Neale-B_UKBB_EUR_2017
WWOX	rs77233353	chr16:78180391	chr16:78146494	T	G	0.0008	0.0058	0	0.0129	0	intron	-	-	ENSG00000186153	WWOX	Cause of death: chronic myeloid leukaemia	EFO_0000339	Neale B	UKBB	European	2017	0.01158	0.0026	8.591e-06	+	7637	8	7629	1	risk diff	Neale-B_UKBB_EUR_2017
WWOX	rs182925432	chr16:78182476	chr16:78148579	T	C	0	0.0014	0	0	0	intron	-	-	ENSG00000186153	WWOX	Treatment with imdur 60mg durule	EFO_0007056	Neale B	UKBB	European	2017	0.003993	0.0008619	3.617e-06	+	337159	135	337024	1	risk diff	Neale-B_UKBB_EUR_2017
WWOX	rs182925432	chr16:78182476	chr16:78148579	T	C	0	0.0014	0	0	0	intron	-	-	ENSG00000186153	WWOX	Treatment with alverine	EFO_0007056	Neale B	UKBB	European	2017	0.004877	0.001065	4.633e-06	+	337159	206	336953	1	risk diff	Neale-B_UKBB_EUR_2017
WWOX	rs182925432	chr16:78182476	chr16:78148579	T	C	0	0.0014	0	0	0	intron	-	-	ENSG00000186153	WWOX	Treatment with cozaar-comp 50mg or 12.5mg tablet	EFO_0007056	Neale B	UKBB	European	2017	0.004597	0.0007154	1.311e-10	+	337159	93	337066	1	risk diff	Neale-B_UKBB_EUR_2017
WWOX	rs182925432	chr16:78182476	chr16:78148579	T	C	0	0.0014	0	0	0	intron	-	-	ENSG00000186153	WWOX	Cause of death: mesothelioma of pleura	-	Neale B	UKBB	European	2017	0.06856	0.01491	4.341e-06	+	7637	24	7613	1	risk diff	Neale-B_UKBB_EUR_2017
WWOX	rs182925432	chr16:78182476	chr16:78148579	T	C	0	0.0014	0	0	0	intron	-	-	ENSG00000186153	WWOX	Cause of death: emphysema, unspecified	-	Neale B	UKBB	European	2017	0.06984	0.009121	2.138e-14	+	7637	9	7628	1	risk diff	Neale-B_UKBB_EUR_2017
WWOX	rs573243328	chr16:78183475	chr16:78149578	C	G	-	-	-	-	-	intron	-	-	ENSG00000186153	WWOX	Treatment with iron sulphate	EFO_0007056	Neale B	UKBB	European	2017	-0.003138	0.0006241	4.956e-07	-	337159	145	337014	1	risk diff	Neale-B_UKBB_EUR_2017
WWOX	rs573243328	chr16:78183475	chr16:78149578	C	G	-	-	-	-	-	intron	-	-	ENSG00000186153	WWOX	Cause of death: malignant neoplasm, primary site unknown, so stated	-	Neale B	UKBB	European	2017	-0.05837	0.01261	3.745e-06	-	7637	38	7599	1	risk diff	Neale-B_UKBB_EUR_2017
WWOX	rs573243328	chr16:78183475	chr16:78149578	C	G	-	-	-	-	-	intron	-	-	ENSG00000186153	WWOX	Cause of death: cerebrovascular disease, unspecified	-	Neale B	UKBB	European	2017	-0.03068	0.0068	6.531e-06	-	7637	11	7626	1	risk diff	Neale-B_UKBB_EUR_2017
WWOX	rs573243328	chr16:78183475	chr16:78149578	C	G	-	-	-	-	-	intron	-	-	ENSG00000186153	WWOX	Cause of death: asthma, unspecified	EFO_0000270	Neale B	UKBB	European	2017	-0.02886	0.006149	2.74e-06	-	7637	9	7628	1	risk diff	Neale-B_UKBB_EUR_2017
WWOX	rs573243328	chr16:78183475	chr16:78149578	C	G	-	-	-	-	-	intron	-	-	ENSG00000186153	WWOX	Cause of death: chronic or unspecified with haemorrhage	-	Neale B	UKBB	European	2017	-0.03092	0.006795	5.44e-06	-	7637	11	7626	1	risk diff	Neale-B_UKBB_EUR_2017
WWOX	rs573243328	chr16:78183475	chr16:78149578	C	G	-	-	-	-	-	intron	-	-	ENSG00000186153	WWOX	Scoliosis	EFO_0004273	Neale B	UKBB	European	2017	-0.002545	0.000513	7.061e-07	-	337199	98	337101	1	risk diff	Neale-B_UKBB_EUR_2017
WWOX	rs540268578	chr16:78184044	chr16:78150147	C	G	1	0.9971	1	0.995	0.9877	intron	-	-	ENSG00000186153	WWOX	Treatment with dermol 500 lotion	EFO_0007056	Neale B	UKBB	European	2017	-0.002106	0.0004351	1.306e-06	-	337159	101	337058	1	risk diff	Neale-B_UKBB_EUR_2017
WWOX	rs540268578	chr16:78184044	chr16:78150147	C	G	1	0.9971	1	0.995	0.9877	intron	-	-	ENSG00000186153	WWOX	Treatment with strontium product	EFO_0007056	Neale B	UKBB	European	2017	-0.002823	0.0004394	1.313e-10	-	337159	103	337056	1	risk diff	Neale-B_UKBB_EUR_2017
WWOX	rs540268578	chr16:78184044	chr16:78150147	C	G	1	0.9971	1	0.995	0.9877	intron	-	-	ENSG00000186153	WWOX	Cause of death: malignant neoplasm of thyroid gland	-	Neale B	UKBB	European	2017	-0.02292	0.003507	6.729e-11	-	7637	4	7633	1	risk diff	Neale-B_UKBB_EUR_2017
WWOX	rs540268578	chr16:78184044	chr16:78150147	C	G	1	0.9971	1	0.995	0.9877	intron	-	-	ENSG00000186153	WWOX	Fracture of neck	EFO_0003931	Neale B	UKBB	European	2017	-0.002164	0.0004602	2.583e-06	-	337199	113	337086	1	risk diff	Neale-B_UKBB_EUR_2017
WWOX	rs181858888	chr16:78184298	chr16:78150401	T	C	0	0.0043	0	0.003	0.002	intron	-	-	ENSG00000186153	WWOX	Self-reported squamous cell carcinoma	EFO_0000707	Neale B	UKBB	European	2017	0.002931	0.0006626	9.731e-06	+	337159	404	336755	1	risk diff	Neale-B_UKBB_EUR_2017
WWOX	rs181858888	chr16:78184298	chr16:78150401	T	C	0	0.0043	0	0.003	0.002	intron	-	-	ENSG00000186153	WWOX	Treatment with colchicine	EFO_0007056	Neale B	UKBB	European	2017	0.001947	0.0004299	5.929e-06	+	337159	170	336989	1	risk diff	Neale-B_UKBB_EUR_2017
WWOX	rs72804914	chr16:78184745	chr16:78150848	T	C	0	0	0	0.004	0.002	intron	-	-	ENSG00000186153	WWOX	Cause of death: brain, unspecified	-	Neale B	UKBB	European	2017	0.01416	0.003199	9.683e-06	+	7637	10	7627	1	risk diff	Neale-B_UKBB_EUR_2017
WWOX	rs146794043	chr16:78184853	chr16:78150956	T	C	0.0008	0.0014	0	0.001	0	intron	-	-	ENSG00000186153	WWOX	Treatment with timolol 0.25% eye drops	EFO_0007056	Neale B	UKBB	European	2017	0.005163	0.001049	8.49e-07	+	337159	244	336915	1	risk diff	Neale-B_UKBB_EUR_2017
WWOX	rs146794043	chr16:78184853	chr16:78150956	T	C	0.0008	0.0014	0	0.001	0	intron	-	-	ENSG00000186153	WWOX	Treatment with plavix 75mg tablet	EFO_0007056	Neale B	UKBB	European	2017	0.004006	0.0008519	2.569e-06	+	337159	161	336998	1	risk diff	Neale-B_UKBB_EUR_2017
WWOX	rs146794043	chr16:78184853	chr16:78150956	T	C	0.0008	0.0014	0	0.001	0	intron	-	-	ENSG00000186153	WWOX	Cause of death: alcoholic hepatitis	-	Neale B	UKBB	European	2017	0.07491	0.008287	1.966e-19	+	7637	7	7630	1	risk diff	Neale-B_UKBB_EUR_2017
WWOX	rs146794043	chr16:78184853	chr16:78150956	T	C	0.0008	0.0014	0	0.001	0	intron	-	-	ENSG00000186153	WWOX	Cause of death: acute pancreatitis, unspecified	-	Neale B	UKBB	European	2017	0.07242	0.01439	4.929e-07	+	7637	21	7616	1	risk diff	Neale-B_UKBB_EUR_2017
WWOX	rs146794043	chr16:78184853	chr16:78150956	T	C	0.0008	0.0014	0	0.001	0	intron	-	-	ENSG00000186153	WWOX	Other hearing loss	EFO_0004238	Neale B	UKBB	European	2017	0.004993	0.001093	4.884e-06	+	337199	265	336934	1	risk diff	Neale-B_UKBB_EUR_2017
WWOX	rs146794043	chr16:78184853	chr16:78150956	T	C	0.0008	0.0014	0	0.001	0	intron	-	-	ENSG00000186153	WWOX	Other disorders of bone	EFO_0004260	Neale B	UKBB	European	2017	0.007687	0.001591	1.345e-06	+	337199	562	336637	1	risk diff	Neale-B_UKBB_EUR_2017
WWOX	rs186651231	chr16:78184870	chr16:78150973	T	G	0	0.0014	0	0.001	0	intron	-	-	ENSG00000186153	WWOX	Treatment with timolol 0.25% eye drops	EFO_0007056	Neale B	UKBB	European	2017	0.005475	0.001076	3.648e-07	+	337159	244	336915	1	risk diff	Neale-B_UKBB_EUR_2017
WWOX	rs186651231	chr16:78184870	chr16:78150973	T	G	0	0.0014	0	0.001	0	intron	-	-	ENSG00000186153	WWOX	Cause of death: alcoholic hepatitis	-	Neale B	UKBB	European	2017	0.07491	0.008287	1.966e-19	+	7637	7	7630	1	risk diff	Neale-B_UKBB_EUR_2017
WWOX	rs186651231	chr16:78184870	chr16:78150973	T	G	0	0.0014	0	0.001	0	intron	-	-	ENSG00000186153	WWOX	Cause of death: acute pancreatitis, unspecified	-	Neale B	UKBB	European	2017	0.07242	0.01439	4.929e-07	+	7637	21	7616	1	risk diff	Neale-B_UKBB_EUR_2017
WWOX	rs186651231	chr16:78184870	chr16:78150973	T	G	0	0.0014	0	0.001	0	intron	-	-	ENSG00000186153	WWOX	Other hearing loss	EFO_0004238	Neale B	UKBB	European	2017	0.005306	0.001122	2.245e-06	+	337199	265	336934	1	risk diff	Neale-B_UKBB_EUR_2017
WWOX	rs186651231	chr16:78184870	chr16:78150973	T	G	0	0.0014	0	0.001	0	intron	-	-	ENSG00000186153	WWOX	Other disorders of bone	EFO_0004260	Neale B	UKBB	European	2017	0.008197	0.001633	5.152e-07	+	337199	562	336637	1	risk diff	Neale-B_UKBB_EUR_2017
WWOX	rs7359446	chr16:78185747	chr16:78151850	A	G	0	0.0029	0	0	0	intron	-	-	ENSG00000186153	WWOX	Cause of death: car occupant injured in unspecified traffic accident	-	Neale B	UKBB	European	2017	0.02634	0.005317	7.452e-07	+	7637	8	7629	1	risk diff	Neale-B_UKBB_EUR_2017
WWOX	rs112694176	chr16:78185755	chr16:78151858	T	C	0.0182	0.0014	0	0.002	0	intron	-	-	ENSG00000186153	WWOX	Cause of death: malignant neoplasm of thyroid gland	-	Neale B	UKBB	European	2017	0.01351	0.002721	6.938e-07	+	7637	4	7633	1	risk diff	Neale-B_UKBB_EUR_2017
WWOX	rs112694176	chr16:78185755	chr16:78151858	T	C	0.0182	0.0014	0	0.002	0	intron	-	-	ENSG00000186153	WWOX	Cause of death: epilepsy, unspecified	EFO_0000474	Neale B	UKBB	European	2017	0.02662	0.005083	1.683e-07	+	7637	14	7623	1	risk diff	Neale-B_UKBB_EUR_2017
WWOX	rs112694176	chr16:78185755	chr16:78151858	T	C	0.0182	0.0014	0	0.002	0	intron	-	-	ENSG00000186153	WWOX	Cause of death: calculus of gallbladder without cholecystitis	-	Neale B	UKBB	European	2017	0.02165	0.004081	1.162e-07	+	7637	9	7628	1	risk diff	Neale-B_UKBB_EUR_2017
WWOX	rs117413095	chr16:78186141	chr16:78152244	C	G	0.9992	0.9986	1	0.9871	0.999	intron	-	-	ENSG00000186153	WWOX	Cause of death: subarachnoid haemorrhage from intracranial artery, unspecified	EFO_0000713	Neale B	UKBB	European	2017	-0.00933	0.001761	1.197e-07	-	7637	7	7630	1	risk diff	Neale-B_UKBB_EUR_2017
WWOX	rs542568225	chr16:78186163	chr16:78152266	T	G	-	-	-	-	-	intron	-	-	ENSG00000186153	WWOX	Self-reported dementia or alzheimers/cognitive impairment	EFO_0000249	Neale B	UKBB	European	2017	0.002817	0.000619	5.341e-06	+	337159	83	337076	1	risk diff	Neale-B_UKBB_EUR_2017
WWOX	rs542568225	chr16:78186163	chr16:78152266	T	G	-	-	-	-	-	intron	-	-	ENSG00000186153	WWOX	Treatment with tylex capsule	EFO_0007056	Neale B	UKBB	European	2017	0.00421	0.0008593	9.641e-07	+	337159	160	336999	1	risk diff	Neale-B_UKBB_EUR_2017
WWOX	rs542568225	chr16:78186163	chr16:78152266	T	G	-	-	-	-	-	intron	-	-	ENSG00000186153	WWOX	Treatment with beclomethasone dipropionate+salbutamol	EFO_0007056	Neale B	UKBB	European	2017	0.002837	0.0006039	2.623e-06	+	337159	79	337080	1	risk diff	Neale-B_UKBB_EUR_2017
WWOX	rs542568225	chr16:78186163	chr16:78152266	T	G	-	-	-	-	-	intron	-	-	ENSG00000186153	WWOX	Cause of death: ischaemic cardiomyopathy	-	Neale B	UKBB	European	2017	0.07034	0.009676	3.965e-13	+	7637	10	7627	1	risk diff	Neale-B_UKBB_EUR_2017
WWOX	rs542568225	chr16:78186163	chr16:78152266	T	G	-	-	-	-	-	intron	-	-	ENSG00000186153	WWOX	Cause of death: intracranial haemorrhage, unspecified	EFO_0000551	Neale B	UKBB	European	2017	0.06995	0.01186	3.826e-09	+	7637	15	7622	1	risk diff	Neale-B_UKBB_EUR_2017
WWOX	rs542568225	chr16:78186163	chr16:78152266	T	G	-	-	-	-	-	intron	-	-	ENSG00000186153	WWOX	Specific personality disorders	-	Neale B	UKBB	European	2017	0.003958	0.0006725	3.978e-09	+	337199	98	337101	1	risk diff	Neale-B_UKBB_EUR_2017
WWOX	rs542568225	chr16:78186163	chr16:78152266	T	G	-	-	-	-	-	intron	-	-	ENSG00000186153	WWOX	Maternal care for known or suspected foetal abnormality and damage	EFO_0009682	Neale B	UKBB	European	2017	0.002828	0.0006	2.427e-06	+	337199	78	337121	1	risk diff	Neale-B_UKBB_EUR_2017
WWOX	rs542568225	chr16:78186163	chr16:78152266	T	G	-	-	-	-	-	intron	-	-	ENSG00000186153	WWOX	Other congenital malformations of face and neck	-	Neale B	UKBB	European	2017	0.002846	0.0005765	7.92e-07	+	337199	72	337127	1	risk diff	Neale-B_UKBB_EUR_2017
WWOX	rs1079572	chr16:78187138	chr16:78153241	A	G	0.5893	0.5245	0.5437	0.5378	0.4877	intron	-	-	ENSG00000186153	WWOX	Forced vital capacity	-	Loth DW	24929828	Mixed	2014	-16.26	2.837	1e-08	-	-	-	-	-	ml increase	NHGRI-EBI_GWAS_Catalog
WWOX	rs541182712	chr16:78187439	chr16:78153542	C	G	-	-	-	-	-	intron	-	-	ENSG00000186153	WWOX	Self-reported thyroiditis	EFO_1000627	Neale B	UKBB	European	2017	0.002796	0.0006113	4.772e-06	+	337159	164	336995	1	risk diff	Neale-B_UKBB_EUR_2017
WWOX	rs541182712	chr16:78187439	chr16:78153542	C	G	-	-	-	-	-	intron	-	-	ENSG00000186153	WWOX	Treatment with pilocarpine	EFO_0007056	Neale B	UKBB	European	2017	0.001905	0.0003636	1.609e-07	+	337159	58	337101	1	risk diff	Neale-B_UKBB_EUR_2017
WWOX	rs541182712	chr16:78187439	chr16:78153542	C	G	-	-	-	-	-	intron	-	-	ENSG00000186153	WWOX	Cause of death: connective and soft tissue, unspecified	EFO_0000691	Neale B	UKBB	European	2017	0.06502	0.01056	7.718e-10	+	7637	25	7612	1	risk diff	Neale-B_UKBB_EUR_2017
WWOX	rs541182712	chr16:78187439	chr16:78153542	C	G	-	-	-	-	-	intron	-	-	ENSG00000186153	WWOX	Cause of death: malignant neoplasm, unspecified	EFO_0000616	Neale B	UKBB	European	2017	0.05211	0.009908	1.483e-07	+	7637	22	7615	1	risk diff	Neale-B_UKBB_EUR_2017
WWOX	rs541182712	chr16:78187439	chr16:78153542	C	G	-	-	-	-	-	intron	-	-	ENSG00000186153	WWOX	Cause of death: congestive heart failure	EFO_0000373	Neale B	UKBB	European	2017	0.03283	0.00669	9.399e-07	+	7637	10	7627	1	risk diff	Neale-B_UKBB_EUR_2017
WWOX	rs541182712	chr16:78187439	chr16:78153542	C	G	-	-	-	-	-	intron	-	-	ENSG00000186153	WWOX	Cause of death: pneumonitis due to food and vomit	-	Neale B	UKBB	European	2017	0.03226	0.00598	7.097e-08	+	7637	8	7629	1	risk diff	Neale-B_UKBB_EUR_2017
WWOX	rs541182712	chr16:78187439	chr16:78153542	C	G	-	-	-	-	-	intron	-	-	ENSG00000186153	WWOX	Cause of death: alcoholic hepatic failure	-	Neale B	UKBB	European	2017	0.04485	0.00991	6.105e-06	+	7637	22	7615	1	risk diff	Neale-B_UKBB_EUR_2017
WWOX	rs541182712	chr16:78187439	chr16:78153542	C	G	-	-	-	-	-	intron	-	-	ENSG00000186153	WWOX	Knee surgery or amputation below the knee	-	Neale B	UKBB	European	2017	0.02554	0.005223	1.015e-06	+	24008	67	23941	1	risk diff	Neale-B_UKBB_EUR_2017
WWOX	rs541182712	chr16:78187439	chr16:78153542	C	G	-	-	-	-	-	intron	-	-	ENSG00000186153	WWOX	Neoplasm of uncertain or unknown behaviour of female genital organs	EFO_1001331	Neale B	UKBB	European	2017	0.002289	0.0004821	2.053e-06	+	337199	102	337097	1	risk diff	Neale-B_UKBB_EUR_2017
WWOX	rs34451070	chr16:78187479	chr16:78153582	C	G	1	0.9957	1	0.9841	1	intron	-	-	ENSG00000186153	WWOX	Adverse effects	EFO_1000821	Neale B	UKBB	European	2017	-0.001495	0.0003055	9.845e-07	-	337199	408	336791	1	risk diff	Neale-B_UKBB_EUR_2017
WWOX	rs112346701	chr16:78187614	chr16:78153717	A	C	1	0.9942	1	0.992	1	intron	-	-	ENSG00000186153	WWOX	Cause of death: malignant neoplasms of independent multiple sites	-	Neale B	UKBB	European	2017	-0.01957	0.004415	9.439e-06	-	7637	20	7617	1	risk diff	Neale-B_UKBB_EUR_2017
WWOX	rs1079571	chr16:78187841	chr16:78153944	A	G	0.4932	0.3703	0.3056	0.34	0.3712	intron	-	-	ENSG00000186153	WWOX	Getting up in morning	EFO_0004870	Neale B	UKBB	European	2017	0.008925	0.001957	5.12e-06	+	336501	0	336501	1	-	Neale-B_UKBB_EUR_2017
WWOX	rs1079571	chr16:78187841	chr16:78153944	A	G	0.4932	0.3703	0.3056	0.34	0.3712	intron	-	-	ENSG00000186153	WWOX	Reason for glasses or contact lenses: for astigmatism	-	Neale B	UKBB	European	2017	-0.001832	0.0004104	8.043e-06	-	335700	8864	326836	1	risk diff	Neale-B_UKBB_EUR_2017
WWOX	rs12716850	chr16:78187903	chr16:78154006	A	G	0.3328	0.4856	0.4563	0.497	0.5225	intron	-	-	ENSG00000186153	WWOX	Lung function forced expiratory volume in 1 second FEV1 in ever smokers	NCIT_C38084;NCIT_C112285	Hancock DB	23284291	European	2012	NA	NA	1.3e-07	NA	50047	-	-	-	-	GRASP
WWOX	rs12716850	chr16:78187903	chr16:78154006	A	G	0.3328	0.4856	0.4563	0.497	0.5225	intron	-	-	ENSG00000186153	WWOX	Pulmonary function interaction	-	Hancock DB	23284291	European	2012	NA	NA	1e-07	NA	-	-	-	-	-	NHGRI-EBI_GWAS_Catalog
WWOX	rs181250413	chr16:78188013	chr16:78154116	T	C	0	0.0029	0	0.003	0.001	intron	-	-	ENSG00000186153	WWOX	Treatment with cipramil 10mg tablet	EFO_0007056	Neale B	UKBB	European	2017	0.001326	0.0002842	3.092e-06	+	337159	113	337046	1	risk diff	Neale-B_UKBB_EUR_2017
WWOX	rs8056446	chr16:78188496	chr16:78154599	A	G	0.6664	0.513	0.5407	0.502	0.4775	intron	-	-	ENSG00000186153	WWOX	Lung function forced expiratory volume in 1 second FEV1 smoking pack years	NCIT_C38084;NCIT_C112285	Hancock DB	23284291	European	2012	NA	NA	7.64e-08	NA	50047	-	-	-	-	GRASP
WWOX	rs8056446	chr16:78188496	chr16:78154599	A	G	0.6664	0.513	0.5407	0.502	0.4775	intron	-	-	ENSG00000186153	WWOX	Pulmonary function interaction	-	Hancock DB	23284291	European	2012	NA	NA	8e-08	NA	-	-	-	-	-	NHGRI-EBI_GWAS_Catalog
WWOX	rs12716852	chr16:78188738	chr16:78154841	A	G	0.6664	0.5115	0.5407	0.502	0.4775	intron	-	-	ENSG00000186153	WWOX	Respiratory function tests	EFO_0003892	Soler Artigas M	21946350	European	2011	NA	NA	2e-07	NA	-	-	-	-	-	dbGaP
WWOX	rs12716852	chr16:78188738	chr16:78154841	A	G	0.6664	0.5115	0.5407	0.502	0.4775	intron	-	-	ENSG00000186153	WWOX	Lung function forced expiratory volume in 1 second FEV1	NCIT_C38084;NCIT_C112285	Soler Artigas M	21946350	European	2011	NA	NA	1.92e-07	NA	48201	-	-	-	-	GRASP
WWOX	rs12716852	chr16:78188738	chr16:78154841	A	G	0.6664	0.5115	0.5407	0.502	0.4775	intron	-	-	ENSG00000186153	WWOX	Pulmonary function	EFO_0003892;EFO_0004713	Soler Artigas M	21946350	European	2011	-0.025	0.004808	2e-07	-	-	-	-	-	unit increase	NHGRI-EBI_GWAS_Catalog
WWOX	rs187501143	chr16:78188820	chr16:78154923	A	G	1	1	1	0.992	1	intron	-	-	ENSG00000186153	WWOX	Cause of death: without complications	-	Neale B	UKBB	European	2017	-0.0136	0.002444	2.694e-08	-	7637	6	7631	1	risk diff	Neale-B_UKBB_EUR_2017
WWOX	rs141103957	chr16:78188840	chr16:78154943	T	C	0	0.0043	0	0.007	0	intron	-	-	ENSG00000186153	WWOX	Cause of death: chronic obstructive pulmonary disease, unspecified	-	Neale B	UKBB	European	2017	0.09148	0.01486	7.929e-10	+	7637	82	7555	1	risk diff	Neale-B_UKBB_EUR_2017
WWOX	rs186647849	chr16:78189245	chr16:78155348	A	G	1	0.9942	1	0.996	0.999	intron	-	-	ENSG00000186153	WWOX	Cause of death: caecum	-	Neale B	UKBB	European	2017	-0.02696	0.005914	5.249e-06	-	7637	34	7603	1	risk diff	Neale-B_UKBB_EUR_2017
WWOX	rs186647849	chr16:78189245	chr16:78155348	A	G	1	0.9942	1	0.996	0.999	intron	-	-	ENSG00000186153	WWOX	Mental disorder, not otherwise specified	EFO_0000677	Neale B	UKBB	European	2017	-0.001243	0.0002222	2.206e-08	-	337199	95	337104	1	risk diff	Neale-B_UKBB_EUR_2017
WWOX	rs538340845	chr16:78189411	chr16:78155514	A	T	0	0	0	0.001	0	intron	-	-	ENSG00000186153	WWOX	Stomatitis and related lesions	-	Neale B	UKBB	European	2017	0.002371	0.0004533	1.684e-07	+	337199	167	337032	1	risk diff	Neale-B_UKBB_EUR_2017
WWOX	rs543210847	chr16:78189572	chr16:78155675	A	T	0	0.0043	0	0.003	0	intron	-	-	ENSG00000186153	WWOX	Other inflammatory spondylopathies	EFO_0004260	Neale B	UKBB	European	2017	0.00232	0.0004929	2.521e-06	+	337199	168	337031	1	risk diff	Neale-B_UKBB_EUR_2017
WWOX	rs190260026	chr16:78189574	chr16:78155677	A	G	0	0	0	0.002	0	intron	-	-	ENSG00000186153	WWOX	Treatment with mometasone furoate 0.1% ointment	EFO_0007056	Neale B	UKBB	European	2017	0.00403	0.0005522	2.947e-13	+	337159	80	337079	1	risk diff	Neale-B_UKBB_EUR_2017
WWOX	rs190260026	chr16:78189574	chr16:78155677	A	G	0	0	0	0.002	0	intron	-	-	ENSG00000186153	WWOX	Cause of death: aortic stenosis	EFO_0000266	Neale B	UKBB	European	2017	0.06675	0.01378	1.297e-06	+	7637	21	7616	1	risk diff	Neale-B_UKBB_EUR_2017
WWOX	rs190260026	chr16:78189574	chr16:78155677	A	G	0	0	0	0.002	0	intron	-	-	ENSG00000186153	WWOX	Cause of death: dilated cardiomyopathy	EFO_0000407	Neale B	UKBB	European	2017	0.06493	0.01441	6.72e-06	+	7637	23	7614	1	risk diff	Neale-B_UKBB_EUR_2017
WWOX	rs565314127	chr16:78189966	chr16:78156069	T	C	0	0	0	0.001	0	intron	-	-	ENSG00000186153	WWOX	Treatment with tears naturale eye drops	EFO_0007056	Neale B	UKBB	European	2017	0.002822	0.000556	3.878e-07	+	337159	99	337060	1	risk diff	Neale-B_UKBB_EUR_2017
WWOX	rs565314127	chr16:78189966	chr16:78156069	T	C	0	0	0	0.001	0	intron	-	-	ENSG00000186153	WWOX	Treatment with oil of peppermint	EFO_0007056	Neale B	UKBB	European	2017	0.002701	0.0005861	4.067e-06	+	337159	110	337049	1	risk diff	Neale-B_UKBB_EUR_2017
WWOX	rs565314127	chr16:78189966	chr16:78156069	T	C	0	0	0	0.001	0	intron	-	-	ENSG00000186153	WWOX	Cause of death: creutzfeldt-jakob disease	EFO_0004226	Neale B	UKBB	European	2017	0.06147	0.0091	1.53e-11	+	7637	10	7627	1	risk diff	Neale-B_UKBB_EUR_2017
WWOX	rs565314127	chr16:78189966	chr16:78156069	T	C	0	0	0	0.001	0	intron	-	-	ENSG00000186153	WWOX	Cause of death: without complications	-	Neale B	UKBB	European	2017	0.06279	0.007036	5.538e-19	+	7637	6	7631	1	risk diff	Neale-B_UKBB_EUR_2017
WWOX	rs565314127	chr16:78189966	chr16:78156069	T	C	0	0	0	0.001	0	intron	-	-	ENSG00000186153	WWOX	Cause of death: subarachnoid haemorrhage, unspecified	-	Neale B	UKBB	European	2017	0.1167	0.02292	3.609e-07	+	7637	64	7573	1	risk diff	Neale-B_UKBB_EUR_2017
WWOX	rs565314127	chr16:78189966	chr16:78156069	T	C	0	0	0	0.001	0	intron	-	-	ENSG00000186153	WWOX	Cause of death: urinary tract infection, site not specified	EFO_0003103	Neale B	UKBB	European	2017	0.06097	0.01288	2.244e-06	+	7637	20	7617	1	risk diff	Neale-B_UKBB_EUR_2017
WWOX	rs565314127	chr16:78189966	chr16:78156069	T	C	0	0	0	0.001	0	intron	-	-	ENSG00000186153	WWOX	Cause of death: unspecified place	-	Neale B	UKBB	European	2017	0.05419	0.008146	3.092e-11	+	7637	8	7629	1	risk diff	Neale-B_UKBB_EUR_2017
WWOX	rs551947338	chr16:78189976	chr16:78156079	A	G	1	1	1	0.996	0.9939	intron	-	-	ENSG00000186153	WWOX	Self-reported pulmonary fibrosis	EFO_0000768	Neale B	UKBB	European	2017	-0.001584	0.0003535	7.463e-06	-	337159	89	337070	1	risk diff	Neale-B_UKBB_EUR_2017
WWOX	rs551947338	chr16:78189976	chr16:78156079	A	G	1	1	1	0.996	0.9939	intron	-	-	ENSG00000186153	WWOX	Cause of death: other interstitial pulmonary diseases with fibrosis	EFO_0009448	Neale B	UKBB	European	2017	-0.06882	0.01447	2.026e-06	-	7637	96	7541	1	risk diff	Neale-B_UKBB_EUR_2017
WWOX	rs76632974	chr16:78190451	chr16:78156554	T	C	0.0469	0.0086	0	0.008	0.0082	intron	-	-	ENSG00000186153	WWOX	Cause of death: inquest adjourned death	-	Neale B	UKBB	European	2017	0.0323	0.00361	4.488e-19	+	7637	9	7628	1	risk diff	Neale-B_UKBB_EUR_2017
WWOX	rs76632974	chr16:78190451	chr16:78156554	T	C	0.0469	0.0086	0	0.008	0.0082	intron	-	-	ENSG00000186153	WWOX	Cause of death: unspecified place	-	Neale B	UKBB	European	2017	0.02124	0.003415	5.199e-10	+	7637	8	7629	1	risk diff	Neale-B_UKBB_EUR_2017
WWOX	rs541027950	chr16:78191205	chr16:78157308	T	G	0	0.0029	0.001	0	0.0051	intron	-	-	ENSG00000186153	WWOX	Cause of death: creutzfeldt-jakob disease	EFO_0004226	Neale B	UKBB	European	2017	0.0333	0.006844	1.158e-06	+	7637	10	7627	1	risk diff	Neale-B_UKBB_EUR_2017
WWOX	rs541027950	chr16:78191205	chr16:78157308	T	G	0	0.0029	0.001	0	0.0051	intron	-	-	ENSG00000186153	WWOX	Cause of death: brain, unspecified	-	Neale B	UKBB	European	2017	0.03562	0.006845	2.006e-07	+	7637	10	7627	1	risk diff	Neale-B_UKBB_EUR_2017
WWOX	rs541027950	chr16:78191205	chr16:78157308	T	G	0	0.0029	0.001	0	0.0051	intron	-	-	ENSG00000186153	WWOX	Cause of death: other and unspecified intestinal obstruction	-	Neale B	UKBB	European	2017	0.0263	0.005731	4.531e-06	+	7637	7	7630	1	risk diff	Neale-B_UKBB_EUR_2017
WWOX	rs541027950	chr16:78191205	chr16:78157308	T	G	0	0.0029	0.001	0	0.0051	intron	-	-	ENSG00000186153	WWOX	Cause of death: other ill-defined and unspecified causes of mortality	-	Neale B	UKBB	European	2017	0.06728	0.01366	8.573e-07	+	7637	40	7597	1	risk diff	Neale-B_UKBB_EUR_2017
WWOX	rs79617670	chr16:78192140	chr16:78158243	A	T	0.0401	0.0086	0	0.007	0.0061	intron	-	-	ENSG00000186153	WWOX	Cause of death: vascular disorder of intestine, unspecified	-	Neale B	UKBB	European	2017	0.02991	0.005874	3.621e-07	+	7637	24	7613	1	risk diff	Neale-B_UKBB_EUR_2017
WWOX	rs79617670	chr16:78192140	chr16:78158243	A	T	0.0401	0.0086	0	0.007	0.0061	intron	-	-	ENSG00000186153	WWOX	Cause of death: inquest adjourned death	-	Neale B	UKBB	European	2017	0.03188	0.003587	7.747e-19	+	7637	9	7628	1	risk diff	Neale-B_UKBB_EUR_2017
WWOX	rs79617670	chr16:78192140	chr16:78158243	A	T	0.0401	0.0086	0	0.007	0.0061	intron	-	-	ENSG00000186153	WWOX	Cause of death: unspecified place	-	Neale B	UKBB	European	2017	0.02098	0.003394	6.715e-10	+	7637	8	7629	1	risk diff	Neale-B_UKBB_EUR_2017
WWOX	rs183776369	chr16:78192258	chr16:78158361	A	C	0	0.0058	0	0.004	0.001	intron	-	-	ENSG00000186153	WWOX	Cause of death: caecum	-	Neale B	UKBB	European	2017	0.02842	0.006087	3.068e-06	+	7637	34	7603	1	risk diff	Neale-B_UKBB_EUR_2017
WWOX	rs183776369	chr16:78192258	chr16:78158361	A	C	0	0.0058	0	0.004	0.001	intron	-	-	ENSG00000186153	WWOX	Mental disorder, not otherwise specified	EFO_0000677	Neale B	UKBB	European	2017	0.001302	0.0002266	9.167e-09	+	337199	95	337104	1	risk diff	Neale-B_UKBB_EUR_2017
WWOX	rs112635744	chr16:78192532	chr16:78158635	T	C	0.966	0.9914	1	0.992	0.9918	intron	-	-	ENSG00000186153	WWOX	Cause of death: inquest adjourned death	-	Neale B	UKBB	European	2017	-0.03212	0.003601	5.735e-19	-	7637	9	7628	1	risk diff	Neale-B_UKBB_EUR_2017
WWOX	rs112635744	chr16:78192532	chr16:78158635	T	C	0.966	0.9914	1	0.992	0.9918	intron	-	-	ENSG00000186153	WWOX	Cause of death: unspecified place	-	Neale B	UKBB	European	2017	-0.02113	0.003406	5.771e-10	-	7637	8	7629	1	risk diff	Neale-B_UKBB_EUR_2017
WWOX	rs11645786	chr16:78193474	chr16:78159577	A	T	0.9841	0.866	0.7649	0.8429	0.9059	intron	-	-	ENSG00000186153	WWOX	Trunk fat percentage	-	Neale B	UKBB	European	2017	-0.01328	0.002869	3.654e-06	-	331113	0	331113	1	IVNT	Neale-B_UKBB_EUR_2017
WWOX	rs112848799	chr16:78193478	chr16:78159581	A	G	0.9735	0.9928	1	0.9911	0.9898	intron	-	-	ENSG00000186153	WWOX	Cause of death: inquest adjourned death	-	Neale B	UKBB	European	2017	-0.03151	0.003568	1.277e-18	-	7637	9	7628	1	risk diff	Neale-B_UKBB_EUR_2017
WWOX	rs112848799	chr16:78193478	chr16:78159581	A	G	0.9735	0.9928	1	0.9911	0.9898	intron	-	-	ENSG00000186153	WWOX	Cause of death: unspecified place	-	Neale B	UKBB	European	2017	-0.02073	0.003375	8.604e-10	-	7637	8	7629	1	risk diff	Neale-B_UKBB_EUR_2017
WWOX	rs77451018	chr16:78193923	chr16:78160026	T	C	0.9841	0.8703	0.7639	0.8588	0.9059	intron	-	-	ENSG00000186153	WWOX	Trunk fat percentage	-	Neale B	UKBB	European	2017	-0.01516	0.002996	4.152e-07	-	331113	0	331113	1	IVNT	Neale-B_UKBB_EUR_2017
WWOX	rs77451018	chr16:78193923	chr16:78160026	T	C	0.9841	0.8703	0.7639	0.8588	0.9059	intron	-	-	ENSG00000186153	WWOX	Trunk fat mass	EFO_0005409	Neale B	UKBB	European	2017	-0.01575	0.003282	1.582e-06	-	331093	0	331093	1	IVNT	Neale-B_UKBB_EUR_2017
WWOX	rs115181196	chr16:78193941	chr16:78160044	A	G	0.975	0.9928	1	0.992	0.9898	intron	-	-	ENSG00000186153	WWOX	Cause of death: inquest adjourned death	-	Neale B	UKBB	European	2017	-0.03143	0.003564	1.408e-18	-	7637	9	7628	1	risk diff	Neale-B_UKBB_EUR_2017
WWOX	rs115181196	chr16:78193941	chr16:78160044	A	G	0.975	0.9928	1	0.992	0.9898	intron	-	-	ENSG00000186153	WWOX	Cause of death: unspecified place	-	Neale B	UKBB	European	2017	-0.02068	0.003372	9.008e-10	-	7637	8	7629	1	risk diff	Neale-B_UKBB_EUR_2017
WWOX	rs113368990	chr16:78193990	chr16:78160093	A	G	0.0265	0.0072	0	0.008	0.0102	intron	-	-	ENSG00000186153	WWOX	Cause of death: inquest adjourned death	-	Neale B	UKBB	European	2017	0.03165	0.003575	1.048e-18	+	7637	9	7628	1	risk diff	Neale-B_UKBB_EUR_2017
WWOX	rs113368990	chr16:78193990	chr16:78160093	A	G	0.0265	0.0072	0	0.008	0.0102	intron	-	-	ENSG00000186153	WWOX	Cause of death: unspecified place	-	Neale B	UKBB	European	2017	0.02082	0.003382	7.827e-10	+	7637	8	7629	1	risk diff	Neale-B_UKBB_EUR_2017
WWOX	rs184992406	chr16:78194224	chr16:78160327	T	G	0	0.0029	0	0.005	0.0143	intron	-	-	ENSG00000186153	WWOX	Treatment with dermol 500 lotion	EFO_0007056	Neale B	UKBB	European	2017	0.002247	0.000448	5.263e-07	+	337159	101	337058	1	risk diff	Neale-B_UKBB_EUR_2017
WWOX	rs184992406	chr16:78194224	chr16:78160327	T	G	0	0.0029	0	0.005	0.0143	intron	-	-	ENSG00000186153	WWOX	Treatment with strontium product	EFO_0007056	Neale B	UKBB	European	2017	0.003013	0.0004524	2.761e-11	+	337159	103	337056	1	risk diff	Neale-B_UKBB_EUR_2017
WWOX	rs184992406	chr16:78194224	chr16:78160327	T	G	0	0.0029	0	0.005	0.0143	intron	-	-	ENSG00000186153	WWOX	Cause of death: malignant neoplasm of thyroid gland	-	Neale B	UKBB	European	2017	0.02599	0.003726	3.322e-12	+	7637	4	7633	1	risk diff	Neale-B_UKBB_EUR_2017
WWOX	rs184992406	chr16:78194224	chr16:78160327	T	G	0	0.0029	0	0.005	0.0143	intron	-	-	ENSG00000186153	WWOX	Other polyneuropathies	EFO_0009562	Neale B	UKBB	European	2017	0.00265	0.0005946	8.313e-06	+	337199	178	337021	1	risk diff	Neale-B_UKBB_EUR_2017
WWOX	rs184992406	chr16:78194224	chr16:78160327	T	G	0	0.0029	0	0.005	0.0143	intron	-	-	ENSG00000186153	WWOX	Fracture of neck	EFO_0003931	Neale B	UKBB	European	2017	0.002314	0.0004738	1.038e-06	+	337199	113	337086	1	risk diff	Neale-B_UKBB_EUR_2017
WWOX	rs79198030	chr16:78194336	chr16:78160439	T	C	0.9667	0.9914	1	0.992	0.9898	intron	-	-	ENSG00000186153	WWOX	Cause of death: inquest adjourned death	-	Neale B	UKBB	European	2017	-0.03196	0.003592	6.964e-19	-	7637	9	7628	1	risk diff	Neale-B_UKBB_EUR_2017
WWOX	rs79198030	chr16:78194336	chr16:78160439	T	C	0.9667	0.9914	1	0.992	0.9898	intron	-	-	ENSG00000186153	WWOX	Cause of death: unspecified place	-	Neale B	UKBB	European	2017	-0.02102	0.003398	6.492e-10	-	7637	8	7629	1	risk diff	Neale-B_UKBB_EUR_2017
WWOX	rs114553375	chr16:78195008	chr16:78161111	A	G	0.0265	0.0072	0	0.008	0.0102	intron	-	-	ENSG00000186153	WWOX	Cause of death: inquest adjourned death	-	Neale B	UKBB	European	2017	0.031	0.003541	2.49e-18	+	7637	9	7628	1	risk diff	Neale-B_UKBB_EUR_2017
WWOX	rs114553375	chr16:78195008	chr16:78161111	A	G	0.0265	0.0072	0	0.008	0.0102	intron	-	-	ENSG00000186153	WWOX	Cause of death: unspecified place	-	Neale B	UKBB	European	2017	0.0204	0.00335	1.183e-09	+	7637	8	7629	1	risk diff	Neale-B_UKBB_EUR_2017
WWOX	rs113760151	chr16:78195231	chr16:78161334	A	G	0.0265	0.0072	0	0.008	0.0102	intron	-	-	ENSG00000186153	WWOX	Cause of death: inquest adjourned death	-	Neale B	UKBB	European	2017	0.0317	0.003578	9.787e-19	+	7637	9	7628	1	risk diff	Neale-B_UKBB_EUR_2017
WWOX	rs113760151	chr16:78195231	chr16:78161334	A	G	0.0265	0.0072	0	0.008	0.0102	intron	-	-	ENSG00000186153	WWOX	Cause of death: unspecified place	-	Neale B	UKBB	European	2017	0.02085	0.003384	7.667e-10	+	7637	8	7629	1	risk diff	Neale-B_UKBB_EUR_2017
WWOX	rs114505271	chr16:78195874	chr16:78161977	T	G	0.9667	0.9914	1	0.992	0.9888	intron	-	-	ENSG00000186153	WWOX	Cause of death: inquest adjourned death	-	Neale B	UKBB	European	2017	-0.03167	0.003576	1.018e-18	-	7637	9	7628	1	risk diff	Neale-B_UKBB_EUR_2017
WWOX	rs114505271	chr16:78195874	chr16:78161977	T	G	0.9667	0.9914	1	0.992	0.9888	intron	-	-	ENSG00000186153	WWOX	Cause of death: unspecified place	-	Neale B	UKBB	European	2017	-0.02083	0.003383	7.819e-10	-	7637	8	7629	1	risk diff	Neale-B_UKBB_EUR_2017
WWOX	rs539754410	chr16:78195999	chr16:78162102	A	T	0	0.0014	0	0	0	intron	-	-	ENSG00000186153	WWOX	Cause of death: without complications	-	Neale B	UKBB	European	2017	0.03638	0.005399	1.726e-11	+	7637	6	7631	1	risk diff	Neale-B_UKBB_EUR_2017
WWOX	rs539754410	chr16:78195999	chr16:78162102	A	T	0	0.0014	0	0	0	intron	-	-	ENSG00000186153	WWOX	Cause of death: ischaemic cardiomyopathy	-	Neale B	UKBB	European	2017	0.03555	0.006978	3.579e-07	+	7637	10	7627	1	risk diff	Neale-B_UKBB_EUR_2017
WWOX	rs113108145	chr16:78196032	chr16:78162135	T	G	0.0333	0.0086	0	0.008	0.0102	intron	-	-	ENSG00000186153	WWOX	Cause of death: inquest adjourned death	-	Neale B	UKBB	European	2017	0.03166	0.003576	1.026e-18	+	7637	9	7628	1	risk diff	Neale-B_UKBB_EUR_2017
WWOX	rs113108145	chr16:78196032	chr16:78162135	T	G	0.0333	0.0086	0	0.008	0.0102	intron	-	-	ENSG00000186153	WWOX	Cause of death: unspecified place	-	Neale B	UKBB	European	2017	0.02082	0.003383	7.85e-10	+	7637	8	7629	1	risk diff	Neale-B_UKBB_EUR_2017
WWOX	rs77687699	chr16:78196995	chr16:78163098	T	C	0.0333	0.0086	0	0.008	0.0102	intron	-	-	ENSG00000186153	WWOX	Cause of death: inquest adjourned death	-	Neale B	UKBB	European	2017	0.03173	0.003579	9.42e-19	+	7637	9	7628	1	risk diff	Neale-B_UKBB_EUR_2017
WWOX	rs77687699	chr16:78196995	chr16:78163098	T	C	0.0333	0.0086	0	0.008	0.0102	intron	-	-	ENSG00000186153	WWOX	Cause of death: unspecified place	-	Neale B	UKBB	European	2017	0.02087	0.003386	7.495e-10	+	7637	8	7629	1	risk diff	Neale-B_UKBB_EUR_2017
WWOX	rs141870358	chr16:78197298	chr16:78163401	T	G	0	0.0014	0	0.007	0.0603	intron	-	-	ENSG00000186153	WWOX	Cause of death: hodgkins disease, unspecified	EFO_1002031;EFO_0000183	Neale B	UKBB	European	2017	0.01885	0.003937	1.715e-06	+	7637	6	7631	1	risk diff	Neale-B_UKBB_EUR_2017
WWOX	rs141870358	chr16:78197298	chr16:78163401	T	G	0	0.0014	0	0.007	0.0603	intron	-	-	ENSG00000186153	WWOX	Height	EFO_0004339	Neale B	UKBB	European	2017	0.06501	0.0137	2.095e-06	+	336474	0	336474	1	IVNT	Neale-B_UKBB_EUR_2017
WWOX	rs141870358	chr16:78197298	chr16:78163401	T	G	0	0.0014	0	0.007	0.0603	intron	-	-	ENSG00000186153	WWOX	Other benign neoplasms of connective and other soft tissue	EFO_0002422	Neale B	UKBB	European	2017	0.002534	0.0005451	3.359e-06	+	337199	268	336931	1	risk diff	Neale-B_UKBB_EUR_2017
WWOX	rs113485663	chr16:78197480	chr16:78163583	T	C	0.0333	0.0086	0	0.0089	0.0102	intron	-	-	ENSG00000186153	WWOX	Cause of death: inquest adjourned death	-	Neale B	UKBB	European	2017	0.03149	0.003567	1.301e-18	+	7637	9	7628	1	risk diff	Neale-B_UKBB_EUR_2017
WWOX	rs113485663	chr16:78197480	chr16:78163583	T	C	0.0333	0.0086	0	0.0089	0.0102	intron	-	-	ENSG00000186153	WWOX	Cause of death: unspecified place	-	Neale B	UKBB	European	2017	0.02071	0.003374	8.736e-10	+	7637	8	7629	1	risk diff	Neale-B_UKBB_EUR_2017
WWOX	rs78771683	chr16:78197530	chr16:78163633	A	G	0.0333	0.0086	0	0.008	0.0102	intron	-	-	ENSG00000186153	WWOX	Cause of death: inquest adjourned death	-	Neale B	UKBB	European	2017	0.03172	0.003579	9.578e-19	+	7637	9	7628	1	risk diff	Neale-B_UKBB_EUR_2017
WWOX	rs78771683	chr16:78197530	chr16:78163633	A	G	0.0333	0.0086	0	0.008	0.0102	intron	-	-	ENSG00000186153	WWOX	Cause of death: unspecified place	-	Neale B	UKBB	European	2017	0.02086	0.003385	7.552e-10	+	7637	8	7629	1	risk diff	Neale-B_UKBB_EUR_2017
WWOX	rs181697001	chr16:78197600	chr16:78163703	A	G	0.9992	0.9986	1	0.999	1	intron	-	-	ENSG00000186153	WWOX	Cause of death: anus, unspecified	-	Neale B	UKBB	European	2017	-0.05251	0.0103	3.557e-07	-	7637	15	7622	1	risk diff	Neale-B_UKBB_EUR_2017
WWOX	rs149507196	chr16:78197639	chr16:78163742	C	G	0.9977	0.9928	1	0.994	0.999	intron	-	-	ENSG00000186153	WWOX	Hyperfunction of pituitary gland	EFO_1000973	Neale B	UKBB	European	2017	-0.001141	0.0002512	5.508e-06	-	337199	81	337118	1	risk diff	Neale-B_UKBB_EUR_2017
WWOX	rs62045115	chr16:78197719	chr16:78163822	T	C	0.0151	0.1297	0.2341	0.1402	0.093	intron	-	-	ENSG00000186153	WWOX	Body fat percentage	EFO_0007800	Neale B	UKBB	European	2017	0.01106	0.002498	9.528e-06	+	331117	0	331117	1	IVNT	Neale-B_UKBB_EUR_2017
WWOX	rs62045115	chr16:78197719	chr16:78163822	T	C	0.0151	0.1297	0.2341	0.1402	0.093	intron	-	-	ENSG00000186153	WWOX	Trunk fat percentage	-	Neale B	UKBB	European	2017	0.01517	0.002995	4.055e-07	+	331113	0	331113	1	IVNT	Neale-B_UKBB_EUR_2017
WWOX	rs62045115	chr16:78197719	chr16:78163822	T	C	0.0151	0.1297	0.2341	0.1402	0.093	intron	-	-	ENSG00000186153	WWOX	Trunk fat mass	EFO_0005409	Neale B	UKBB	European	2017	0.01572	0.003281	1.656e-06	+	331093	0	331093	1	IVNT	Neale-B_UKBB_EUR_2017
WWOX	rs77399019	chr16:78197775	chr16:78163878	A	G	0.9667	0.9914	1	0.9911	0.9898	intron	-	-	ENSG00000186153	WWOX	Cause of death: inquest adjourned death	-	Neale B	UKBB	European	2017	-0.03149	0.003567	1.296e-18	-	7637	9	7628	1	risk diff	Neale-B_UKBB_EUR_2017
WWOX	rs77399019	chr16:78197775	chr16:78163878	A	G	0.9667	0.9914	1	0.9911	0.9898	intron	-	-	ENSG00000186153	WWOX	Cause of death: unspecified place	-	Neale B	UKBB	European	2017	-0.02072	0.003375	8.719e-10	-	7637	8	7629	1	risk diff	Neale-B_UKBB_EUR_2017
WWOX	rs62045116	chr16:78197784	chr16:78163887	A	T	0.9849	0.8703	0.7659	0.8598	0.907	intron	-	-	ENSG00000186153	WWOX	Body fat percentage	EFO_0007800	Neale B	UKBB	European	2017	-0.01106	0.002499	9.53e-06	-	331117	0	331117	1	IVNT	Neale-B_UKBB_EUR_2017
WWOX	rs62045116	chr16:78197784	chr16:78163887	A	T	0.9849	0.8703	0.7659	0.8598	0.907	intron	-	-	ENSG00000186153	WWOX	Trunk fat percentage	-	Neale B	UKBB	European	2017	-0.01517	0.002995	4.078e-07	-	331113	0	331113	1	IVNT	Neale-B_UKBB_EUR_2017
WWOX	rs62045116	chr16:78197784	chr16:78163887	A	T	0.9849	0.8703	0.7659	0.8598	0.907	intron	-	-	ENSG00000186153	WWOX	Trunk fat mass	EFO_0005409	Neale B	UKBB	European	2017	-0.01579	0.003281	1.494e-06	-	331093	0	331093	1	IVNT	Neale-B_UKBB_EUR_2017
WWOX	rs75967182	chr16:78197807	chr16:78163910	T	G	0.0333	0.0086	0	0.0089	0.0102	intron	-	-	ENSG00000186153	WWOX	Cause of death: inquest adjourned death	-	Neale B	UKBB	European	2017	0.03148	0.003567	1.322e-18	+	7637	9	7628	1	risk diff	Neale-B_UKBB_EUR_2017
WWOX	rs75967182	chr16:78197807	chr16:78163910	T	G	0.0333	0.0086	0	0.0089	0.0102	intron	-	-	ENSG00000186153	WWOX	Cause of death: unspecified place	-	Neale B	UKBB	European	2017	0.02071	0.003374	8.802e-10	+	7637	8	7629	1	risk diff	Neale-B_UKBB_EUR_2017
WWOX	rs62045117	chr16:78197810	chr16:78163913	T	C	0.0151	0.1297	0.2341	0.1402	0.093	intron	-	-	ENSG00000186153	WWOX	Body fat percentage	EFO_0007800	Neale B	UKBB	European	2017	0.01107	0.002498	9.308e-06	+	331117	0	331117	1	IVNT	Neale-B_UKBB_EUR_2017
WWOX	rs62045117	chr16:78197810	chr16:78163913	T	C	0.0151	0.1297	0.2341	0.1402	0.093	intron	-	-	ENSG00000186153	WWOX	Trunk fat percentage	-	Neale B	UKBB	European	2017	0.01519	0.002995	3.966e-07	+	331113	0	331113	1	IVNT	Neale-B_UKBB_EUR_2017
WWOX	rs62045117	chr16:78197810	chr16:78163913	T	C	0.0151	0.1297	0.2341	0.1402	0.093	intron	-	-	ENSG00000186153	WWOX	Trunk fat mass	EFO_0005409	Neale B	UKBB	European	2017	0.01581	0.003281	1.452e-06	+	331093	0	331093	1	IVNT	Neale-B_UKBB_EUR_2017
WWOX	rs62045118	chr16:78197831	chr16:78163934	A	G	0.0151	0.1297	0.2341	0.1402	0.093	intron	-	-	ENSG00000186153	WWOX	Body fat percentage	EFO_0007800	Neale B	UKBB	European	2017	0.01107	0.002498	9.308e-06	+	331117	0	331117	1	IVNT	Neale-B_UKBB_EUR_2017
WWOX	rs62045118	chr16:78197831	chr16:78163934	A	G	0.0151	0.1297	0.2341	0.1402	0.093	intron	-	-	ENSG00000186153	WWOX	Trunk fat percentage	-	Neale B	UKBB	European	2017	0.01519	0.002995	3.966e-07	+	331113	0	331113	1	IVNT	Neale-B_UKBB_EUR_2017
WWOX	rs62045118	chr16:78197831	chr16:78163934	A	G	0.0151	0.1297	0.2341	0.1402	0.093	intron	-	-	ENSG00000186153	WWOX	Trunk fat mass	EFO_0005409	Neale B	UKBB	European	2017	0.01581	0.003281	1.452e-06	+	331093	0	331093	1	IVNT	Neale-B_UKBB_EUR_2017
WWOX	rs144308904	chr16:78197956	chr16:78164059	A	G	0	0.0014	0	0.002	0.001	intron	-	-	ENSG00000186153	WWOX	Treatment with forceval capsule	EFO_0007056	Neale B	UKBB	European	2017	0.001292	0.0002885	7.488e-06	+	337159	89	337070	1	risk diff	Neale-B_UKBB_EUR_2017
WWOX	rs2303190	chr16:78198236	chr16:78164339	A	G	0.0151	0.1297	0.2341	0.1402	0.093	intron	-	-	ENSG00000186153	WWOX	Body fat percentage	EFO_0007800	Neale B	UKBB	European	2017	0.01109	0.002495	8.779e-06	+	331117	0	331117	1	IVNT	Neale-B_UKBB_EUR_2017
WWOX	rs2303190	chr16:78198236	chr16:78164339	A	G	0.0151	0.1297	0.2341	0.1402	0.093	intron	-	-	ENSG00000186153	WWOX	Trunk fat percentage	-	Neale B	UKBB	European	2017	0.01522	0.002991	3.622e-07	+	331113	0	331113	1	IVNT	Neale-B_UKBB_EUR_2017
WWOX	rs2303190	chr16:78198236	chr16:78164339	A	G	0.0151	0.1297	0.2341	0.1402	0.093	intron	-	-	ENSG00000186153	WWOX	Trunk fat mass	EFO_0005409	Neale B	UKBB	European	2017	0.01582	0.003277	1.38e-06	+	331093	0	331093	1	IVNT	Neale-B_UKBB_EUR_2017
WWOX	rs76347249	chr16:78198257	chr16:78164360	T	C	0.0333	0.0086	0	0.0089	0.0102	intron	-	-	ENSG00000186153	WWOX	Cause of death: inquest adjourned death	-	Neale B	UKBB	European	2017	0.03148	0.003566	1.327e-18	+	7637	9	7628	1	risk diff	Neale-B_UKBB_EUR_2017
WWOX	rs76347249	chr16:78198257	chr16:78164360	T	C	0.0333	0.0086	0	0.0089	0.0102	intron	-	-	ENSG00000186153	WWOX	Cause of death: unspecified place	-	Neale B	UKBB	European	2017	0.0207	0.003374	8.817e-10	+	7637	8	7629	1	risk diff	Neale-B_UKBB_EUR_2017
WWOX	rs76150242	chr16:78198726	chr16:78164829	T	C	0.9667	0.9914	1	0.9911	0.9898	intron	-	-	ENSG00000186153	WWOX	Cause of death: inquest adjourned death	-	Neale B	UKBB	European	2017	-0.03147	0.003566	1.333e-18	-	7637	9	7628	1	risk diff	Neale-B_UKBB_EUR_2017
WWOX	rs76150242	chr16:78198726	chr16:78164829	T	C	0.9667	0.9914	1	0.9911	0.9898	intron	-	-	ENSG00000186153	WWOX	Cause of death: unspecified place	-	Neale B	UKBB	European	2017	-0.0207	0.003373	8.834e-10	-	7637	8	7629	1	risk diff	Neale-B_UKBB_EUR_2017
WWOX	rs74905026	chr16:78198789	chr16:78164892	A	G	0.0333	0.0086	0	0.0089	0.0123	intron	-	-	ENSG00000186153	WWOX	Cause of death: inquest adjourned death	-	Neale B	UKBB	European	2017	0.03147	0.003566	1.332e-18	+	7637	9	7628	1	risk diff	Neale-B_UKBB_EUR_2017
WWOX	rs74905026	chr16:78198789	chr16:78164892	A	G	0.0333	0.0086	0	0.0089	0.0123	intron	-	-	ENSG00000186153	WWOX	Cause of death: unspecified place	-	Neale B	UKBB	European	2017	0.0207	0.003373	8.832e-10	+	7637	8	7629	1	risk diff	Neale-B_UKBB_EUR_2017
WWOX	rs78777402	chr16:78198815	chr16:78164918	C	G	0.0333	0.0086	0	0.0089	0.0102	intron	-	-	ENSG00000186153	WWOX	Cause of death: inquest adjourned death	-	Neale B	UKBB	European	2017	0.03147	0.003566	1.332e-18	+	7637	9	7628	1	risk diff	Neale-B_UKBB_EUR_2017
WWOX	rs78777402	chr16:78198815	chr16:78164918	C	G	0.0333	0.0086	0	0.0089	0.0102	intron	-	-	ENSG00000186153	WWOX	Cause of death: unspecified place	-	Neale B	UKBB	European	2017	0.0207	0.003373	8.832e-10	+	7637	8	7629	1	risk diff	Neale-B_UKBB_EUR_2017
WWOX	rs79810142	chr16:78198862	chr16:78164965	A	G	0.0333	0.0086	0	0.0089	0.0102	intron	-	-	ENSG00000186153	WWOX	Cause of death: inquest adjourned death	-	Neale B	UKBB	European	2017	0.03147	0.003566	1.332e-18	+	7637	9	7628	1	risk diff	Neale-B_UKBB_EUR_2017
WWOX	rs79810142	chr16:78198862	chr16:78164965	A	G	0.0333	0.0086	0	0.0089	0.0102	intron	-	-	ENSG00000186153	WWOX	Cause of death: unspecified place	-	Neale B	UKBB	European	2017	0.0207	0.003373	8.83e-10	+	7637	8	7629	1	risk diff	Neale-B_UKBB_EUR_2017
WWOX	rs113265374	chr16:78198962	chr16:78165065	A	G	0.9667	0.9914	1	0.9911	0.9898	intron	-	-	ENSG00000186153	WWOX	Cause of death: inquest adjourned death	-	Neale B	UKBB	European	2017	-0.03148	0.003566	1.323e-18	-	7637	9	7628	1	risk diff	Neale-B_UKBB_EUR_2017
WWOX	rs113265374	chr16:78198962	chr16:78165065	A	G	0.9667	0.9914	1	0.9911	0.9898	intron	-	-	ENSG00000186153	WWOX	Cause of death: unspecified place	-	Neale B	UKBB	European	2017	-0.02071	0.003374	8.806e-10	-	7637	8	7629	1	risk diff	Neale-B_UKBB_EUR_2017
WWOX	rs184500775	chr16:78199021	chr16:78165124	A	G	0	0.0014	0	0.004	0.0164	intron	-	-	ENSG00000186153	WWOX	Self-reported fracture thumb	-	Neale B	UKBB	European	2017	0.002323	0.0004863	1.776e-06	+	337159	92	337067	1	risk diff	Neale-B_UKBB_EUR_2017
WWOX	rs184500775	chr16:78199021	chr16:78165124	A	G	0	0.0014	0	0.004	0.0164	intron	-	-	ENSG00000186153	WWOX	Cause of death: cardia	EFO_1001252;EFO_0000178	Neale B	UKBB	European	2017	0.06018	0.01354	8.96e-06	+	7637	22	7615	1	risk diff	Neale-B_UKBB_EUR_2017
WWOX	rs184500775	chr16:78199021	chr16:78165124	A	G	0	0.0014	0	0.004	0.0164	intron	-	-	ENSG00000186153	WWOX	Cause of death: acute vascular disorders of intestine	-	Neale B	UKBB	European	2017	0.0628	0.009121	6.203e-12	+	7637	10	7627	1	risk diff	Neale-B_UKBB_EUR_2017
WWOX	rs184500775	chr16:78199021	chr16:78165124	A	G	0	0.0014	0	0.004	0.0164	intron	-	-	ENSG00000186153	WWOX	Cause of death: fatty liver	EFO_0003095;EFO_0001422;EFO_0008421	Neale B	UKBB	European	2017	0.06256	0.008641	4.941e-13	+	7637	9	7628	1	risk diff	Neale-B_UKBB_EUR_2017
WWOX	rs116265469	chr16:78199100	chr16:78165203	T	G	0.0265	0.0072	0	0.0089	0.0102	intron	-	-	ENSG00000186153	WWOX	Cause of death: inquest adjourned death	-	Neale B	UKBB	European	2017	0.03118	0.00355	1.966e-18	+	7637	9	7628	1	risk diff	Neale-B_UKBB_EUR_2017
WWOX	rs116265469	chr16:78199100	chr16:78165203	T	G	0.0265	0.0072	0	0.0089	0.0102	intron	-	-	ENSG00000186153	WWOX	Cause of death: unspecified place	-	Neale B	UKBB	European	2017	0.02051	0.003358	1.055e-09	+	7637	8	7629	1	risk diff	Neale-B_UKBB_EUR_2017
WWOX	rs149824269	chr16:78199106	chr16:78165209	T	C	0.9992	0.9942	1	0.9891	0.9847	intron	-	-	ENSG00000186153	WWOX	Treatment with dovonex scalp solution	EFO_0007056	Neale B	UKBB	European	2017	-0.000996	0.0002118	2.577e-06	-	337159	70	337089	1	risk diff	Neale-B_UKBB_EUR_2017
WWOX	rs76348177	chr16:78199242	chr16:78165345	T	C	0.9667	0.9914	1	0.9911	0.9898	intron	-	-	ENSG00000186153	WWOX	Cause of death: inquest adjourned death	-	Neale B	UKBB	European	2017	-0.03148	0.003567	1.315e-18	-	7637	9	7628	1	risk diff	Neale-B_UKBB_EUR_2017
WWOX	rs76348177	chr16:78199242	chr16:78165345	T	C	0.9667	0.9914	1	0.9911	0.9898	intron	-	-	ENSG00000186153	WWOX	Cause of death: unspecified place	-	Neale B	UKBB	European	2017	-0.02071	0.003374	8.776e-10	-	7637	8	7629	1	risk diff	Neale-B_UKBB_EUR_2017
WWOX	rs187334066	chr16:78199401	chr16:78165504	C	G	1	0.9986	1	0.997	0.9898	intron	-	-	ENSG00000186153	WWOX	Cause of death: motor neuron disease	EFO_0003782	Neale B	UKBB	European	2017	-0.09232	0.01995	3.742e-06	-	7637	89	7548	1	risk diff	Neale-B_UKBB_EUR_2017
WWOX	rs569433862	chr16:78199466	chr16:78165569	A	C	0	0	0	0.004	0	intron	-	-	ENSG00000186153	WWOX	Treatment with clonidine	EFO_0007056	Neale B	UKBB	European	2017	0.004963	0.0009644	2.653e-07	+	337159	428	336731	1	risk diff	Neale-B_UKBB_EUR_2017
WWOX	rs569433862	chr16:78199466	chr16:78165569	A	C	0	0	0	0.004	0	intron	-	-	ENSG00000186153	WWOX	Cause of death: endocarditis, valve unspecified	EFO_0000465	Neale B	UKBB	European	2017	0.0264	0.005868	6.941e-06	+	7637	8	7629	1	risk diff	Neale-B_UKBB_EUR_2017
WWOX	rs569433862	chr16:78199466	chr16:78165569	A	C	0	0	0	0.004	0	intron	-	-	ENSG00000186153	WWOX	Cause of death: alcoholic liver disease, unspecified	-	Neale B	UKBB	European	2017	0.08438	0.01385	1.15e-09	+	7637	45	7592	1	risk diff	Neale-B_UKBB_EUR_2017
WWOX	rs62045119	chr16:78199671	chr16:78165774	A	G	0.9849	0.8703	0.7659	0.8588	0.9059	intron	-	-	ENSG00000186153	WWOX	Body fat percentage	EFO_0007800	Neale B	UKBB	European	2017	-0.01108	0.002494	8.812e-06	-	331117	0	331117	1	IVNT	Neale-B_UKBB_EUR_2017
WWOX	rs62045119	chr16:78199671	chr16:78165774	A	G	0.9849	0.8703	0.7659	0.8588	0.9059	intron	-	-	ENSG00000186153	WWOX	Trunk fat percentage	-	Neale B	UKBB	European	2017	-0.01522	0.00299	3.576e-07	-	331113	0	331113	1	IVNT	Neale-B_UKBB_EUR_2017
WWOX	rs62045119	chr16:78199671	chr16:78165774	A	G	0.9849	0.8703	0.7659	0.8588	0.9059	intron	-	-	ENSG00000186153	WWOX	Trunk fat mass	EFO_0005409	Neale B	UKBB	European	2017	-0.01582	0.003275	1.368e-06	-	331093	0	331093	1	IVNT	Neale-B_UKBB_EUR_2017
WWOX	rs11646995	chr16:78199807	chr16:78165910	A	C	0.9856	0.8718	0.7659	0.8588	0.9049	intron	-	-	ENSG00000186153	WWOX	Body fat percentage	EFO_0007800	Neale B	UKBB	European	2017	-0.01118	0.002494	7.354e-06	-	331117	0	331117	1	IVNT	Neale-B_UKBB_EUR_2017
WWOX	rs11646995	chr16:78199807	chr16:78165910	A	C	0.9856	0.8718	0.7659	0.8588	0.9049	intron	-	-	ENSG00000186153	WWOX	Trunk fat percentage	-	Neale B	UKBB	European	2017	-0.01534	0.00299	2.914e-07	-	331113	0	331113	1	IVNT	Neale-B_UKBB_EUR_2017
WWOX	rs11646995	chr16:78199807	chr16:78165910	A	C	0.9856	0.8718	0.7659	0.8588	0.9049	intron	-	-	ENSG00000186153	WWOX	Trunk fat mass	EFO_0005409	Neale B	UKBB	European	2017	-0.01594	0.003276	1.136e-06	-	331093	0	331093	1	IVNT	Neale-B_UKBB_EUR_2017
WWOX	rs4887940	chr16:78200089	chr16:78166192	T	C	0.0151	0.1297	0.2351	0.1412	0.093	intron	-	-	ENSG00000186153	WWOX	Body fat percentage	EFO_0007800	Neale B	UKBB	European	2017	0.01116	0.002494	7.666e-06	+	331117	0	331117	1	IVNT	Neale-B_UKBB_EUR_2017
WWOX	rs4887940	chr16:78200089	chr16:78166192	T	C	0.0151	0.1297	0.2351	0.1412	0.093	intron	-	-	ENSG00000186153	WWOX	Trunk fat percentage	-	Neale B	UKBB	European	2017	0.01532	0.00299	3.02e-07	+	331113	0	331113	1	IVNT	Neale-B_UKBB_EUR_2017
WWOX	rs4887940	chr16:78200089	chr16:78166192	T	C	0.0151	0.1297	0.2351	0.1412	0.093	intron	-	-	ENSG00000186153	WWOX	Trunk fat mass	EFO_0005409	Neale B	UKBB	European	2017	0.01591	0.003276	1.188e-06	+	331093	0	331093	1	IVNT	Neale-B_UKBB_EUR_2017
WWOX	rs4888754	chr16:78200102	chr16:78166205	A	G	0.9849	0.8703	0.7659	0.8588	0.907	intron	-	-	ENSG00000186153	WWOX	Body fat percentage	EFO_0007800	Neale B	UKBB	European	2017	-0.01116	0.002494	7.672e-06	-	331117	0	331117	1	IVNT	Neale-B_UKBB_EUR_2017
WWOX	rs4888754	chr16:78200102	chr16:78166205	A	G	0.9849	0.8703	0.7659	0.8588	0.907	intron	-	-	ENSG00000186153	WWOX	Trunk fat percentage	-	Neale B	UKBB	European	2017	-0.01532	0.00299	3.023e-07	-	331113	0	331113	1	IVNT	Neale-B_UKBB_EUR_2017
WWOX	rs4888754	chr16:78200102	chr16:78166205	A	G	0.9849	0.8703	0.7659	0.8588	0.907	intron	-	-	ENSG00000186153	WWOX	Trunk fat mass	EFO_0005409	Neale B	UKBB	European	2017	-0.01591	0.003276	1.189e-06	-	331093	0	331093	1	IVNT	Neale-B_UKBB_EUR_2017
WWOX	rs552064629	chr16:78200182	chr16:78166285	T	C	0	0.0043	0	0.004	0.0317	intron	-	-	ENSG00000186153	WWOX	Self-reported lymphoma	EFO_0000574	Neale B	UKBB	European	2017	0.002414	0.0004305	2.059e-08	+	337159	92	337067	1	risk diff	Neale-B_UKBB_EUR_2017
WWOX	rs552064629	chr16:78200182	chr16:78166285	T	C	0	0.0043	0	0.004	0.0317	intron	-	-	ENSG00000186153	WWOX	Treatment with xatral 2.5mg tablet	EFO_0007056	Neale B	UKBB	European	2017	0.002294	0.0005016	4.794e-06	+	337159	125	337034	1	risk diff	Neale-B_UKBB_EUR_2017
WWOX	rs552064629	chr16:78200182	chr16:78166285	T	C	0	0.0043	0	0.004	0.0317	intron	-	-	ENSG00000186153	WWOX	Treatment with azopt 10mg or ml eye drops	EFO_0007056	Neale B	UKBB	European	2017	0.002572	0.0005533	3.335e-06	+	337159	152	337007	1	risk diff	Neale-B_UKBB_EUR_2017
WWOX	rs552064629	chr16:78200182	chr16:78166285	T	C	0	0.0043	0	0.004	0.0317	intron	-	-	ENSG00000186153	WWOX	Home area population density: Scotland - remote rural	-	Neale B	UKBB	European	2017	0.0006561	0.0001435	4.829e-06	+	333997	10	333987	1	risk diff	Neale-B_UKBB_EUR_2017
WWOX	rs552064629	chr16:78200182	chr16:78166285	T	C	0	0.0043	0	0.004	0.0317	intron	-	-	ENSG00000186153	WWOX	Cause of death: secondary malignant neoplasm of retroperitoneum and peritoneum	-	Neale B	UKBB	European	2017	0.02893	0.005968	1.271e-06	+	7637	9	7628	1	risk diff	Neale-B_UKBB_EUR_2017
WWOX	rs552064629	chr16:78200182	chr16:78166285	T	C	0	0.0043	0	0.004	0.0317	intron	-	-	ENSG00000186153	WWOX	Cause of death: multisystem degeneration	-	Neale B	UKBB	European	2017	0.02925	0.005625	2.053e-07	+	7637	8	7629	1	risk diff	Neale-B_UKBB_EUR_2017
WWOX	rs552064629	chr16:78200182	chr16:78166285	T	C	0	0.0043	0	0.004	0.0317	intron	-	-	ENSG00000186153	WWOX	Cause of death: diverticular disease of intestine, part unspecified, with perforation and abscess	-	Neale B	UKBB	European	2017	0.02918	0.006294	3.616e-06	+	7637	10	7627	1	risk diff	Neale-B_UKBB_EUR_2017
WWOX	rs552064629	chr16:78200182	chr16:78166285	T	C	0	0.0043	0	0.004	0.0317	intron	-	-	ENSG00000186153	WWOX	Other general symptoms and signs	EFO_0003765	Neale B	UKBB	European	2017	0.001807	0.0003964	5.139e-06	+	337199	78	337121	1	risk diff	Neale-B_UKBB_EUR_2017
WWOX	rs4887941	chr16:78200278	chr16:78166381	A	G	0.9856	0.8718	0.7659	0.8588	0.907	intron	-	-	ENSG00000186153	WWOX	Body fat percentage	EFO_0007800	Neale B	UKBB	European	2017	-0.01116	0.002494	7.644e-06	-	331117	0	331117	1	IVNT	Neale-B_UKBB_EUR_2017
WWOX	rs4887941	chr16:78200278	chr16:78166381	A	G	0.9856	0.8718	0.7659	0.8588	0.907	intron	-	-	ENSG00000186153	WWOX	Trunk fat percentage	-	Neale B	UKBB	European	2017	-0.01532	0.00299	3.007e-07	-	331113	0	331113	1	IVNT	Neale-B_UKBB_EUR_2017
WWOX	rs4887941	chr16:78200278	chr16:78166381	A	G	0.9856	0.8718	0.7659	0.8588	0.907	intron	-	-	ENSG00000186153	WWOX	Trunk fat mass	EFO_0005409	Neale B	UKBB	European	2017	-0.01591	0.003276	1.19e-06	-	331093	0	331093	1	IVNT	Neale-B_UKBB_EUR_2017
WWOX	rs11643083	chr16:78200614	chr16:78166717	T	C	0.0174	0.1297	0.2341	0.1402	0.093	intron	-	-	ENSG00000186153	WWOX	Body fat percentage	EFO_0007800	Neale B	UKBB	European	2017	0.01119	0.002496	7.289e-06	+	331117	0	331117	1	IVNT	Neale-B_UKBB_EUR_2017
WWOX	rs11643083	chr16:78200614	chr16:78166717	T	C	0.0174	0.1297	0.2341	0.1402	0.093	intron	-	-	ENSG00000186153	WWOX	Whole body fat mass	-	Neale B	UKBB	European	2017	0.01403	0.003176	9.985e-06	+	330762	0	330762	1	IVNT	Neale-B_UKBB_EUR_2017
WWOX	rs11643083	chr16:78200614	chr16:78166717	T	C	0.0174	0.1297	0.2341	0.1402	0.093	intron	-	-	ENSG00000186153	WWOX	Trunk fat percentage	-	Neale B	UKBB	European	2017	0.01534	0.002992	2.974e-07	+	331113	0	331113	1	IVNT	Neale-B_UKBB_EUR_2017
WWOX	rs11643083	chr16:78200614	chr16:78166717	T	C	0.0174	0.1297	0.2341	0.1402	0.093	intron	-	-	ENSG00000186153	WWOX	Trunk fat mass	EFO_0005409	Neale B	UKBB	European	2017	0.01594	0.003278	1.152e-06	+	331093	0	331093	1	IVNT	Neale-B_UKBB_EUR_2017
WWOX	rs77117995	chr16:78200844	chr16:78166947	A	T	0.9871	0.9942	1	0.9911	0.9898	intron	-	-	ENSG00000186153	WWOX	Cause of death: inquest adjourned death	-	Neale B	UKBB	European	2017	-0.03115	0.003548	2.033e-18	-	7637	9	7628	1	risk diff	Neale-B_UKBB_EUR_2017
WWOX	rs77117995	chr16:78200844	chr16:78166947	A	T	0.9871	0.9942	1	0.9911	0.9898	intron	-	-	ENSG00000186153	WWOX	Cause of death: unspecified place	-	Neale B	UKBB	European	2017	-0.0205	0.003357	1.071e-09	-	7637	8	7629	1	risk diff	Neale-B_UKBB_EUR_2017
WWOX	rs116360215	chr16:78200994	chr16:78167097	A	G	0.0666	0.0216	0	0.006	0.002	intron	-	-	ENSG00000186153	WWOX	Other disorders of bone density and structure	-	Neale B	UKBB	European	2017	0.001026	0.0002274	6.377e-06	+	337199	74	337125	1	risk diff	Neale-B_UKBB_EUR_2017
WWOX	rs527970322	chr16:78201464	chr16:78167567	T	C	1	1	1	0.998	1	intron	-	-	ENSG00000186153	WWOX	Self-reported graves disease	EFO_0004237	Neale B	UKBB	European	2017	-0.002186	0.0004887	7.742e-06	-	337159	67	337092	1	risk diff	Neale-B_UKBB_EUR_2017
WWOX	rs527970322	chr16:78201464	chr16:78167567	T	C	1	1	1	0.998	1	intron	-	-	ENSG00000186153	WWOX	Treatment with levocetirizine	EFO_0007056	Neale B	UKBB	European	2017	-0.005348	0.0008588	4.747e-10	-	337159	207	336952	1	risk diff	Neale-B_UKBB_EUR_2017
WWOX	rs527970322	chr16:78201464	chr16:78167567	T	C	1	1	1	0.998	1	intron	-	-	ENSG00000186153	WWOX	Cause of death: malignant neoplasm of ureter	-	Neale B	UKBB	European	2017	-0.09609	0.01065	2.266e-19	-	7637	9	7628	1	risk diff	Neale-B_UKBB_EUR_2017
WWOX	rs527970322	chr16:78201464	chr16:78167567	T	C	1	1	1	0.998	1	intron	-	-	ENSG00000186153	WWOX	Cause of death: subarachnoid haemorrhage from intracranial artery, unspecified	EFO_0000713	Neale B	UKBB	European	2017	-0.08857	0.009383	4.892e-21	-	7637	7	7630	1	risk diff	Neale-B_UKBB_EUR_2017
WWOX	rs113107998	chr16:78201523	chr16:78167626	A	G	0.0174	0.0058	0	0.008	0.0102	intron	-	-	ENSG00000186153	WWOX	Cause of death: inquest adjourned death	-	Neale B	UKBB	European	2017	0.03137	0.00356	1.507e-18	+	7637	9	7628	1	risk diff	Neale-B_UKBB_EUR_2017
WWOX	rs113107998	chr16:78201523	chr16:78167626	A	G	0.0174	0.0058	0	0.008	0.0102	intron	-	-	ENSG00000186153	WWOX	Cause of death: unspecified place	-	Neale B	UKBB	European	2017	0.02064	0.003367	9.283e-10	+	7637	8	7629	1	risk diff	Neale-B_UKBB_EUR_2017
WWOX	rs11150045	chr16:78201530	chr16:78167633	C	G	0.8374	0.7997	0.7649	0.7475	0.8671	intron	-	-	ENSG00000186153	WWOX	Leg fat percentage right	-	Neale B	UKBB	European	2017	-0.007737	0.001719	6.743e-06	-	331296	0	331296	1	IVNT	Neale-B_UKBB_EUR_2017
WWOX	rs11150045	chr16:78201530	chr16:78167633	C	G	0.8374	0.7997	0.7649	0.7475	0.8671	intron	-	-	ENSG00000186153	WWOX	Trunk fat percentage	-	Neale B	UKBB	European	2017	-0.01116	0.002494	7.617e-06	-	331113	0	331113	1	IVNT	Neale-B_UKBB_EUR_2017
WWOX	rs11150046	chr16:78201661	chr16:78167764	T	C	0.0144	0.1282	0.2351	0.1402	0.093	intron	-	-	ENSG00000186153	WWOX	Body fat percentage	EFO_0007800	Neale B	UKBB	European	2017	0.01122	0.002495	6.833e-06	+	331117	0	331117	1	IVNT	Neale-B_UKBB_EUR_2017
WWOX	rs11150046	chr16:78201661	chr16:78167764	T	C	0.0144	0.1282	0.2351	0.1402	0.093	intron	-	-	ENSG00000186153	WWOX	Whole body fat mass	-	Neale B	UKBB	European	2017	0.01403	0.003174	9.844e-06	+	330762	0	330762	1	IVNT	Neale-B_UKBB_EUR_2017
WWOX	rs11150046	chr16:78201661	chr16:78167764	T	C	0.0144	0.1282	0.2351	0.1402	0.093	intron	-	-	ENSG00000186153	WWOX	Trunk fat percentage	-	Neale B	UKBB	European	2017	0.01538	0.002991	2.73e-07	+	331113	0	331113	1	IVNT	Neale-B_UKBB_EUR_2017
WWOX	rs11150046	chr16:78201661	chr16:78167764	T	C	0.0144	0.1282	0.2351	0.1402	0.093	intron	-	-	ENSG00000186153	WWOX	Trunk fat mass	EFO_0005409	Neale B	UKBB	European	2017	0.01597	0.003276	1.084e-06	+	331093	0	331093	1	IVNT	Neale-B_UKBB_EUR_2017
WWOX	rs11150047	chr16:78201753	chr16:78167856	A	C	0.1649	0.1988	0.2351	0.2515	0.1329	intron	-	-	ENSG00000186153	WWOX	Leg fat percentage right	-	Neale B	UKBB	European	2017	0.007801	0.00172	5.783e-06	+	331296	0	331296	1	IVNT	Neale-B_UKBB_EUR_2017
WWOX	rs11150047	chr16:78201753	chr16:78167856	A	C	0.1649	0.1988	0.2351	0.2515	0.1329	intron	-	-	ENSG00000186153	WWOX	Trunk fat percentage	-	Neale B	UKBB	European	2017	0.01117	0.002497	7.67e-06	+	331113	0	331113	1	IVNT	Neale-B_UKBB_EUR_2017
WWOX	rs552458801	chr16:78202072	chr16:78168175	C	G	1	1	1	0.998	1	intron	-	-	ENSG00000186153	WWOX	Self-reported graves disease	EFO_0004237	Neale B	UKBB	European	2017	-0.002313	0.0005016	4.001e-06	-	337159	67	337092	1	risk diff	Neale-B_UKBB_EUR_2017
WWOX	rs552458801	chr16:78202072	chr16:78168175	C	G	1	1	1	0.998	1	intron	-	-	ENSG00000186153	WWOX	Treatment with levocetirizine	EFO_0007056	Neale B	UKBB	European	2017	-0.005663	0.0008814	1.32e-10	-	337159	207	336952	1	risk diff	Neale-B_UKBB_EUR_2017
WWOX	rs552458801	chr16:78202072	chr16:78168175	C	G	1	1	1	0.998	1	intron	-	-	ENSG00000186153	WWOX	Cause of death: malignant neoplasm of ureter	-	Neale B	UKBB	European	2017	-0.09711	0.0107	1.455e-19	-	7637	9	7628	1	risk diff	Neale-B_UKBB_EUR_2017
WWOX	rs552458801	chr16:78202072	chr16:78168175	C	G	1	1	1	0.998	1	intron	-	-	ENSG00000186153	WWOX	Cause of death: subarachnoid haemorrhage from intracranial artery, unspecified	EFO_0000713	Neale B	UKBB	European	2017	-0.08912	0.009432	4.489e-21	-	7637	7	7630	1	risk diff	Neale-B_UKBB_EUR_2017
WWOX	rs61747282	chr16:78202247	chr16:78168350	T	C	0.0144	0.1268	0.2371	0.1382	0.093	intron	-	-	ENSG00000186153	WWOX	Body fat percentage	EFO_0007800	Neale B	UKBB	European	2017	0.01131	0.0025	6.081e-06	+	331117	0	331117	1	IVNT	Neale-B_UKBB_EUR_2017
WWOX	rs61747282	chr16:78202247	chr16:78168350	T	C	0.0144	0.1268	0.2371	0.1382	0.093	intron	-	-	ENSG00000186153	WWOX	Whole body fat mass	-	Neale B	UKBB	European	2017	0.0141	0.003181	9.244e-06	+	330762	0	330762	1	IVNT	Neale-B_UKBB_EUR_2017
WWOX	rs61747282	chr16:78202247	chr16:78168350	T	C	0.0144	0.1268	0.2371	0.1382	0.093	intron	-	-	ENSG00000186153	WWOX	Trunk fat percentage	-	Neale B	UKBB	European	2017	0.01541	0.002997	2.71e-07	+	331113	0	331113	1	IVNT	Neale-B_UKBB_EUR_2017
WWOX	rs61747282	chr16:78202247	chr16:78168350	T	C	0.0144	0.1268	0.2371	0.1382	0.093	intron	-	-	ENSG00000186153	WWOX	Trunk fat mass	EFO_0005409	Neale B	UKBB	European	2017	0.016	0.003283	1.098e-06	+	331093	0	331093	1	IVNT	Neale-B_UKBB_EUR_2017
WWOX	rs111834449	chr16:78202625	chr16:78168728	A	G	0.0174	0.0072	0	0.008	0.0112	intron	-	-	ENSG00000186153	WWOX	Cause of death: inquest adjourned death	-	Neale B	UKBB	European	2017	0.03127	0.003555	1.707e-18	+	7637	9	7628	1	risk diff	Neale-B_UKBB_EUR_2017
WWOX	rs111834449	chr16:78202625	chr16:78168728	A	G	0.0174	0.0072	0	0.008	0.0112	intron	-	-	ENSG00000186153	WWOX	Cause of death: unspecified place	-	Neale B	UKBB	European	2017	0.02058	0.003363	9.841e-10	+	7637	8	7629	1	risk diff	Neale-B_UKBB_EUR_2017
WWOX	rs141315832	chr16:78203100	chr16:78169203	T	G	0.0008	0.0072	0	0.0139	0	intron	-	-	ENSG00000186153	WWOX	Cause of death: chronic myeloid leukaemia	EFO_0000339	Neale B	UKBB	European	2017	0.01149	0.002592	9.432e-06	+	7637	8	7629	1	risk diff	Neale-B_UKBB_EUR_2017
WWOX	rs188329329	chr16:78203519	chr16:78169622	A	G	1	0.9957	1	0.995	0.9918	intron	-	-	ENSG00000186153	WWOX	Treatment with mometasone furoate 0.1% ointment	EFO_0007056	Neale B	UKBB	European	2017	-0.001001	0.0002097	1.816e-06	-	337159	80	337079	1	risk diff	Neale-B_UKBB_EUR_2017
WWOX	rs188329329	chr16:78203519	chr16:78169622	A	G	1	0.9957	1	0.995	0.9918	intron	-	-	ENSG00000186153	WWOX	Cause of death: rheumatoid arthritis, unspecified	-	Neale B	UKBB	European	2017	-0.01562	0.003359	3.364e-06	-	7637	10	7627	1	risk diff	Neale-B_UKBB_EUR_2017
WWOX	rs554811814	chr16:78204224	chr16:78170327	A	C	1	1	1	0.999	1	intron	-	-	ENSG00000186153	WWOX	Albumin	EFO_0001461	Prins B	28887542	European	2017	-2.26	0.5	6.287e-06	-	9961	0	9961	1	g/l	Prins-B_ALB_EUR_2017
WWOX	rs554811814	chr16:78204224	chr16:78170327	A	C	1	1	1	0.999	1	intron	-	-	ENSG00000186153	WWOX	Treatment with vitamin a+d capsule	EFO_0007056	Neale B	UKBB	European	2017	-0.002424	0.0004544	9.605e-08	-	337159	53	337106	1	risk diff	Neale-B_UKBB_EUR_2017
WWOX	rs554811814	chr16:78204224	chr16:78170327	A	C	1	1	1	0.999	1	intron	-	-	ENSG00000186153	WWOX	Treatment with trimovate ointment	EFO_0007056	Neale B	UKBB	European	2017	-0.004491	0.0009086	7.7e-07	-	337159	212	336947	1	risk diff	Neale-B_UKBB_EUR_2017
WWOX	rs7199799	chr16:78204958	chr16:78171061	A	G	0.0144	0.1311	0.2391	0.1541	0.093	intron	-	-	ENSG00000186153	WWOX	Trunk fat percentage	-	Neale B	UKBB	European	2017	0.01357	0.002867	2.203e-06	+	331113	0	331113	1	IVNT	Neale-B_UKBB_EUR_2017
WWOX	rs7199799	chr16:78204958	chr16:78171061	A	G	0.0144	0.1311	0.2391	0.1541	0.093	intron	-	-	ENSG00000186153	WWOX	Trunk fat mass	EFO_0005409	Neale B	UKBB	European	2017	0.01412	0.00314	6.876e-06	+	331093	0	331093	1	IVNT	Neale-B_UKBB_EUR_2017
WWOX	rs7201414	chr16:78205066	chr16:78171169	T	C	0.0144	0.1311	0.2411	0.1541	0.09	intron	-	-	ENSG00000186153	WWOX	Trunk fat percentage	-	Neale B	UKBB	European	2017	0.01354	0.002867	2.336e-06	+	331113	0	331113	1	IVNT	Neale-B_UKBB_EUR_2017
WWOX	rs7201414	chr16:78205066	chr16:78171169	T	C	0.0144	0.1311	0.2411	0.1541	0.09	intron	-	-	ENSG00000186153	WWOX	Trunk fat mass	EFO_0005409	Neale B	UKBB	European	2017	0.01408	0.00314	7.323e-06	+	331093	0	331093	1	IVNT	Neale-B_UKBB_EUR_2017
WWOX	rs182098145	chr16:78205115	chr16:78171218	T	C	0	0	0	0.001	0.001	intron	-	-	ENSG00000186153	WWOX	Treatment with atrovent 20micrograms inhaler	EFO_0007056	Neale B	UKBB	European	2017	0.005604	0.001166	1.524e-06	+	337159	334	336825	1	risk diff	Neale-B_UKBB_EUR_2017
WWOX	rs554525469	chr16:78205387	chr16:78171490	A	G	1	0.9971	1	0.998	0.9969	intron	-	-	ENSG00000186153	WWOX	Treatment with strontium product	EFO_0007056	Neale B	UKBB	European	2017	-0.002923	0.000585	5.833e-07	-	337159	103	337056	1	risk diff	Neale-B_UKBB_EUR_2017
WWOX	rs554525469	chr16:78205387	chr16:78171490	A	G	1	0.9971	1	0.998	0.9969	intron	-	-	ENSG00000186153	WWOX	Osteoporosis without pathological fracture	EFO_0003882	Neale B	UKBB	European	2017	-0.004608	0.0009777	2.445e-06	-	337199	288	336911	1	risk diff	Neale-B_UKBB_EUR_2017
WWOX	rs554525469	chr16:78205387	chr16:78171490	A	G	1	0.9971	1	0.998	0.9969	intron	-	-	ENSG00000186153	WWOX	Fracture of neck	EFO_0003931	Neale B	UKBB	European	2017	-0.003019	0.0006127	8.344e-07	-	337199	113	337086	1	risk diff	Neale-B_UKBB_EUR_2017
WWOX	rs185613678	chr16:78205406	chr16:78171509	A	C	-	-	-	-	-	intron	-	-	ENSG00000186153	WWOX	Home area population density: Scotland - accessible rural	-	Neale B	UKBB	European	2017	0.008638	0.001766	1.001e-06	+	333997	1133	332864	1	risk diff	Neale-B_UKBB_EUR_2017
WWOX	rs185613678	chr16:78205406	chr16:78171509	A	C	-	-	-	-	-	intron	-	-	ENSG00000186153	WWOX	Cause of death: cerebrum, except lobes and ventricles	-	Neale B	UKBB	European	2017	0.0385	0.007057	5.042e-08	+	7637	6	7631	1	risk diff	Neale-B_UKBB_EUR_2017
WWOX	rs185613678	chr16:78205406	chr16:78171509	A	C	-	-	-	-	-	intron	-	-	ENSG00000186153	WWOX	Specific personality disorders	-	Neale B	UKBB	European	2017	0.002436	0.0005169	2.447e-06	+	337199	98	337101	1	risk diff	Neale-B_UKBB_EUR_2017
WWOX	rs185613678	chr16:78205406	chr16:78171509	A	C	-	-	-	-	-	intron	-	-	ENSG00000186153	WWOX	Cystitis	EFO_1000025	Neale B	UKBB	European	2017	0.007285	0.001648	9.819e-06	+	337199	999	336200	1	risk diff	Neale-B_UKBB_EUR_2017
WWOX	rs7206730	chr16:78205464	chr16:78171567	T	C	0.0461	0.1326	0.2381	0.1541	0.093	intron	-	-	ENSG00000186153	WWOX	Trunk fat percentage	-	Neale B	UKBB	European	2017	0.01353	0.002867	2.343e-06	+	331113	0	331113	1	IVNT	Neale-B_UKBB_EUR_2017
WWOX	rs7206730	chr16:78205464	chr16:78171567	T	C	0.0461	0.1326	0.2381	0.1541	0.093	intron	-	-	ENSG00000186153	WWOX	Trunk fat mass	EFO_0005409	Neale B	UKBB	European	2017	0.01407	0.00314	7.428e-06	+	331093	0	331093	1	IVNT	Neale-B_UKBB_EUR_2017
WWOX	rs183629947	chr16:78205687	chr16:78171790	A	G	0	0.0014	0.001	0.004	0	intron	-	-	ENSG00000186153	WWOX	Cause of death: other specified degenerative diseases of nervous system	EFO_0005772	Neale B	UKBB	European	2017	0.03761	0.008091	3.399e-06	+	7637	24	7613	1	risk diff	Neale-B_UKBB_EUR_2017
WWOX	rs183629947	chr16:78205687	chr16:78171790	A	G	0	0.0014	0.001	0.004	0	intron	-	-	ENSG00000186153	WWOX	Cause of death: subarachnoid haemorrhage from intracranial artery, unspecified	EFO_0000713	Neale B	UKBB	European	2017	0.01966	0.004374	7.081e-06	+	7637	7	7630	1	risk diff	Neale-B_UKBB_EUR_2017
WWOX	rs183629947	chr16:78205687	chr16:78171790	A	G	0	0.0014	0.001	0.004	0	intron	-	-	ENSG00000186153	WWOX	Disorders of orbit	EFO_1001076	Neale B	UKBB	European	2017	0.001835	0.0003545	2.249e-07	+	337199	99	337100	1	risk diff	Neale-B_UKBB_EUR_2017
WWOX	rs7189984	chr16:78205728	chr16:78171831	T	C	0.9856	0.8689	0.7589	0.8459	0.907	intron	-	-	ENSG00000186153	WWOX	Trunk fat percentage	-	Neale B	UKBB	European	2017	-0.0133	0.002865	3.44e-06	-	331113	0	331113	1	IVNT	Neale-B_UKBB_EUR_2017
WWOX	rs72804992	chr16:78206800	chr16:78172903	A	G	0.9985	1	1	0.9881	0.9949	intron	-	-	ENSG00000186153	WWOX	Treatment with crestor 10mg tablet	EFO_0007056	Neale B	UKBB	European	2017	-0.001304	0.0002872	5.58e-06	-	337159	215	336944	1	risk diff	Neale-B_UKBB_EUR_2017
WWOX	rs72804992	chr16:78206800	chr16:78172903	A	G	0.9985	1	1	0.9881	0.9949	intron	-	-	ENSG00000186153	WWOX	Cause of death: peritoneum, unspecified	-	Neale B	UKBB	European	2017	-0.02182	0.004616	2.321e-06	-	7637	27	7610	1	risk diff	Neale-B_UKBB_EUR_2017
WWOX	rs546799476	chr16:78208136	chr16:78174239	T	C	0	0	0	0.002	0.001	intron	-	-	ENSG00000186153	WWOX	Treatment with isosorbide dinitrate	EFO_0007056	Neale B	UKBB	European	2017	0.001817	0.000406	7.618e-06	+	337159	81	337078	1	risk diff	Neale-B_UKBB_EUR_2017
WWOX	rs546799476	chr16:78208136	chr16:78174239	T	C	0	0	0	0.002	0.001	intron	-	-	ENSG00000186153	WWOX	Treatment with b12 - cyanocobalamin prep	EFO_0007056	Neale B	UKBB	European	2017	0.001795	0.0003774	1.977e-06	+	337159	70	337089	1	risk diff	Neale-B_UKBB_EUR_2017
WWOX	rs546799476	chr16:78208136	chr16:78174239	T	C	0	0	0	0.002	0.001	intron	-	-	ENSG00000186153	WWOX	Cause of death: lobar pneumonia, unspecified	-	Neale B	UKBB	European	2017	0.03361	0.006785	7.432e-07	+	7637	10	7627	1	risk diff	Neale-B_UKBB_EUR_2017
WWOX	rs546799476	chr16:78208136	chr16:78174239	T	C	0	0	0	0.002	0.001	intron	-	-	ENSG00000186153	WWOX	Cause of death: fatty liver	EFO_0003095;EFO_0001422;EFO_0008421	Neale B	UKBB	European	2017	0.0296	0.006434	4.286e-06	+	7637	9	7628	1	risk diff	Neale-B_UKBB_EUR_2017
WWOX	rs546799476	chr16:78208136	chr16:78174239	T	C	0	0	0	0.002	0.001	intron	-	-	ENSG00000186153	WWOX	Cause of death: inquest adjourned death	-	Neale B	UKBB	European	2017	0.03339	0.006438	2.199e-07	+	7637	9	7628	1	risk diff	Neale-B_UKBB_EUR_2017
WWOX	rs546799476	chr16:78208136	chr16:78174239	T	C	0	0	0	0.002	0.001	intron	-	-	ENSG00000186153	WWOX	Cause of death: home	-	Neale B	UKBB	European	2017	0.03218	0.006072	1.196e-07	+	7637	8	7629	1	risk diff	Neale-B_UKBB_EUR_2017
WWOX	rs71396157	chr16:78208199	chr16:78174302	A	G	0.0166	0.1441	0.244	0.164	0.0992	intron	-	-	ENSG00000186153	WWOX	Trunk fat percentage	-	Neale B	UKBB	European	2017	0.01259	0.002823	8.14e-06	+	331113	0	331113	1	IVNT	Neale-B_UKBB_EUR_2017
WWOX	rs537014014	chr16:78208485	chr16:78174588	T	C	0	0	0.001	0	0.0041	intron	-	-	ENSG00000186153	WWOX	Manic episode	EFO_0007706;EFO_0000289;EFO_0007705;EFO_0007704	Neale B	UKBB	European	2017	0.001845	0.0004097	6.705e-06	+	337199	74	337125	1	risk diff	Neale-B_UKBB_EUR_2017
WWOX	rs150228947	chr16:78208739	chr16:78174842	T	G	0	0.0014	0	0.007	0	intron	-	-	ENSG00000186153	WWOX	Cause of death: tongue, unspecified	-	Neale B	UKBB	European	2017	0.03395	0.006867	7.802e-07	+	7637	11	7626	1	risk diff	Neale-B_UKBB_EUR_2017
WWOX	rs150228947	chr16:78208739	chr16:78174842	T	G	0	0.0014	0	0.007	0	intron	-	-	ENSG00000186153	WWOX	Cause of death: secondary malignant neoplasm of retroperitoneum and peritoneum	-	Neale B	UKBB	European	2017	0.0314	0.00621	4.376e-07	+	7637	9	7628	1	risk diff	Neale-B_UKBB_EUR_2017
WWOX	rs150228947	chr16:78208739	chr16:78174842	T	G	0	0.0014	0	0.007	0	intron	-	-	ENSG00000186153	WWOX	Cause of death: chronic myeloid leukaemia	EFO_0000339	Neale B	UKBB	European	2017	0.0317	0.005856	6.389e-08	+	7637	8	7629	1	risk diff	Neale-B_UKBB_EUR_2017
WWOX	rs150228947	chr16:78208739	chr16:78174842	T	G	0	0.0014	0	0.007	0	intron	-	-	ENSG00000186153	WWOX	Cause of death: thoracic aortic aneurysm, ruptured	-	Neale B	UKBB	European	2017	0.03188	0.005475	5.985e-09	+	7637	7	7630	1	risk diff	Neale-B_UKBB_EUR_2017
WWOX	rs150228947	chr16:78208739	chr16:78174842	T	G	0	0.0014	0	0.007	0	intron	-	-	ENSG00000186153	WWOX	Cause of death: home	-	Neale B	UKBB	European	2017	0.03184	0.005069	3.542e-10	+	7637	6	7631	1	risk diff	Neale-B_UKBB_EUR_2017
WWOX	rs150228947	chr16:78208739	chr16:78174842	T	G	0	0.0014	0	0.007	0	intron	-	-	ENSG00000186153	WWOX	Urethritis and urethral syndrome	-	Neale B	UKBB	European	2017	0.002135	0.0003938	5.906e-08	+	337199	66	337133	1	risk diff	Neale-B_UKBB_EUR_2017
WWOX	rs150228947	chr16:78208739	chr16:78174842	T	G	0	0.0014	0	0.007	0	intron	-	-	ENSG00000186153	WWOX	Gestational hypertension with significant proteinuria	EFO_0000668	Neale B	UKBB	European	2017	0.002718	0.0006032	6.626e-06	+	337199	155	337044	1	risk diff	Neale-B_UKBB_EUR_2017
WWOX	rs150228947	chr16:78208739	chr16:78174842	T	G	0	0.0014	0	0.007	0	intron	-	-	ENSG00000186153	WWOX	Other and unspecified injuries of lower leg	EFO_0000546	Neale B	UKBB	European	2017	0.002106	0.0004055	2.051e-07	+	337199	70	337129	1	risk diff	Neale-B_UKBB_EUR_2017
WWOX	rs66560271	chr16:78209208	chr16:78175311	C	G	0.0265	0.2939	0.1994	0.2714	0.2628	intron	-	-	ENSG00000186153	WWOX	Treatment with dexamethasone	EFO_0007056	Neale B	UKBB	European	2017	0.0002023	4.53e-05	7.983e-06	+	337159	89	337070	1	risk diff	Neale-B_UKBB_EUR_2017
WWOX	rs759855898	chr16:78209226	chr16:78175329	A	T	-	-	-	-	-	intron	-	-	ENSG00000186153	WWOX	Self-reported thyroid cancer	EFO_0002892	Neale B	UKBB	European	2017	-0.005995	0.001292	3.491e-06	-	337159	317	336842	1	risk diff	Neale-B_UKBB_EUR_2017
WWOX	rs759855898	chr16:78209226	chr16:78175329	A	T	-	-	-	-	-	intron	-	-	ENSG00000186153	WWOX	Treatment with sandrena 0.5mg gel	EFO_0007056	Neale B	UKBB	European	2017	-0.003259	0.0006031	6.513e-08	-	337159	69	337090	1	risk diff	Neale-B_UKBB_EUR_2017
WWOX	rs759855898	chr16:78209226	chr16:78175329	A	T	-	-	-	-	-	intron	-	-	ENSG00000186153	WWOX	Home area population density: postcode not linkable	-	Neale B	UKBB	European	2017	-0.001226	0.0002533	1.291e-06	-	333997	12	333985	1	risk diff	Neale-B_UKBB_EUR_2017
WWOX	rs759855898	chr16:78209226	chr16:78175329	A	T	-	-	-	-	-	intron	-	-	ENSG00000186153	WWOX	Cause of death: malignant neoplasm of ureter	-	Neale B	UKBB	European	2017	-0.0769	0.01022	5.96e-14	-	7637	9	7628	1	risk diff	Neale-B_UKBB_EUR_2017
WWOX	rs759855898	chr16:78209226	chr16:78175329	A	T	-	-	-	-	-	intron	-	-	ENSG00000186153	WWOX	Cause of death: calculus of gallbladder without cholecystitis	-	Neale B	UKBB	European	2017	-0.08791	0.01022	9.122e-18	-	7637	9	7628	1	risk diff	Neale-B_UKBB_EUR_2017
WWOX	rs759855898	chr16:78209226	chr16:78175329	A	T	-	-	-	-	-	intron	-	-	ENSG00000186153	WWOX	Single delivery by caesarean section	EFO_0009636	Neale B	UKBB	European	2017	-0.006094	0.001177	2.235e-07	-	337199	263	336936	1	risk diff	Neale-B_UKBB_EUR_2017
WWOX	rs759855898	chr16:78209226	chr16:78175329	A	T	-	-	-	-	-	intron	-	-	ENSG00000186153	WWOX	Injury of eye and orbit	EFO_0009485	Neale B	UKBB	European	2017	-0.003886	0.0007545	2.602e-07	-	337199	108	337091	1	risk diff	Neale-B_UKBB_EUR_2017
WWOX	rs183293666	chr16:78209357	chr16:78175460	T	C	0.0008	0.0014	0	0.002	0	intron	-	-	ENSG00000186153	WWOX	Treatment with sno-tears eye drops	EFO_0007056	Neale B	UKBB	European	2017	0.001753	0.0003356	1.741e-07	+	337159	77	337082	1	risk diff	Neale-B_UKBB_EUR_2017
WWOX	rs183293666	chr16:78209357	chr16:78175460	T	C	0.0008	0.0014	0	0.002	0	intron	-	-	ENSG00000186153	WWOX	Cause of death: malignant neoplasm of thyroid gland	-	Neale B	UKBB	European	2017	0.02209	0.003431	1.28e-10	+	7637	4	7633	1	risk diff	Neale-B_UKBB_EUR_2017
WWOX	rs183293666	chr16:78209357	chr16:78175460	T	C	0.0008	0.0014	0	0.002	0	intron	-	-	ENSG00000186153	WWOX	Cause of death: other specified respiratory disorders	-	Neale B	UKBB	European	2017	0.02189	0.00343	1.842e-10	+	7637	4	7633	1	risk diff	Neale-B_UKBB_EUR_2017
WWOX	rs7501067	chr16:78209663	chr16:78175766	T	G	0.9841	0.8487	0.754	0.831	0.8978	intron	-	-	ENSG00000186153	WWOX	Trunk fat percentage	-	Neale B	UKBB	European	2017	-0.01325	0.002817	2.553e-06	-	331113	0	331113	1	IVNT	Neale-B_UKBB_EUR_2017
WWOX	rs7501067	chr16:78209663	chr16:78175766	T	G	0.9841	0.8487	0.754	0.831	0.8978	intron	-	-	ENSG00000186153	WWOX	Trunk fat mass	EFO_0005409	Neale B	UKBB	European	2017	-0.01387	0.003085	6.95e-06	-	331093	0	331093	1	IVNT	Neale-B_UKBB_EUR_2017
WWOX	rs139427465	chr16:78210066	chr16:78176169	A	C	1	0.9986	1	0.998	1	intron	-	-	ENSG00000186153	WWOX	Treatment with xatral 2.5mg tablet	EFO_0007056	Neale B	UKBB	European	2017	-0.002031	0.0004381	3.543e-06	-	337159	125	337034	1	risk diff	Neale-B_UKBB_EUR_2017
WWOX	rs574383898	chr16:78211278	chr16:78177381	A	C	0	0	0	0.001	0	intron	-	-	ENSG00000186153	WWOX	Treatment with cyclizine	EFO_0007056	Neale B	UKBB	European	2017	0.004226	0.0007347	8.837e-09	+	337159	120	337039	1	risk diff	Neale-B_UKBB_EUR_2017
WWOX	rs574383898	chr16:78211278	chr16:78177381	A	C	0	0	0	0.001	0	intron	-	-	ENSG00000186153	WWOX	Treatment with piroxicam	EFO_0007056	Neale B	UKBB	European	2017	0.004175	0.0007469	2.264e-08	+	337159	124	337035	1	risk diff	Neale-B_UKBB_EUR_2017
WWOX	rs574383898	chr16:78211278	chr16:78177381	A	C	0	0	0	0.001	0	intron	-	-	ENSG00000186153	WWOX	Treatment with promethazine product	EFO_0007056	Neale B	UKBB	European	2017	0.002855	0.0005152	3.005e-08	+	337159	59	337100	1	risk diff	Neale-B_UKBB_EUR_2017
WWOX	rs574383898	chr16:78211278	chr16:78177381	A	C	0	0	0	0.001	0	intron	-	-	ENSG00000186153	WWOX	Cause of death: ischaemic cardiomyopathy	-	Neale B	UKBB	European	2017	0.05163	0.008311	5.491e-10	+	7637	10	7627	1	risk diff	Neale-B_UKBB_EUR_2017
WWOX	rs574383898	chr16:78211278	chr16:78177381	A	C	0	0	0	0.001	0	intron	-	-	ENSG00000186153	WWOX	Cause of death: chronic or unspecified with haemorrhage	-	Neale B	UKBB	European	2017	0.05159	0.008714	3.361e-09	+	7637	11	7626	1	risk diff	Neale-B_UKBB_EUR_2017
WWOX	rs574383898	chr16:78211278	chr16:78177381	A	C	0	0	0	0.001	0	intron	-	-	ENSG00000186153	WWOX	Cause of death: perforation of intestine	EFO_1000987	Neale B	UKBB	European	2017	0.05226	0.008309	3.35e-10	+	7637	10	7627	1	risk diff	Neale-B_UKBB_EUR_2017
WWOX	rs189481105	chr16:78211423	chr16:78177526	A	T	1	0.9971	1	0.999	0.999	intron	-	-	ENSG00000186153	WWOX	Self-reported benign or essential tremor	EFO_0003108	Neale B	UKBB	European	2017	-0.002583	0.0005658	4.983e-06	-	337159	93	337066	1	risk diff	Neale-B_UKBB_EUR_2017
WWOX	rs189481105	chr16:78211423	chr16:78177526	A	T	1	0.9971	1	0.999	0.999	intron	-	-	ENSG00000186153	WWOX	Treatment with xatral 2.5mg tablet	EFO_0007056	Neale B	UKBB	European	2017	-0.002952	0.0006558	6.746e-06	-	337159	125	337034	1	risk diff	Neale-B_UKBB_EUR_2017
WWOX	rs189481105	chr16:78211423	chr16:78177526	A	T	1	0.9971	1	0.999	0.999	intron	-	-	ENSG00000186153	WWOX	Treatment with kapake capsule	EFO_0007056	Neale B	UKBB	European	2017	-0.002612	0.0004694	2.615e-08	-	337159	64	337095	1	risk diff	Neale-B_UKBB_EUR_2017
WWOX	rs189481105	chr16:78211423	chr16:78177526	A	T	1	0.9971	1	0.999	0.999	intron	-	-	ENSG00000186153	WWOX	Cause of death: diverticular disease of intestine, part unspecified, with perforation and abscess	-	Neale B	UKBB	European	2017	-0.04733	0.007981	3.159e-09	-	7637	10	7627	1	risk diff	Neale-B_UKBB_EUR_2017
WWOX	rs189481105	chr16:78211423	chr16:78177526	A	T	1	0.9971	1	0.999	0.999	intron	-	-	ENSG00000186153	WWOX	Other disorders of bone	EFO_0004260	Neale B	UKBB	European	2017	-0.007381	0.00139	1.089e-07	-	337199	562	336637	1	risk diff	Neale-B_UKBB_EUR_2017
WWOX	rs189481105	chr16:78211423	chr16:78177526	A	T	1	0.9971	1	0.999	0.999	intron	-	-	ENSG00000186153	WWOX	Intracranial injury	EFO_0009505	Neale B	UKBB	European	2017	-0.005509	0.00123	7.491e-06	-	337199	440	336759	1	risk diff	Neale-B_UKBB_EUR_2017
WWOX	rs16947231	chr16:78212463	chr16:78178566	A	G	0.8737	0.9971	1	0.998	0.9724	intron	-	-	ENSG00000186153	WWOX	Treatment with hydroxyzine	EFO_0007056	Neale B	UKBB	European	2017	-0.003841	0.0006762	1.345e-08	-	337159	110	337049	1	risk diff	Neale-B_UKBB_EUR_2017
WWOX	rs16947231	chr16:78212463	chr16:78178566	A	G	0.8737	0.9971	1	0.998	0.9724	intron	-	-	ENSG00000186153	WWOX	Cause of death: epilepsy, unspecified	EFO_0000474	Neale B	UKBB	European	2017	-0.05513	0.01017	6.135e-08	-	7637	14	7623	1	risk diff	Neale-B_UKBB_EUR_2017
WWOX	rs16947231	chr16:78212463	chr16:78178566	A	G	0.8737	0.9971	1	0.998	0.9724	intron	-	-	ENSG00000186153	WWOX	Cause of death: hypertensive heart disease with heart failure	-	Neale B	UKBB	European	2017	-0.1103	0.01271	5.007e-18	-	7637	22	7615	1	risk diff	Neale-B_UKBB_EUR_2017
WWOX	rs16947231	chr16:78212463	chr16:78178566	A	G	0.8737	0.9971	1	0.998	0.9724	intron	-	-	ENSG00000186153	WWOX	Cause of death: home	-	Neale B	UKBB	European	2017	-0.05503	0.00665	1.504e-16	-	7637	6	7631	1	risk diff	Neale-B_UKBB_EUR_2017
WWOX	rs16947231	chr16:78212463	chr16:78178566	A	G	0.8737	0.9971	1	0.998	0.9724	intron	-	-	ENSG00000186153	WWOX	Facial nerve disorders	EFO_0007167	Neale B	UKBB	European	2017	-0.00452	0.001021	9.601e-06	-	337199	251	336948	1	risk diff	Neale-B_UKBB_EUR_2017
WWOX	rs113591018	chr16:78212635	chr16:78178738	T	G	0.0522	0.0101	0	0.008	0.0072	intron	-	-	ENSG00000186153	WWOX	Self-reported enlarged prostate	-	Neale B	UKBB	European	2017	0.008506	0.001918	9.208e-06	+	337159	4609	332550	1	risk diff	Neale-B_UKBB_EUR_2017
WWOX	rs113591018	chr16:78212635	chr16:78178738	T	G	0.0522	0.0101	0	0.008	0.0072	intron	-	-	ENSG00000186153	WWOX	Cause of death: inquest adjourned death	-	Neale B	UKBB	European	2017	0.03554	0.00378	6.774e-21	+	7637	9	7628	1	risk diff	Neale-B_UKBB_EUR_2017
WWOX	rs183401948	chr16:78212865	chr16:78178968	A	C	1	0.9986	1	0.997	0.9898	intron	-	-	ENSG00000186153	WWOX	Treatment with kapake tablet	EFO_0007056	Neale B	UKBB	European	2017	-0.002112	0.0004716	7.518e-06	-	337159	94	337065	1	risk diff	Neale-B_UKBB_EUR_2017
WWOX	rs183401948	chr16:78212865	chr16:78178968	A	C	1	0.9986	1	0.997	0.9898	intron	-	-	ENSG00000186153	WWOX	Cause of death: motor neuron disease	EFO_0003782	Neale B	UKBB	European	2017	-0.1053	0.02112	6.372e-07	-	7637	89	7548	1	risk diff	Neale-B_UKBB_EUR_2017
WWOX	rs560489071	chr16:78212867	chr16:78178970	A	G	1	1	1	0.999	0.999	intron	-	-	ENSG00000186153	WWOX	Self-reported encephalitis	EFO_0007545	Neale B	UKBB	European	2017	-0.003497	0.0007279	1.555e-06	-	337159	204	336955	1	risk diff	Neale-B_UKBB_EUR_2017
WWOX	rs560489071	chr16:78212867	chr16:78178970	A	G	1	1	1	0.999	0.999	intron	-	-	ENSG00000186153	WWOX	Superficial injury of wrist and hand	EFO_0000546	Neale B	UKBB	European	2017	-0.003145	0.000522	1.689e-09	-	337199	105	337094	1	risk diff	Neale-B_UKBB_EUR_2017
WWOX	rs16947234	chr16:78213116	chr16:78179219	T	C	0.9841	0.8501	0.756	0.832	0.8978	intron	-	-	ENSG00000186153	WWOX	Trunk fat percentage	-	Neale B	UKBB	European	2017	-0.01326	0.00281	2.373e-06	-	331113	0	331113	1	IVNT	Neale-B_UKBB_EUR_2017
WWOX	rs16947234	chr16:78213116	chr16:78179219	T	C	0.9841	0.8501	0.756	0.832	0.8978	intron	-	-	ENSG00000186153	WWOX	Trunk fat mass	EFO_0005409	Neale B	UKBB	European	2017	-0.01373	0.003078	8.125e-06	-	331093	0	331093	1	IVNT	Neale-B_UKBB_EUR_2017
WWOX	rs188378122	chr16:78213281	chr16:78179384	A	G	1	1	1	0.995	0.998	intron	-	-	ENSG00000186153	WWOX	Cause of death: appendix	-	Neale B	UKBB	European	2017	-0.02458	0.004069	1.589e-09	-	7637	5	7632	1	risk diff	Neale-B_UKBB_EUR_2017
WWOX	rs188378122	chr16:78213281	chr16:78179384	A	G	1	1	1	0.995	0.998	intron	-	-	ENSG00000186153	WWOX	Cause of death: cardiomegaly	-	Neale B	UKBB	European	2017	-0.04833	0.007714	3.936e-10	-	7637	18	7619	1	risk diff	Neale-B_UKBB_EUR_2017
WWOX	rs188378122	chr16:78213281	chr16:78179384	A	G	1	1	1	0.995	0.998	intron	-	-	ENSG00000186153	WWOX	Other disorders of ear	-	Neale B	UKBB	European	2017	-0.001875	0.0003814	8.816e-07	-	337199	90	337109	1	risk diff	Neale-B_UKBB_EUR_2017
WWOX	rs76159824	chr16:78213851	chr16:78179954	A	C	0.0401	0.0072	0	0.007	0.0061	intron	-	-	ENSG00000186153	WWOX	Cause of death: inquest adjourned death	-	Neale B	UKBB	European	2017	0.03665	0.003836	1.653e-21	+	7637	9	7628	1	risk diff	Neale-B_UKBB_EUR_2017
WWOX	rs2042354	chr16:78214294	chr16:78180397	T	C	0.0159	0.1484	0.2361	0.165	0.1002	intron	-	-	ENSG00000186153	WWOX	Trunk fat percentage	-	Neale B	UKBB	European	2017	0.01295	0.002817	4.327e-06	+	331113	0	331113	1	IVNT	Neale-B_UKBB_EUR_2017
WWOX	rs78353049	chr16:78214349	chr16:78180452	A	T	0	0	0.0387	0.001	0.001	intron	-	-	ENSG00000186153	WWOX	Self-reported wegners granulmatosis	-	Neale B	UKBB	European	2017	0.002174	0.0004161	1.738e-07	+	337159	72	337087	1	risk diff	Neale-B_UKBB_EUR_2017
WWOX	rs78353049	chr16:78214349	chr16:78180452	A	T	0	0	0.0387	0.001	0.001	intron	-	-	ENSG00000186153	WWOX	Treatment with ovestin 0.1% vaginal cream	EFO_0007056	Neale B	UKBB	European	2017	0.003316	0.0007498	9.769e-06	+	337159	234	336925	1	risk diff	Neale-B_UKBB_EUR_2017
WWOX	rs78353049	chr16:78214349	chr16:78180452	A	T	0	0	0.0387	0.001	0.001	intron	-	-	ENSG00000186153	WWOX	Cause of death: inquest adjourned death	-	Neale B	UKBB	European	2017	0.02887	0.006047	1.839e-06	+	7637	9	7628	1	risk diff	Neale-B_UKBB_EUR_2017
WWOX	rs184215434	chr16:78214409	chr16:78180512	C	G	0	0	0	0.005	0.002	intron	-	-	ENSG00000186153	WWOX	Self-reported cerebral palsy	EFO_1000632	Neale B	UKBB	European	2017	0.002251	0.0004261	1.269e-07	+	337159	117	337042	1	risk diff	Neale-B_UKBB_EUR_2017
WWOX	rs184215434	chr16:78214409	chr16:78180512	C	G	0	0	0	0.005	0.002	intron	-	-	ENSG00000186153	WWOX	Cause of death: appendix	-	Neale B	UKBB	European	2017	0.02391	0.004014	2.697e-09	+	7637	5	7632	1	risk diff	Neale-B_UKBB_EUR_2017
WWOX	rs184215434	chr16:78214409	chr16:78180512	C	G	0	0	0	0.005	0.002	intron	-	-	ENSG00000186153	WWOX	Cause of death: cardiomegaly	-	Neale B	UKBB	European	2017	0.047	0.007611	6.924e-10	+	7637	18	7619	1	risk diff	Neale-B_UKBB_EUR_2017
WWOX	rs184215434	chr16:78214409	chr16:78180512	C	G	0	0	0	0.005	0.002	intron	-	-	ENSG00000186153	WWOX	Other disorders of ear	-	Neale B	UKBB	European	2017	0.001792	0.0003737	1.632e-06	+	337199	90	337109	1	risk diff	Neale-B_UKBB_EUR_2017
WWOX	rs2042352	chr16:78214562	chr16:78180665	C	G	0.4259	0.245	0.3185	0.2873	0.1503	intron	-	-	ENSG00000186153	WWOX	Body fat percentage	EFO_0007800	Neale B	UKBB	European	2017	0.00928	0.002033	5.027e-06	+	331117	0	331117	1	IVNT	Neale-B_UKBB_EUR_2017
WWOX	rs2042352	chr16:78214562	chr16:78180665	C	G	0.4259	0.245	0.3185	0.2873	0.1503	intron	-	-	ENSG00000186153	WWOX	Trunk fat percentage	-	Neale B	UKBB	European	2017	0.01156	0.002438	2.13e-06	+	331113	0	331113	1	IVNT	Neale-B_UKBB_EUR_2017
WWOX	rs34640924	chr16:78214718	chr16:78180821	T	G	0.9841	0.8516	0.7599	0.835	0.9008	intron	-	-	ENSG00000186153	WWOX	Trunk fat percentage	-	Neale B	UKBB	European	2017	-0.01294	0.002817	4.363e-06	-	331113	0	331113	1	IVNT	Neale-B_UKBB_EUR_2017
WWOX	rs185541011	chr16:78214763	chr16:78180866	A	G	0	0	0	0.004	0.001	intron	-	-	ENSG00000186153	WWOX	Self-reported oesophageal disorder	EFO_0009544	Neale B	UKBB	European	2017	0.005825	0.0009415	6.146e-10	+	337159	205	336954	1	risk diff	Neale-B_UKBB_EUR_2017
WWOX	rs185541011	chr16:78214763	chr16:78180866	A	G	0	0	0	0.004	0.001	intron	-	-	ENSG00000186153	WWOX	Treatment with inderal 10mg tablet	EFO_0007056	Neale B	UKBB	European	2017	0.003191	0.000651	9.496e-07	+	337159	98	337061	1	risk diff	Neale-B_UKBB_EUR_2017
WWOX	rs185541011	chr16:78214763	chr16:78180866	A	G	0	0	0	0.004	0.001	intron	-	-	ENSG00000186153	WWOX	Treatment with triamcinolone	EFO_0007056	Neale B	UKBB	European	2017	0.003885	0.0007527	2.453e-07	+	337159	131	337028	1	risk diff	Neale-B_UKBB_EUR_2017
WWOX	rs185541011	chr16:78214763	chr16:78180866	A	G	0	0	0	0.004	0.001	intron	-	-	ENSG00000186153	WWOX	Cause of death: thoracic aortic aneurysm, ruptured	-	Neale B	UKBB	European	2017	0.05444	0.007143	2.827e-14	+	7637	7	7630	1	risk diff	Neale-B_UKBB_EUR_2017
WWOX	rs16947244	chr16:78214775	chr16:78180878	A	G	0.0182	0.1513	0.2401	0.165	0.0992	intron	-	-	ENSG00000186153	WWOX	Trunk fat percentage	-	Neale B	UKBB	European	2017	0.01293	0.002817	4.422e-06	+	331113	0	331113	1	IVNT	Neale-B_UKBB_EUR_2017
WWOX	rs77885266	chr16:78214781	chr16:78180884	A	G	0.0461	0.0086	0	0.008	0.0072	intron	-	-	ENSG00000186153	WWOX	Cause of death: inquest adjourned death	-	Neale B	UKBB	European	2017	0.03559	0.003783	6.602e-21	+	7637	9	7628	1	risk diff	Neale-B_UKBB_EUR_2017
WWOX	rs117165669	chr16:78214875	chr16:78180978	T	C	0	0	0	0.007	0	intron	-	-	ENSG00000186153	WWOX	Cause of death: without complications	-	Neale B	UKBB	European	2017	0.01282	0.002314	3.122e-08	+	7637	6	7631	1	risk diff	Neale-B_UKBB_EUR_2017
WWOX	rs4887942	chr16:78214952	chr16:78181055	A	G	0.9841	0.8516	0.7599	0.835	0.8998	intron	-	-	ENSG00000186153	WWOX	Trunk fat percentage	-	Neale B	UKBB	European	2017	-0.01295	0.002817	4.316e-06	-	331113	0	331113	1	IVNT	Neale-B_UKBB_EUR_2017
WWOX	rs558510014	chr16:78215412	chr16:78181515	C	G	1	1	1	0.998	1	intron	-	-	ENSG00000186153	WWOX	Self-reported graves disease	EFO_0004237	Neale B	UKBB	European	2017	-0.002234	0.0004941	6.166e-06	-	337159	67	337092	1	risk diff	Neale-B_UKBB_EUR_2017
WWOX	rs558510014	chr16:78215412	chr16:78181515	C	G	1	1	1	0.998	1	intron	-	-	ENSG00000186153	WWOX	Treatment with levocetirizine	EFO_0007056	Neale B	UKBB	European	2017	-0.005393	0.0008683	5.258e-10	-	337159	207	336952	1	risk diff	Neale-B_UKBB_EUR_2017
WWOX	rs558510014	chr16:78215412	chr16:78181515	C	G	1	1	1	0.998	1	intron	-	-	ENSG00000186153	WWOX	Cause of death: malignant neoplasm of ureter	-	Neale B	UKBB	European	2017	-0.09906	0.01081	6.278e-20	-	7637	9	7628	1	risk diff	Neale-B_UKBB_EUR_2017
WWOX	rs558510014	chr16:78215412	chr16:78181515	C	G	1	1	1	0.998	1	intron	-	-	ENSG00000186153	WWOX	Cause of death: subarachnoid haemorrhage from intracranial artery, unspecified	EFO_0000713	Neale B	UKBB	European	2017	-0.08855	0.009528	1.915e-20	-	7637	7	7630	1	risk diff	Neale-B_UKBB_EUR_2017
WWOX	rs4888755	chr16:78215501	chr16:78181604	A	G	0.0968	0.1571	0.2123	0.166	0.1002	intron	-	-	ENSG00000186153	WWOX	Trunk fat percentage	-	Neale B	UKBB	European	2017	0.01293	0.002807	4.109e-06	+	331113	0	331113	1	IVNT	Neale-B_UKBB_EUR_2017
WWOX	rs72806803	chr16:78215545	chr16:78181648	A	G	-	-	-	-	-	intron	-	-	ENSG00000186153	WWOX	Treatment with vitamin a+d capsule	EFO_0007056	Neale B	UKBB	European	2017	0.001253	0.0002747	5.079e-06	+	337159	53	337106	1	risk diff	Neale-B_UKBB_EUR_2017
WWOX	rs4888756	chr16:78215717	chr16:78181820	T	C	0.9841	0.8501	0.7867	0.834	0.8988	intron	-	-	ENSG00000186153	WWOX	Trunk fat percentage	-	Neale B	UKBB	European	2017	-0.01297	0.002807	3.827e-06	-	331113	0	331113	1	IVNT	Neale-B_UKBB_EUR_2017
WWOX	rs527849798	chr16:78215988	chr16:78182091	A	G	0	0.0029	0	0.002	0.0031	intron	-	-	ENSG00000186153	WWOX	Osteoporosis without pathological fracture	EFO_0003882	Neale B	UKBB	European	2017	0.004452	0.0009621	3.7e-06	+	337199	288	336911	1	risk diff	Neale-B_UKBB_EUR_2017
WWOX	rs527849798	chr16:78215988	chr16:78182091	A	G	0	0.0029	0	0.002	0.0031	intron	-	-	ENSG00000186153	WWOX	Fracture of neck	EFO_0003931	Neale B	UKBB	European	2017	0.002901	0.0006029	1.501e-06	+	337199	113	337086	1	risk diff	Neale-B_UKBB_EUR_2017
WWOX	rs186909913	chr16:78216305	chr16:78182408	T	C	0	0.0029	0	0.003	0.001	intron	-	-	ENSG00000186153	WWOX	Treatment with cipramil 10mg tablet	EFO_0007056	Neale B	UKBB	European	2017	0.001434	0.0002976	1.454e-06	+	337159	113	337046	1	risk diff	Neale-B_UKBB_EUR_2017
WWOX	rs142994735	chr16:78216805	chr16:78182908	A	G	0.0386	0.0072	0.002	0.008	0.0072	intron	-	-	ENSG00000186153	WWOX	Cause of death: inquest adjourned death	-	Neale B	UKBB	European	2017	0.03641	0.003824	2.256e-21	+	7637	9	7628	1	risk diff	Neale-B_UKBB_EUR_2017
WWOX	rs4888757	chr16:78217207	chr16:78183310	A	G	0.9841	0.8501	0.7877	0.834	0.8988	intron	-	-	ENSG00000186153	WWOX	Trunk fat percentage	-	Neale B	UKBB	European	2017	-0.01301	0.002807	3.554e-06	-	331113	0	331113	1	IVNT	Neale-B_UKBB_EUR_2017
WWOX	rs561139452	chr16:78217213	chr16:78183316	A	C	1	1	1	0.999	1	intron	-	-	ENSG00000186153	WWOX	Self-reported type 1 diabetes	EFO_0001359	Neale B	UKBB	European	2017	-0.002241	0.0004817	3.297e-06	-	337159	286	336873	1	risk diff	Neale-B_UKBB_EUR_2017
WWOX	rs561139452	chr16:78217213	chr16:78183316	A	C	1	1	1	0.999	1	intron	-	-	ENSG00000186153	WWOX	Reason former drinker stopped drinking alcohol: financial reasons	EFO_0004329	Neale B	UKBB	European	2017	-0.05765	0.01232	2.933e-06	-	11101	210	10891	1	risk diff	Neale-B_UKBB_EUR_2017
WWOX	rs561139452	chr16:78217213	chr16:78183316	A	C	1	1	1	0.999	1	intron	-	-	ENSG00000186153	WWOX	Cause of death: malignant neoplasm of thyroid gland	-	Neale B	UKBB	European	2017	-0.01188	0.002569	3.8e-06	-	7637	4	7633	1	risk diff	Neale-B_UKBB_EUR_2017
WWOX	rs561139452	chr16:78217213	chr16:78183316	A	C	1	1	1	0.999	1	intron	-	-	ENSG00000186153	WWOX	Cause of death: alcoholic cirrhosis of liver	EFO_1000802	Neale B	UKBB	European	2017	-0.02314	0.005133	6.614e-06	-	7637	16	7621	1	risk diff	Neale-B_UKBB_EUR_2017
WWOX	rs561139452	chr16:78217213	chr16:78183316	A	C	1	1	1	0.999	1	intron	-	-	ENSG00000186153	WWOX	Cause of death: calculus of gallbladder without cholecystitis	-	Neale B	UKBB	European	2017	-0.02083	0.003853	6.649e-08	-	7637	9	7628	1	risk diff	Neale-B_UKBB_EUR_2017
WWOX	rs140787706	chr16:78217291	chr16:78183394	A	G	0	0.0072	0	0.004	0	intron	-	-	ENSG00000186153	WWOX	Cause of death: inquest adjourned death	-	Neale B	UKBB	European	2017	0.01764	0.00332	1.098e-07	+	7637	9	7628	1	risk diff	Neale-B_UKBB_EUR_2017
WWOX	rs117252482	chr16:78217313	chr16:78183416	T	G	1	0.9971	1	0.993	0.9928	intron	-	-	ENSG00000186153	WWOX	Treatment with xatral 2.5mg tablet	EFO_0007056	Neale B	UKBB	European	2017	-0.001118	0.0002504	8.046e-06	-	337159	125	337034	1	risk diff	Neale-B_UKBB_EUR_2017
WWOX	rs117252482	chr16:78217313	chr16:78183416	T	G	1	0.9971	1	0.993	0.9928	intron	-	-	ENSG00000186153	WWOX	Treatment with trimovate ointment	EFO_0007056	Neale B	UKBB	European	2017	-0.001618	0.0003261	7.013e-07	-	337159	212	336947	1	risk diff	Neale-B_UKBB_EUR_2017
WWOX	rs117252482	chr16:78217313	chr16:78183416	T	G	1	0.9971	1	0.993	0.9928	intron	-	-	ENSG00000186153	WWOX	Treatment with mometasone furoate 0.1% ointment	EFO_0007056	Neale B	UKBB	European	2017	-0.0009837	0.0002003	9.1e-07	-	337159	80	337079	1	risk diff	Neale-B_UKBB_EUR_2017
WWOX	rs117252482	chr16:78217313	chr16:78183416	T	G	1	0.9971	1	0.993	0.9928	intron	-	-	ENSG00000186153	WWOX	Cause of death: rheumatoid arthritis, unspecified	-	Neale B	UKBB	European	2017	-0.01433	0.003213	8.323e-06	-	7637	10	7627	1	risk diff	Neale-B_UKBB_EUR_2017
WWOX	rs138407978	chr16:78217319	chr16:78183422	A	G	0	0.0029	0	0.007	0.0072	intron	-	-	ENSG00000186153	WWOX	Treatment with xatral 2.5mg tablet	EFO_0007056	Neale B	UKBB	European	2017	0.001118	0.0002504	8.047e-06	+	337159	125	337034	1	risk diff	Neale-B_UKBB_EUR_2017
WWOX	rs138407978	chr16:78217319	chr16:78183422	A	G	0	0.0029	0	0.007	0.0072	intron	-	-	ENSG00000186153	WWOX	Treatment with trimovate ointment	EFO_0007056	Neale B	UKBB	European	2017	0.001618	0.0003261	7.014e-07	+	337159	212	336947	1	risk diff	Neale-B_UKBB_EUR_2017
WWOX	rs138407978	chr16:78217319	chr16:78183422	A	G	0	0.0029	0	0.007	0.0072	intron	-	-	ENSG00000186153	WWOX	Treatment with mometasone furoate 0.1% ointment	EFO_0007056	Neale B	UKBB	European	2017	0.0009837	0.0002003	9.101e-07	+	337159	80	337079	1	risk diff	Neale-B_UKBB_EUR_2017
WWOX	rs138407978	chr16:78217319	chr16:78183422	A	G	0	0.0029	0	0.007	0.0072	intron	-	-	ENSG00000186153	WWOX	Cause of death: rheumatoid arthritis, unspecified	-	Neale B	UKBB	European	2017	0.01433	0.003213	8.322e-06	+	7637	10	7627	1	risk diff	Neale-B_UKBB_EUR_2017
WWOX	rs184253815	chr16:78217386	chr16:78183489	T	C	0	0	0	0.001	0	intron	-	-	ENSG00000186153	WWOX	Cause of death: creutzfeldt-jakob disease	EFO_0004226	Neale B	UKBB	European	2017	0.03213	0.006619	1.233e-06	+	7637	10	7627	1	risk diff	Neale-B_UKBB_EUR_2017
WWOX	rs184253815	chr16:78217386	chr16:78183489	T	C	0	0	0	0.001	0	intron	-	-	ENSG00000186153	WWOX	Cause of death: peripheral vascular disease, unspecified	EFO_0003875	Neale B	UKBB	European	2017	0.03308	0.004674	1.614e-12	+	7637	5	7632	1	risk diff	Neale-B_UKBB_EUR_2017
WWOX	rs184253815	chr16:78217386	chr16:78183489	T	C	0	0	0	0.001	0	intron	-	-	ENSG00000186153	WWOX	Cause of death: other specified place	-	Neale B	UKBB	European	2017	0.03079	0.006281	9.728e-07	+	7637	9	7628	1	risk diff	Neale-B_UKBB_EUR_2017
WWOX	rs4888759	chr16:78218081	chr16:78184184	T	G	0.9637	0.8487	0.7907	0.833	0.8998	intron	-	-	ENSG00000186153	WWOX	Trunk fat percentage	-	Neale B	UKBB	European	2017	-0.01305	0.002807	3.335e-06	-	331113	0	331113	1	IVNT	Neale-B_UKBB_EUR_2017
WWOX	rs190012045	chr16:78218502	chr16:78184605	T	C	0.0015	0.0014	0	0.0089	0.002	intron	-	-	ENSG00000186153	WWOX	Self-reported type 1 diabetes	EFO_0001359	Neale B	UKBB	European	2017	0.004707	0.001019	3.826e-06	+	337159	286	336873	1	risk diff	Neale-B_UKBB_EUR_2017
WWOX	rs190012045	chr16:78218502	chr16:78184605	T	C	0.0015	0.0014	0	0.0089	0.002	intron	-	-	ENSG00000186153	WWOX	Home area population density: postcode not linkable	-	Neale B	UKBB	European	2017	0.001174	0.0002106	2.459e-08	+	333997	12	333985	1	risk diff	Neale-B_UKBB_EUR_2017
WWOX	rs190012045	chr16:78218502	chr16:78184605	T	C	0.0015	0.0014	0	0.0089	0.002	intron	-	-	ENSG00000186153	WWOX	Cause of death: follicular non-hodgkins lymphoma, unspecified	EFO_0000183;EFO_0005952	Neale B	UKBB	European	2017	0.05933	0.01057	2.052e-08	+	7637	14	7623	1	risk diff	Neale-B_UKBB_EUR_2017
WWOX	rs190012045	chr16:78218502	chr16:78184605	T	C	0.0015	0.0014	0	0.0089	0.002	intron	-	-	ENSG00000186153	WWOX	Cause of death: cerebrovascular disease, unspecified	-	Neale B	UKBB	European	2017	0.04457	0.009377	2.04e-06	+	7637	11	7626	1	risk diff	Neale-B_UKBB_EUR_2017
WWOX	rs62033986	chr16:78218798	chr16:78184901	C	G	0.0166	0.1484	0.2103	0.166	0.0971	intron	-	-	ENSG00000186153	WWOX	Trunk fat percentage	-	Neale B	UKBB	European	2017	0.01302	0.002808	3.52e-06	+	331113	0	331113	1	IVNT	Neale-B_UKBB_EUR_2017
WWOX	rs183888921	chr16:78218887	chr16:78184990	C	G	1	1	1	0.994	1	intron	-	-	ENSG00000186153	WWOX	Self-reported polycythaemia vera	EFO_0002429	Neale B	UKBB	European	2017	-0.001696	0.0003608	2.592e-06	-	337159	144	337015	1	risk diff	Neale-B_UKBB_EUR_2017
WWOX	rs188939607	chr16:78218894	chr16:78184997	C	G	1	0.9986	1	0.997	0.9898	intron	-	-	ENSG00000186153	WWOX	Cause of death: motor neuron disease	EFO_0003782	Neale B	UKBB	European	2017	-0.09651	0.02036	2.181e-06	-	7637	89	7548	1	risk diff	Neale-B_UKBB_EUR_2017
WWOX	rs191489698	chr16:78219046	chr16:78185149	A	G	0	0	0	0.002	0.001	intron	-	-	ENSG00000186153	WWOX	Treatment with magnesium citrate	EFO_0007056	Neale B	UKBB	European	2017	0.002234	0.0004151	7.379e-08	+	337159	119	337040	1	risk diff	Neale-B_UKBB_EUR_2017
WWOX	rs191489698	chr16:78219046	chr16:78185149	A	G	0	0	0	0.002	0.001	intron	-	-	ENSG00000186153	WWOX	Cause of death: organ-limited amyloidosis	-	Neale B	UKBB	European	2017	0.01907	0.0043	9.312e-06	+	7637	7	7630	1	risk diff	Neale-B_UKBB_EUR_2017
WWOX	rs191489698	chr16:78219046	chr16:78185149	A	G	0	0	0	0.002	0.001	intron	-	-	ENSG00000186153	WWOX	Myositis	EFO_0000783	Neale B	UKBB	European	2017	0.001519	0.0003229	2.57e-06	+	337199	72	337127	1	risk diff	Neale-B_UKBB_EUR_2017
WWOX	rs76822416	chr16:78219533	chr16:78185636	A	G	0.1316	0.0101	0	0.001	0	intron	-	-	ENSG00000186153	WWOX	Treatment with dovonex 50micrograms or g ointment	EFO_0007056	Neale B	UKBB	European	2017	0.003578	0.0006079	3.959e-09	+	337159	78	337081	1	risk diff	Neale-B_UKBB_EUR_2017
WWOX	rs76822416	chr16:78219533	chr16:78185636	A	G	0.1316	0.0101	0	0.001	0	intron	-	-	ENSG00000186153	WWOX	Cause of death: malignant neoplasm of ureter	-	Neale B	UKBB	European	2017	0.1159	0.01166	4.036e-23	+	7637	9	7628	1	risk diff	Neale-B_UKBB_EUR_2017
WWOX	rs76822416	chr16:78219533	chr16:78185636	A	G	0.1316	0.0101	0	0.001	0	intron	-	-	ENSG00000186153	WWOX	Cause of death: inquest adjourned death	-	Neale B	UKBB	European	2017	0.1143	0.01167	1.57e-22	+	7637	9	7628	1	risk diff	Neale-B_UKBB_EUR_2017
WWOX	rs76822416	chr16:78219533	chr16:78185636	A	G	0.1316	0.0101	0	0.001	0	intron	-	-	ENSG00000186153	WWOX	Postprocedural disorders of eye and adnexa	EFO_0009546	Neale B	UKBB	European	2017	0.003	0.0005331	1.827e-08	+	337199	60	337139	1	risk diff	Neale-B_UKBB_EUR_2017
WWOX	rs76822416	chr16:78219533	chr16:78185636	A	G	0.1316	0.0101	0	0.001	0	intron	-	-	ENSG00000186153	WWOX	Pneumothorax	EFO_0009686	Neale B	UKBB	European	2017	0.005733	0.0009971	8.963e-09	+	337199	210	336989	1	risk diff	Neale-B_UKBB_EUR_2017
WWOX	rs190003444	chr16:78219721	chr16:78185824	C	G	0	0.0029	0	0.007	0.0072	intron	-	-	ENSG00000186153	WWOX	Treatment with cardura 1mg tablet	EFO_0007056	Neale B	UKBB	European	2017	0.001322	0.0002972	8.691e-06	+	337159	176	336983	1	risk diff	Neale-B_UKBB_EUR_2017
WWOX	rs190003444	chr16:78219721	chr16:78185824	C	G	0	0.0029	0	0.007	0.0072	intron	-	-	ENSG00000186153	WWOX	Treatment with xatral 2.5mg tablet	EFO_0007056	Neale B	UKBB	European	2017	0.001127	0.0002504	6.836e-06	+	337159	125	337034	1	risk diff	Neale-B_UKBB_EUR_2017
WWOX	rs190003444	chr16:78219721	chr16:78185824	C	G	0	0.0029	0	0.007	0.0072	intron	-	-	ENSG00000186153	WWOX	Treatment with trimovate ointment	EFO_0007056	Neale B	UKBB	European	2017	0.001619	0.0003261	6.863e-07	+	337159	212	336947	1	risk diff	Neale-B_UKBB_EUR_2017
WWOX	rs190003444	chr16:78219721	chr16:78185824	C	G	0	0.0029	0	0.007	0.0072	intron	-	-	ENSG00000186153	WWOX	Treatment with mometasone furoate 0.1% ointment	EFO_0007056	Neale B	UKBB	European	2017	0.0009758	0.0002004	1.117e-06	+	337159	80	337079	1	risk diff	Neale-B_UKBB_EUR_2017
WWOX	rs190003444	chr16:78219721	chr16:78185824	C	G	0	0.0029	0	0.007	0.0072	intron	-	-	ENSG00000186153	WWOX	Cause of death: rheumatoid arthritis, unspecified	-	Neale B	UKBB	European	2017	0.0142	0.003202	9.332e-06	+	7637	10	7627	1	risk diff	Neale-B_UKBB_EUR_2017
WWOX	rs190254222	chr16:78220693	chr16:78186796	A	C	1	0.9957	1	0.999	0.9969	intron	-	-	ENSG00000186153	WWOX	Crushing injury of wrist and hand	EFO_0009504	Neale B	UKBB	European	2017	-0.00116	0.0002552	5.468e-06	-	337199	78	337121	1	risk diff	Neale-B_UKBB_EUR_2017
WWOX	rs117417132	chr16:78220732	chr16:78186835	T	C	0.0015	0.0476	0.0813	0.004	0.002	intron	-	-	ENSG00000186153	WWOX	Treatment with ismo - isosorbide mononitrate	EFO_0007056	Neale B	UKBB	European	2017	0.002676	0.0004306	5.176e-10	+	337159	118	337041	1	risk diff	Neale-B_UKBB_EUR_2017
WWOX	rs117417132	chr16:78220732	chr16:78186835	T	C	0.0015	0.0476	0.0813	0.004	0.002	intron	-	-	ENSG00000186153	WWOX	Cause of death: pharynx, unspecified	-	Neale B	UKBB	European	2017	0.01899	0.004277	9.111e-06	+	7637	7	7630	1	risk diff	Neale-B_UKBB_EUR_2017
WWOX	rs117417132	chr16:78220732	chr16:78186835	T	C	0.0015	0.0476	0.0813	0.004	0.002	intron	-	-	ENSG00000186153	WWOX	Cause of death: cerebrum, except lobes and ventricles	-	Neale B	UKBB	European	2017	0.01929	0.003958	1.12e-06	+	7637	6	7631	1	risk diff	Neale-B_UKBB_EUR_2017
WWOX	rs117417132	chr16:78220732	chr16:78186835	T	C	0.0015	0.0476	0.0813	0.004	0.002	intron	-	-	ENSG00000186153	WWOX	Cause of death: ischaemic cardiomyopathy	-	Neale B	UKBB	European	2017	0.03724	0.005099	3.085e-13	+	7637	10	7627	1	risk diff	Neale-B_UKBB_EUR_2017
WWOX	rs117417132	chr16:78220732	chr16:78186835	T	C	0.0015	0.0476	0.0813	0.004	0.002	intron	-	-	ENSG00000186153	WWOX	Other hearing loss	EFO_0004238	Neale B	UKBB	European	2017	0.003073	0.0006451	1.898e-06	+	337199	265	336934	1	risk diff	Neale-B_UKBB_EUR_2017
WWOX	rs138609851	chr16:78221138	chr16:78187241	A	T	1	0.9914	1	0.9821	0.999	intron	-	-	ENSG00000186153	WWOX	Cause of death: multiple sclerosis	EFO_0003885	Neale B	UKBB	European	2017	-0.02327	0.004559	3.389e-07	-	7637	24	7613	1	risk diff	Neale-B_UKBB_EUR_2017
WWOX	rs138609851	chr16:78221138	chr16:78187241	A	T	1	0.9914	1	0.9821	0.999	intron	-	-	ENSG00000186153	WWOX	Cause of death: home	-	Neale B	UKBB	European	2017	-0.01211	0.002637	4.489e-06	-	7637	8	7629	1	risk diff	Neale-B_UKBB_EUR_2017
WWOX	rs117540413	chr16:78221299	chr16:78187402	A	G	0	0.0029	0	0.007	0.0072	intron	-	-	ENSG00000186153	WWOX	Treatment with xatral 2.5mg tablet	EFO_0007056	Neale B	UKBB	European	2017	0.001129	0.0002504	6.505e-06	+	337159	125	337034	1	risk diff	Neale-B_UKBB_EUR_2017
WWOX	rs117540413	chr16:78221299	chr16:78187402	A	G	0	0.0029	0	0.007	0.0072	intron	-	-	ENSG00000186153	WWOX	Treatment with trimovate ointment	EFO_0007056	Neale B	UKBB	European	2017	0.001624	0.0003261	6.4e-07	+	337159	212	336947	1	risk diff	Neale-B_UKBB_EUR_2017
WWOX	rs117540413	chr16:78221299	chr16:78187402	A	G	0	0.0029	0	0.007	0.0072	intron	-	-	ENSG00000186153	WWOX	Treatment with mometasone furoate 0.1% ointment	EFO_0007056	Neale B	UKBB	European	2017	0.0009763	0.0002004	1.105e-06	+	337159	80	337079	1	risk diff	Neale-B_UKBB_EUR_2017
WWOX	rs117540413	chr16:78221299	chr16:78187402	A	G	0	0.0029	0	0.007	0.0072	intron	-	-	ENSG00000186153	WWOX	Cause of death: rheumatoid arthritis, unspecified	-	Neale B	UKBB	European	2017	0.01421	0.003201	9.246e-06	+	7637	10	7627	1	risk diff	Neale-B_UKBB_EUR_2017
WWOX	rs11643897	chr16:78221370	chr16:78187473	T	C	0.7685	0.7622	0.7887	0.7296	0.8538	intron	-	-	ENSG00000186153	WWOX	Treatment with felodipine	EFO_0007056	Neale B	UKBB	European	2017	0.001187	0.000242	9.286e-07	+	337159	2901	334258	1	risk diff	Neale-B_UKBB_EUR_2017
WWOX	rs147250635	chr16:78221447	chr16:78187550	T	C	0.0454	0.0086	0	0.0109	0.0164	intron	-	-	ENSG00000186153	WWOX	Cause of death: inquest adjourned death	-	Neale B	UKBB	European	2017	0.03279	0.003641	2.698e-19	+	7637	9	7628	1	risk diff	Neale-B_UKBB_EUR_2017
WWOX	rs183513024	chr16:78221507	chr16:78187610	A	G	0.0008	0.0014	0	0.002	0	intron	-	-	ENSG00000186153	WWOX	Treatment with sno-tears eye drops	EFO_0007056	Neale B	UKBB	European	2017	0.001561	0.0003289	2.084e-06	+	337159	77	337082	1	risk diff	Neale-B_UKBB_EUR_2017
WWOX	rs183513024	chr16:78221507	chr16:78187610	A	G	0.0008	0.0014	0	0.002	0	intron	-	-	ENSG00000186153	WWOX	Treatment with ipratropium	EFO_0007056	Neale B	UKBB	European	2017	0.003477	0.0007841	9.262e-06	+	337159	438	336721	1	risk diff	Neale-B_UKBB_EUR_2017
WWOX	rs183513024	chr16:78221507	chr16:78187610	A	G	0.0008	0.0014	0	0.002	0	intron	-	-	ENSG00000186153	WWOX	Cause of death: malignant neoplasm of thyroid gland	-	Neale B	UKBB	European	2017	0.02095	0.003343	3.841e-10	+	7637	4	7633	1	risk diff	Neale-B_UKBB_EUR_2017
WWOX	rs183513024	chr16:78221507	chr16:78187610	A	G	0.0008	0.0014	0	0.002	0	intron	-	-	ENSG00000186153	WWOX	Cause of death: other specified respiratory disorders	-	Neale B	UKBB	European	2017	0.02075	0.003341	5.58e-10	+	7637	4	7633	1	risk diff	Neale-B_UKBB_EUR_2017
WWOX	rs13337616	chr16:78221639	chr16:78187742	A	G	0.2269	0.2378	0.2113	0.2684	0.1452	intron	-	-	ENSG00000186153	WWOX	Treatment with felodipine	EFO_0007056	Neale B	UKBB	European	2017	-0.001183	0.000242	1.023e-06	-	337159	2901	334258	1	risk diff	Neale-B_UKBB_EUR_2017
WWOX	rs546308371	chr16:78221774	chr16:78187877	T	C	0.0015	0	0	0	0	intron	-	-	ENSG00000186153	WWOX	Treatment with cardicor 1.25mg tablet	EFO_0007056	Neale B	UKBB	European	2017	0.00583	0.001154	4.369e-07	+	337159	315	336844	1	risk diff	Neale-B_UKBB_EUR_2017
WWOX	rs546308371	chr16:78221774	chr16:78187877	T	C	0.0015	0	0	0	0	intron	-	-	ENSG00000186153	WWOX	Cause of death: anus, unspecified	-	Neale B	UKBB	European	2017	0.05916	0.01127	1.581e-07	+	7637	15	7622	1	risk diff	Neale-B_UKBB_EUR_2017
WWOX	rs546308371	chr16:78221774	chr16:78187877	T	C	0.0015	0	0	0	0	intron	-	-	ENSG00000186153	WWOX	Cause of death: malignant neoplasm of gallbladder	-	Neale B	UKBB	European	2017	0.06071	0.01364	8.702e-06	+	7637	22	7615	1	risk diff	Neale-B_UKBB_EUR_2017
WWOX	rs546308371	chr16:78221774	chr16:78187877	T	C	0.0015	0	0	0	0	intron	-	-	ENSG00000186153	WWOX	Other disorders of cornea	-	Neale B	UKBB	European	2017	0.005016	0.0008821	1.298e-08	+	337199	184	337015	1	risk diff	Neale-B_UKBB_EUR_2017
WWOX	rs546308371	chr16:78221774	chr16:78187877	T	C	0.0015	0	0	0	0	intron	-	-	ENSG00000186153	WWOX	Procreative management	EFO_0009787	Neale B	UKBB	European	2017	0.003728	0.0008378	8.593e-06	+	337199	166	337033	1	risk diff	Neale-B_UKBB_EUR_2017
WWOX	rs555348656	chr16:78221869	chr16:78187972	T	C	-	-	-	-	-	intron	-	-	ENSG00000186153	WWOX	Self-reported multiple sclerosis	EFO_0003885	Neale B	UKBB	European	2017	0.0115	0.002466	3.123e-06	+	337159	1228	335931	1	risk diff	Neale-B_UKBB_EUR_2017
WWOX	rs555348656	chr16:78221869	chr16:78187972	T	C	-	-	-	-	-	intron	-	-	ENSG00000186153	WWOX	Self-reported stress	EFO_1001920	Neale B	UKBB	European	2017	0.00629	0.001403	7.313e-06	+	337159	396	336763	1	risk diff	Neale-B_UKBB_EUR_2017
WWOX	rs555348656	chr16:78221869	chr16:78187972	T	C	-	-	-	-	-	intron	-	-	ENSG00000186153	WWOX	Cause of death: malignant neoplasm of uterus, part unspecified	-	Neale B	UKBB	European	2017	0.06919	0.01473	2.7e-06	+	7637	23	7614	1	risk diff	Neale-B_UKBB_EUR_2017
WWOX	rs555348656	chr16:78221869	chr16:78187972	T	C	-	-	-	-	-	intron	-	-	ENSG00000186153	WWOX	Cause of death: endocarditis, valve unspecified	EFO_0000465	Neale B	UKBB	European	2017	0.05924	0.008709	1.111e-11	+	7637	8	7629	1	risk diff	Neale-B_UKBB_EUR_2017
WWOX	rs555348656	chr16:78221869	chr16:78187972	T	C	-	-	-	-	-	intron	-	-	ENSG00000186153	WWOX	Malignant neoplasm of other connective and soft tissue	EFO_0002918	Neale B	UKBB	European	2017	0.004036	0.0008099	6.279e-07	+	337199	132	337067	1	risk diff	Neale-B_UKBB_EUR_2017
WWOX	rs555348656	chr16:78221869	chr16:78187972	T	C	-	-	-	-	-	intron	-	-	ENSG00000186153	WWOX	Neoplasm of uncertain or unknown behaviour of endocrine glands	EFO_1000209	Neale B	UKBB	European	2017	0.002825	0.0006345	8.475e-06	+	337199	81	337118	1	risk diff	Neale-B_UKBB_EUR_2017
WWOX	rs555348656	chr16:78221869	chr16:78187972	T	C	-	-	-	-	-	intron	-	-	ENSG00000186153	WWOX	Postprocedural disorders of eye and adnexa	EFO_0009546	Neale B	UKBB	European	2017	0.002519	0.0005461	3.976e-06	+	337199	60	337139	1	risk diff	Neale-B_UKBB_EUR_2017
WWOX	rs555348656	chr16:78221869	chr16:78187972	T	C	-	-	-	-	-	intron	-	-	ENSG00000186153	WWOX	Abnormal findings on diagnostic imaging of central nervous system	-	Neale B	UKBB	European	2017	0.002694	0.0006024	7.746e-06	+	337199	73	337126	1	risk diff	Neale-B_UKBB_EUR_2017
WWOX	rs34450866	chr16:78222114	chr16:78188217	T	C	0.0151	0.1427	0.2103	0.1511	0.092	intron	-	-	ENSG00000186153	WWOX	Trunk fat percentage	-	Neale B	UKBB	European	2017	0.01285	0.002884	8.308e-06	+	331113	0	331113	1	IVNT	Neale-B_UKBB_EUR_2017
WWOX	rs140786188	chr16:78222730	chr16:78188833	A	C	0.0015	0.0029	0	0.0139	0.002	intron	-	-	ENSG00000186153	WWOX	Cause of death: cerebrovascular disease, unspecified	-	Neale B	UKBB	European	2017	0.02023	0.003234	4.217e-10	+	7637	11	7626	1	risk diff	Neale-B_UKBB_EUR_2017
WWOX	rs140786188	chr16:78222730	chr16:78188833	A	C	0.0015	0.0029	0	0.0139	0.002	intron	-	-	ENSG00000186153	WWOX	Pain	EFO_0003843	Neale B	UKBB	European	2017	0.00146	0.0003185	4.579e-06	+	337199	211	336988	1	risk diff	Neale-B_UKBB_EUR_2017
WWOX	rs4888761	chr16:78222989	chr16:78189092	A	G	0.1717	0.4366	0.5298	0.3688	0.4213	intron	-	-	ENSG00000186153	WWOX	Stroke	EFO_0000712	Flanagan	23422753	Unspecified	2013	NA	NA	4.17e-06	NA	512	-	-	-	-	GRASP
WWOX	rs188133844	chr16:78223586	chr16:78189689	C	G	0.0008	0.0029	0	0.001	0.002	intron	-	-	ENSG00000186153	WWOX	Cause of death: acute and subacute infective endocarditis	EFO_1000830	Neale B	UKBB	European	2017	0.02397	0.004075	4.253e-09	+	7637	5	7632	1	risk diff	Neale-B_UKBB_EUR_2017
WWOX	rs185206474	chr16:78223637	chr16:78189740	T	C	0.0023	0.0014	0	0.003	0	intron	-	-	ENSG00000186153	WWOX	Treatment with vitamin k product	EFO_0007056	Neale B	UKBB	European	2017	0.003512	0.0005957	3.737e-09	+	337159	77	337082	1	risk diff	Neale-B_UKBB_EUR_2017
WWOX	rs185206474	chr16:78223637	chr16:78189740	T	C	0.0023	0.0014	0	0.003	0	intron	-	-	ENSG00000186153	WWOX	Other and unspecified injuries of wrist and hand	EFO_0000546	Neale B	UKBB	European	2017	0.002638	0.0005918	8.314e-06	+	337199	76	337123	1	risk diff	Neale-B_UKBB_EUR_2017
WWOX	rs735164	chr16:78224226	chr16:78190329	A	G	0.6899	0.8588	0.8601	0.7256	0.8067	intron	-	-	ENSG00000186153	WWOX	Current employment status: looking after home and or or family	EFO_0005241	Neale B	UKBB	European	2017	0.002679	0.0005941	6.515e-06	+	336252	16722	319530	1	risk diff	Neale-B_UKBB_EUR_2017
WWOX	rs144063124	chr16:78224426	chr16:78190529	A	C	0	0.0014	0	0.005	0	intron	-	-	ENSG00000186153	WWOX	Self-reported cervical intra-epithelial neoplasia or precancerous cells cervix	EFO_1000165	Neale B	UKBB	European	2017	0.003885	0.0008415	3.906e-06	+	337159	252	336907	1	risk diff	Neale-B_UKBB_EUR_2017
WWOX	rs144063124	chr16:78224426	chr16:78190529	A	C	0	0.0014	0	0.005	0	intron	-	-	ENSG00000186153	WWOX	Cause of death: ill-defined sites within the digestive system	-	Neale B	UKBB	European	2017	0.06163	0.009989	7.196e-10	+	7637	12	7625	1	risk diff	Neale-B_UKBB_EUR_2017
WWOX	rs144063124	chr16:78224426	chr16:78190529	A	C	0	0.0014	0	0.005	0	intron	-	-	ENSG00000186153	WWOX	Parkinsons disease	EFO_0002508	Neale B	UKBB	European	2017	0.002351	0.0005222	6.759e-06	+	337199	97	337102	1	risk diff	Neale-B_UKBB_EUR_2017
WWOX	rs536087781	chr16:78224528	chr16:78190631	A	G	1	1	1	0.998	1	intron	-	-	ENSG00000186153	WWOX	Cause of death: multisystem degeneration	-	Neale B	UKBB	European	2017	-0.03648	0.006346	9.358e-09	-	7637	8	7629	1	risk diff	Neale-B_UKBB_EUR_2017
WWOX	rs191360290	chr16:78224649	chr16:78190752	A	G	0	0	0	0.005	0.002	intron	-	-	ENSG00000186153	WWOX	Self-reported cerebral palsy	EFO_1000632	Neale B	UKBB	European	2017	0.00233	0.0004325	7.096e-08	+	337159	117	337042	1	risk diff	Neale-B_UKBB_EUR_2017
WWOX	rs191360290	chr16:78224649	chr16:78190752	A	G	0	0	0	0.005	0.002	intron	-	-	ENSG00000186153	WWOX	Cause of death: appendix	-	Neale B	UKBB	European	2017	0.02479	0.004085	1.351e-09	+	7637	5	7632	1	risk diff	Neale-B_UKBB_EUR_2017
WWOX	rs191360290	chr16:78224649	chr16:78190752	A	G	0	0	0	0.005	0.002	intron	-	-	ENSG00000186153	WWOX	Cause of death: cardiomegaly	-	Neale B	UKBB	European	2017	0.04876	0.007746	3.236e-10	+	7637	18	7619	1	risk diff	Neale-B_UKBB_EUR_2017
WWOX	rs191360290	chr16:78224649	chr16:78190752	A	G	0	0	0	0.005	0.002	intron	-	-	ENSG00000186153	WWOX	Other disorders of ear	-	Neale B	UKBB	European	2017	0.001856	0.0003793	9.962e-07	+	337199	90	337109	1	risk diff	Neale-B_UKBB_EUR_2017
WWOX	rs9936991	chr16:78225163	chr16:78191266	A	G	0.6498	0.8905	0.8869	0.7913	0.8313	intron	-	-	ENSG00000186153	WWOX	Current employment status: looking after home and or or family	EFO_0005241	Neale B	UKBB	European	2017	0.003067	0.0006866	7.962e-06	+	336252	16722	319530	1	risk diff	Neale-B_UKBB_EUR_2017
WWOX	rs182777371	chr16:78225193	chr16:78191296	T	C	1	0.9971	1	0.998	0.999	intron	-	-	ENSG00000186153	WWOX	Cause of death: chronic or unspecified with haemorrhage	-	Neale B	UKBB	European	2017	-0.02971	0.006673	8.6e-06	-	7637	11	7626	1	risk diff	Neale-B_UKBB_EUR_2017
WWOX	rs182777371	chr16:78225193	chr16:78191296	T	C	1	0.9971	1	0.998	0.999	intron	-	-	ENSG00000186153	WWOX	Cause of death: home	-	Neale B	UKBB	European	2017	-0.02978	0.005693	1.727e-07	-	7637	8	7629	1	risk diff	Neale-B_UKBB_EUR_2017
WWOX	rs182777371	chr16:78225193	chr16:78191296	T	C	1	0.9971	1	0.998	0.999	intron	-	-	ENSG00000186153	WWOX	Plasmodium falciparum malaria	EFO_0007444	Neale B	UKBB	European	2017	-0.001183	0.0002376	6.371e-07	-	337199	30	337169	1	risk diff	Neale-B_UKBB_EUR_2017
WWOX	rs6564516	chr16:78225364	chr16:78191467	A	C	0.8979	0.719	0.745	0.664	0.6871	intron	-	-	ENSG00000186153	WWOX	Forced expiratory volume in 1-second, best measure	EFO_0004314	Neale B	UKBB	European	2017	-0.01095	0.002472	9.473e-06	-	255492	0	255492	1	IVNT	Neale-B_UKBB_EUR_2017
WWOX	rs6564516	chr16:78225364	chr16:78191467	A	C	0.8979	0.719	0.745	0.664	0.6871	intron	-	-	ENSG00000186153	WWOX	Forced expiratory volume in 1-second	EFO_0004314	Neale B	UKBB	European	2017	-0.01158	0.002248	2.605e-07	-	307638	0	307638	1	IVNT	Neale-B_UKBB_EUR_2017
WWOX	rs2345443	chr16:78225633	chr16:78191736	A	G	0.1392	0.2867	0.248	0.335	0.3108	intron	-	-	ENSG00000186153	WWOX	Forced expiratory volume in 1-second	EFO_0004314	Neale B	UKBB	European	2017	0.01144	0.002247	3.581e-07	+	307638	0	307638	1	IVNT	Neale-B_UKBB_EUR_2017
WWOX	rs60196064	chr16:78226006	chr16:78192109	T	C	0.0393	0.0072	0	0.0119	0.0215	intron	-	-	ENSG00000186153	WWOX	Cause of death: inquest adjourned death	-	Neale B	UKBB	European	2017	0.03356	0.003689	1.18e-19	+	7637	9	7628	1	risk diff	Neale-B_UKBB_EUR_2017
WWOX	rs62033988	chr16:78226020	chr16:78192123	C	G	0.9841	0.8559	0.8006	0.8469	0.9059	intron	-	-	ENSG00000186153	WWOX	Trunk fat percentage	-	Neale B	UKBB	European	2017	-0.01286	0.002881	8.045e-06	-	331113	0	331113	1	IVNT	Neale-B_UKBB_EUR_2017
WWOX	rs11643427	chr16:78226268	chr16:78192371	A	G	0	0.0043	0	0.0159	0.0061	intron	-	-	ENSG00000186153	WWOX	Cause of death: diverticular disease of intestine, part unspecified, with perforation and abscess	-	Neale B	UKBB	European	2017	0.01181	0.002423	1.128e-06	+	7637	10	7627	1	risk diff	Neale-B_UKBB_EUR_2017
WWOX	rs12918748	chr16:78226528	chr16:78192631	T	C	0.0159	0.1441	0.1915	0.1521	0.0941	intron	-	-	ENSG00000186153	WWOX	Trunk fat percentage	-	Neale B	UKBB	European	2017	0.0128	0.002883	9.001e-06	+	331113	0	331113	1	IVNT	Neale-B_UKBB_EUR_2017
WWOX	rs2042351	chr16:78226581	chr16:78192684	A	G	0.8994	0.67	0.7361	0.6998	0.7055	intron	-	-	ENSG00000186153	WWOX	Forced expiratory volume in 1-second, best measure	EFO_0004314	Neale B	UKBB	European	2017	-0.0112	0.002528	9.411e-06	-	255492	0	255492	1	IVNT	Neale-B_UKBB_EUR_2017
WWOX	rs2042351	chr16:78226581	chr16:78192684	A	G	0.8994	0.67	0.7361	0.6998	0.7055	intron	-	-	ENSG00000186153	WWOX	Forced expiratory volume in 1-second	EFO_0004314	Neale B	UKBB	European	2017	-0.01164	0.002299	4.069e-07	-	307638	0	307638	1	IVNT	Neale-B_UKBB_EUR_2017
WWOX	rs35242440	chr16:78226777	chr16:78192880	T	C	0.0159	0.1441	0.1915	0.1521	0.0941	intron	-	-	ENSG00000186153	WWOX	Trunk fat percentage	-	Neale B	UKBB	European	2017	0.01281	0.002883	8.844e-06	+	331113	0	331113	1	IVNT	Neale-B_UKBB_EUR_2017
WWOX	rs117113187	chr16:78226793	chr16:78192896	T	C	0	0.0014	0.0228	0.0089	0.0041	intron	-	-	ENSG00000186153	WWOX	Cause of death: without complications	-	Neale B	UKBB	European	2017	0.009034	0.001971	4.641e-06	+	7637	6	7631	1	risk diff	Neale-B_UKBB_EUR_2017
WWOX	rs7187856	chr16:78227539	chr16:78193642	A	G	0.9002	0.6715	0.7371	0.7008	0.7086	intron	-	-	ENSG00000186153	WWOX	Forced expiratory volume in 1-second	EFO_0004314	Neale B	UKBB	European	2017	-0.01093	0.002296	1.95e-06	-	307638	0	307638	1	IVNT	Neale-B_UKBB_EUR_2017
WWOX	rs186551806	chr16:78227798	chr16:78193901	A	G	0	0.0058	0	0.003	0	intron	-	-	ENSG00000186153	WWOX	Cause of death: acute and subacute infective endocarditis	EFO_1000830	Neale B	UKBB	European	2017	0.02242	0.004023	2.575e-08	+	7637	5	7632	1	risk diff	Neale-B_UKBB_EUR_2017
WWOX	rs186551806	chr16:78227798	chr16:78193901	A	G	0	0.0058	0	0.003	0	intron	-	-	ENSG00000186153	WWOX	Cause of death: subarachnoid haemorrhage from intracranial artery, unspecified	EFO_0000713	Neale B	UKBB	European	2017	0.02293	0.004756	1.453e-06	+	7637	7	7630	1	risk diff	Neale-B_UKBB_EUR_2017
WWOX	rs560740224	chr16:78228626	chr16:78194729	T	C	-	-	-	-	-	intron	-	-	ENSG00000186153	WWOX	Self-reported asbestosis	EFO_0007153	Neale B	UKBB	European	2017	0.004288	0.0008487	4.356e-07	+	337159	137	337022	1	risk diff	Neale-B_UKBB_EUR_2017
WWOX	rs560740224	chr16:78228626	chr16:78194729	T	C	-	-	-	-	-	intron	-	-	ENSG00000186153	WWOX	Treatment with vitamin a+d capsule	EFO_0007056	Neale B	UKBB	European	2017	0.002694	0.0005281	3.358e-07	+	337159	53	337106	1	risk diff	Neale-B_UKBB_EUR_2017
WWOX	rs560740224	chr16:78228626	chr16:78194729	T	C	-	-	-	-	-	intron	-	-	ENSG00000186153	WWOX	Treatment with isosorbide dinitrate	EFO_0007056	Neale B	UKBB	European	2017	0.002898	0.0006528	9.001e-06	+	337159	81	337078	1	risk diff	Neale-B_UKBB_EUR_2017
WWOX	rs560740224	chr16:78228626	chr16:78194729	T	C	-	-	-	-	-	intron	-	-	ENSG00000186153	WWOX	Treatment with piriteze 10mg tablet	EFO_0007056	Neale B	UKBB	European	2017	0.00325	0.0006406	3.912e-07	+	337159	78	337081	1	risk diff	Neale-B_UKBB_EUR_2017
WWOX	rs560740224	chr16:78228626	chr16:78194729	T	C	-	-	-	-	-	intron	-	-	ENSG00000186153	WWOX	Cause of death: follicular non-hodgkins lymphoma, unspecified	EFO_0000183;EFO_0005952	Neale B	UKBB	European	2017	0.08814	0.01284	7.117e-12	+	7637	14	7623	1	risk diff	Neale-B_UKBB_EUR_2017
WWOX	rs560740224	chr16:78228626	chr16:78194729	T	C	-	-	-	-	-	intron	-	-	ENSG00000186153	WWOX	Cause of death: aortic stenosis	EFO_0000266	Neale B	UKBB	European	2017	0.08524	0.01573	6.216e-08	+	7637	21	7616	1	risk diff	Neale-B_UKBB_EUR_2017
WWOX	rs560740224	chr16:78228626	chr16:78194729	T	C	-	-	-	-	-	intron	-	-	ENSG00000186153	WWOX	Cause of death: other specified place	-	Neale B	UKBB	European	2017	0.08856	0.01028	8.411e-18	+	7637	9	7628	1	risk diff	Neale-B_UKBB_EUR_2017
WWOX	rs560740224	chr16:78228626	chr16:78194729	T	C	-	-	-	-	-	intron	-	-	ENSG00000186153	WWOX	Schizophrenia	EFO_0000692	Neale B	UKBB	European	2017	0.004388	0.0009455	3.472e-06	+	337199	170	337029	1	risk diff	Neale-B_UKBB_EUR_2017
WWOX	rs7190699	chr16:78228998	chr16:78195101	A	T	0.8979	0.6715	0.7361	0.7008	0.7086	intron	-	-	ENSG00000186153	WWOX	Forced expiratory volume in 1-second, best measure	EFO_0004314	Neale B	UKBB	European	2017	-0.01127	0.002529	8.299e-06	-	255492	0	255492	1	IVNT	Neale-B_UKBB_EUR_2017
WWOX	rs7190699	chr16:78228998	chr16:78195101	A	T	0.8979	0.6715	0.7361	0.7008	0.7086	intron	-	-	ENSG00000186153	WWOX	Forced expiratory volume in 1-second, predicted percentage	EFO_0004314	Neale B	UKBB	European	2017	-0.02107	0.0047	7.337e-06	-	110423	0	110423	1	IVNT	Neale-B_UKBB_EUR_2017
WWOX	rs7190699	chr16:78228998	chr16:78195101	A	T	0.8979	0.6715	0.7361	0.7008	0.7086	intron	-	-	ENSG00000186153	WWOX	Forced expiratory volume in 1-second	EFO_0004314	Neale B	UKBB	European	2017	-0.01168	0.0023	3.772e-07	-	307638	0	307638	1	IVNT	Neale-B_UKBB_EUR_2017
WWOX	rs116013134	chr16:78229338	chr16:78195441	A	G	0.9652	0.9899	1	0.9881	0.9785	intron	-	-	ENSG00000186153	WWOX	Cause of death: inquest adjourned death	-	Neale B	UKBB	European	2017	-0.03266	0.003649	4.449e-19	-	7637	9	7628	1	risk diff	Neale-B_UKBB_EUR_2017
WWOX	rs561069964	chr16:78229949	chr16:78196052	A	G	0.0008	0	0	0	0	intron	-	-	ENSG00000186153	WWOX	Treatment with clobetasol	EFO_0007056	Neale B	UKBB	European	2017	0.001931	0.0004076	2.173e-06	+	337159	76	337083	1	risk diff	Neale-B_UKBB_EUR_2017
WWOX	rs561069964	chr16:78229949	chr16:78196052	A	G	0.0008	0	0	0	0	intron	-	-	ENSG00000186153	WWOX	Treatment with synalar 1:10 cream	EFO_0007056	Neale B	UKBB	European	2017	0.002268	0.0004411	2.729e-07	+	337159	89	337070	1	risk diff	Neale-B_UKBB_EUR_2017
WWOX	rs561069964	chr16:78229949	chr16:78196052	A	G	0.0008	0	0	0	0	intron	-	-	ENSG00000186153	WWOX	Nail disorders	-	Neale B	UKBB	European	2017	0.006599	0.001174	1.872e-08	+	337199	631	336568	1	risk diff	Neale-B_UKBB_EUR_2017
WWOX	rs76316351	chr16:78230820	chr16:78196923	A	G	0.9811	0.9928	1	0.9881	0.9775	intron	-	-	ENSG00000186153	WWOX	Cause of death: inquest adjourned death	-	Neale B	UKBB	European	2017	-0.03181	0.003607	1.419e-18	-	7637	9	7628	1	risk diff	Neale-B_UKBB_EUR_2017
WWOX	rs78656100	chr16:78230908	chr16:78197011	A	G	1	1	0.9643	0.999	0.999	intron	-	-	ENSG00000186153	WWOX	Self-reported wegners granulmatosis	-	Neale B	UKBB	European	2017	-0.002209	0.000421	1.55e-07	-	337159	72	337087	1	risk diff	Neale-B_UKBB_EUR_2017
WWOX	rs78656100	chr16:78230908	chr16:78197011	A	G	1	1	0.9643	0.999	0.999	intron	-	-	ENSG00000186153	WWOX	Treatment with ovestin 0.1% vaginal cream	EFO_0007056	Neale B	UKBB	European	2017	-0.003398	0.0007586	7.498e-06	-	337159	234	336925	1	risk diff	Neale-B_UKBB_EUR_2017
WWOX	rs78656100	chr16:78230908	chr16:78197011	A	G	1	1	0.9643	0.999	0.999	intron	-	-	ENSG00000186153	WWOX	Cause of death: inquest adjourned death	-	Neale B	UKBB	European	2017	-0.03003	0.006165	1.132e-06	-	7637	9	7628	1	risk diff	Neale-B_UKBB_EUR_2017
WWOX	rs191107581	chr16:78230977	chr16:78197080	A	G	0	0.0043	0	0.003	0	intron	-	-	ENSG00000186153	WWOX	Cause of death: acute and subacute infective endocarditis	EFO_1000830	Neale B	UKBB	European	2017	0.02225	0.003966	2.094e-08	+	7637	5	7632	1	risk diff	Neale-B_UKBB_EUR_2017
WWOX	rs191107581	chr16:78230977	chr16:78197080	A	G	0	0.0043	0	0.003	0	intron	-	-	ENSG00000186153	WWOX	Cause of death: subarachnoid haemorrhage from intracranial artery, unspecified	EFO_0000713	Neale B	UKBB	European	2017	0.02225	0.004689	2.11e-06	+	7637	7	7630	1	risk diff	Neale-B_UKBB_EUR_2017
WWOX	rs35438852	chr16:78232025	chr16:78198128	C	G	0.9796	0.8545	0.8075	0.8449	0.9049	intron	-	-	ENSG00000186153	WWOX	Trunk fat percentage	-	Neale B	UKBB	European	2017	-0.01285	0.00288	8.087e-06	-	331113	0	331113	1	IVNT	Neale-B_UKBB_EUR_2017
WWOX	rs35438852	chr16:78232025	chr16:78198128	C	G	0.9796	0.8545	0.8075	0.8449	0.9049	intron	-	-	ENSG00000186153	WWOX	Sodium in urine	EFO_0009282	Neale B	UKBB	European	2017	-0.01357	0.003051	8.677e-06	-	326831	0	326831	1	IVNT	Neale-B_UKBB_EUR_2017
WWOX	rs147831488	chr16:78232099	chr16:78198202	A	C	0.0008	0	0	0.0229	0	intron	-	-	ENSG00000186153	WWOX	Cause of death: alcoholic hepatitis	-	Neale B	UKBB	European	2017	0.0116	0.002397	1.323e-06	+	7637	7	7630	1	risk diff	Neale-B_UKBB_EUR_2017
WWOX	rs889418	chr16:78232385	chr16:78198488	A	G	0.0204	0.1455	0.1925	0.1551	0.0951	intron	-	-	ENSG00000186153	WWOX	Trunk fat percentage	-	Neale B	UKBB	European	2017	0.01279	0.002881	8.997e-06	+	331113	0	331113	1	IVNT	Neale-B_UKBB_EUR_2017
WWOX	rs889418	chr16:78232385	chr16:78198488	A	G	0.0204	0.1455	0.1925	0.1551	0.0951	intron	-	-	ENSG00000186153	WWOX	Sodium in urine	EFO_0009282	Neale B	UKBB	European	2017	0.0136	0.003052	8.393e-06	+	326831	0	326831	1	IVNT	Neale-B_UKBB_EUR_2017
WWOX	rs569727999	chr16:78232607	chr16:78198710	A	G	-	-	-	-	-	intron	-	-	ENSG00000186153	WWOX	Cause of death: rheumatoid arthritis, unspecified	-	Neale B	UKBB	European	2017	-0.04532	0.007839	7.675e-09	-	7637	10	7627	1	risk diff	Neale-B_UKBB_EUR_2017
WWOX	rs140484295	chr16:78232625	chr16:78198728	C	G	1	0.9942	1	0.996	0.999	intron	-	-	ENSG00000186153	WWOX	Cause of death: caecum	-	Neale B	UKBB	European	2017	-0.03056	0.005561	4.029e-08	-	7637	34	7603	1	risk diff	Neale-B_UKBB_EUR_2017
WWOX	rs140484295	chr16:78232625	chr16:78198728	C	G	1	0.9942	1	0.996	0.999	intron	-	-	ENSG00000186153	WWOX	Mental disorder, not otherwise specified	EFO_0000677	Neale B	UKBB	European	2017	-0.00107	0.0002113	4.073e-07	-	337199	95	337104	1	risk diff	Neale-B_UKBB_EUR_2017
WWOX	rs741593	chr16:78232703	chr16:78198806	T	G	0.0976	0.3271	0.2381	0.2992	0.2924	intron	-	-	ENSG00000186153	WWOX	Forced expiratory volume in 1-second, best measure	EFO_0004314	Neale B	UKBB	European	2017	0.01156	0.00254	5.364e-06	+	255492	0	255492	1	IVNT	Neale-B_UKBB_EUR_2017
WWOX	rs741593	chr16:78232703	chr16:78198806	T	G	0.0976	0.3271	0.2381	0.2992	0.2924	intron	-	-	ENSG00000186153	WWOX	Forced expiratory volume in 1-second, predicted percentage	EFO_0004314	Neale B	UKBB	European	2017	0.02156	0.004721	4.963e-06	+	110423	0	110423	1	IVNT	Neale-B_UKBB_EUR_2017
WWOX	rs741593	chr16:78232703	chr16:78198806	T	G	0.0976	0.3271	0.2381	0.2992	0.2924	intron	-	-	ENSG00000186153	WWOX	Forced expiratory volume in 1-second	EFO_0004314	Neale B	UKBB	European	2017	0.01199	0.00231	2.075e-07	+	307638	0	307638	1	IVNT	Neale-B_UKBB_EUR_2017
WWOX	rs145648055	chr16:78232873	chr16:78198976	T	C	0	0.0014	0.006	0.001	0.0031	intron	-	-	ENSG00000186153	WWOX	Cause of death: hypertensive heart disease with heart failure	-	Neale B	UKBB	European	2017	0.03388	0.007261	3.111e-06	+	7637	22	7615	1	risk diff	Neale-B_UKBB_EUR_2017
WWOX	rs145648055	chr16:78232873	chr16:78198976	T	C	0	0.0014	0.006	0.001	0.0031	intron	-	-	ENSG00000186153	WWOX	Cause of death: acute and subacute infective endocarditis	EFO_1000830	Neale B	UKBB	European	2017	0.01765	0.003466	3.599e-07	+	7637	5	7632	1	risk diff	Neale-B_UKBB_EUR_2017
WWOX	rs145648055	chr16:78232873	chr16:78198976	T	C	0	0.0014	0.006	0.001	0.0031	intron	-	-	ENSG00000186153	WWOX	Benign neoplasm of urinary organs	EFO_0003863	Neale B	UKBB	European	2017	0.00139	0.0003075	6.163e-06	+	337199	61	337138	1	risk diff	Neale-B_UKBB_EUR_2017
WWOX	rs187457554	chr16:78232909	chr16:78199012	A	G	0	0.0043	0	0.003	0	intron	-	-	ENSG00000186153	WWOX	Other inflammatory spondylopathies	EFO_0004260	Neale B	UKBB	European	2017	0.00254	0.0005081	5.779e-07	+	337199	168	337031	1	risk diff	Neale-B_UKBB_EUR_2017
WWOX	rs190264852	chr16:78233496	chr16:78199599	T	G	0	0.0029	0	0.001	0	intron	-	-	ENSG00000186153	WWOX	Treatment with kapake capsule	EFO_0007056	Neale B	UKBB	European	2017	0.002398	0.0004549	1.352e-07	+	337159	64	337095	1	risk diff	Neale-B_UKBB_EUR_2017
WWOX	rs190264852	chr16:78233496	chr16:78199599	T	G	0	0.0029	0	0.001	0	intron	-	-	ENSG00000186153	WWOX	Cause of death: diverticular disease of intestine, part unspecified, with perforation and abscess	-	Neale B	UKBB	European	2017	0.04259	0.00759	2.076e-08	+	7637	10	7627	1	risk diff	Neale-B_UKBB_EUR_2017
WWOX	rs190264852	chr16:78233496	chr16:78199599	T	G	0	0.0029	0	0.001	0	intron	-	-	ENSG00000186153	WWOX	Other disorders of bone	EFO_0004260	Neale B	UKBB	European	2017	0.006758	0.001347	5.243e-07	+	337199	562	336637	1	risk diff	Neale-B_UKBB_EUR_2017
WWOX	rs74540954	chr16:78234689	chr16:78200792	A	G	1	1	0.9891	0.999	1	intron	-	-	ENSG00000186153	WWOX	Self-reported wegners granulmatosis	-	Neale B	UKBB	European	2017	-0.00211	0.0004117	2.962e-07	-	337159	72	337087	1	risk diff	Neale-B_UKBB_EUR_2017
WWOX	rs74540954	chr16:78234689	chr16:78200792	A	G	1	1	0.9891	0.999	1	intron	-	-	ENSG00000186153	WWOX	Cause of death: inquest adjourned death	-	Neale B	UKBB	European	2017	-0.02942	0.006004	9.773e-07	-	7637	9	7628	1	risk diff	Neale-B_UKBB_EUR_2017
WWOX	rs185078575	chr16:78235743	chr16:78201846	T	C	0	0	0.001	0.003	0	intron	-	-	ENSG00000186153	WWOX	Treatment with epanutin 25mg capsule	EFO_0007056	Neale B	UKBB	European	2017	0.003565	0.0007411	1.505e-06	+	337159	252	336907	1	risk diff	Neale-B_UKBB_EUR_2017
WWOX	rs185078575	chr16:78235743	chr16:78201846	T	C	0	0	0.001	0.003	0	intron	-	-	ENSG00000186153	WWOX	Treatment with nitrofurantoin	EFO_0007056	Neale B	UKBB	European	2017	0.002963	0.0006602	7.181e-06	+	337159	200	336959	1	risk diff	Neale-B_UKBB_EUR_2017
WWOX	rs185078575	chr16:78235743	chr16:78201846	T	C	0	0	0.001	0.003	0	intron	-	-	ENSG00000186153	WWOX	Treatment with berocca effervescent tablet	EFO_0007056	Neale B	UKBB	European	2017	0.001932	0.000415	3.254e-06	+	337159	79	337080	1	risk diff	Neale-B_UKBB_EUR_2017
WWOX	rs185078575	chr16:78235743	chr16:78201846	T	C	0	0	0.001	0.003	0	intron	-	-	ENSG00000186153	WWOX	Cause of death: peritoneum, unspecified	-	Neale B	UKBB	European	2017	0.04799	0.01042	4.192e-06	+	7637	27	7610	1	risk diff	Neale-B_UKBB_EUR_2017
WWOX	rs185078575	chr16:78235743	chr16:78201846	T	C	0	0	0.001	0.003	0	intron	-	-	ENSG00000186153	WWOX	Other disorders of ear	-	Neale B	UKBB	European	2017	0.002262	0.0004428	3.261e-07	+	337199	90	337109	1	risk diff	Neale-B_UKBB_EUR_2017
WWOX	rs185078575	chr16:78235743	chr16:78201846	T	C	0	0	0.001	0.003	0	intron	-	-	ENSG00000186153	WWOX	Osteoporosis with pathological fracture	EFO_0003882	Neale B	UKBB	European	2017	0.001947	0.0004069	1.707e-06	+	337199	76	337123	1	risk diff	Neale-B_UKBB_EUR_2017
WWOX	rs544390652	chr16:78236410	chr16:78202513	T	C	1	1	1	1	0.999	intron	-	-	ENSG00000186153	WWOX	Treatment with imdur 60mg durule	EFO_0007056	Neale B	UKBB	European	2017	-0.002228	0.0004724	2.395e-06	-	337159	135	337024	1	risk diff	Neale-B_UKBB_EUR_2017
WWOX	rs544390652	chr16:78236410	chr16:78202513	T	C	1	1	1	1	0.999	intron	-	-	ENSG00000186153	WWOX	Cause of death: large cell	EFO_0003050	Neale B	UKBB	European	2017	-0.08999	0.01126	1.516e-15	-	7637	31	7606	1	risk diff	Neale-B_UKBB_EUR_2017
WWOX	rs544390652	chr16:78236410	chr16:78202513	T	C	1	1	1	1	0.999	intron	-	-	ENSG00000186153	WWOX	Cause of death: ischaemic cardiomyopathy	-	Neale B	UKBB	European	2017	-0.03043	0.006418	2.159e-06	-	7637	10	7627	1	risk diff	Neale-B_UKBB_EUR_2017
WWOX	rs544390652	chr16:78236410	chr16:78202513	T	C	1	1	1	1	0.999	intron	-	-	ENSG00000186153	WWOX	Cause of death: heart failure, unspecified	EFO_0003144;EFO_0000373	Neale B	UKBB	European	2017	-0.03825	0.005731	2.676e-11	-	7637	8	7629	1	risk diff	Neale-B_UKBB_EUR_2017
WWOX	rs544390652	chr16:78236410	chr16:78202513	T	C	1	1	1	1	0.999	intron	-	-	ENSG00000186153	WWOX	Cause of death: emphysema, unspecified	-	Neale B	UKBB	European	2017	-0.03063	0.00609	5.024e-07	-	7637	9	7628	1	risk diff	Neale-B_UKBB_EUR_2017
WWOX	rs117894570	chr16:78236750	chr16:78202853	T	G	-	-	-	-	-	intron	-	-	ENSG00000186153	WWOX	Treatment with combivent inhaler	EFO_0007056	Neale B	UKBB	European	2017	0.003229	0.0007284	9.29e-06	+	337159	141	337018	1	risk diff	Neale-B_UKBB_EUR_2017
WWOX	rs117894570	chr16:78236750	chr16:78202853	T	G	-	-	-	-	-	intron	-	-	ENSG00000186153	WWOX	Treatment with trifluoperazine	EFO_0007056	Neale B	UKBB	European	2017	0.002284	0.0004947	3.903e-06	+	337159	65	337094	1	risk diff	Neale-B_UKBB_EUR_2017
WWOX	rs117894570	chr16:78236750	chr16:78202853	T	G	-	-	-	-	-	intron	-	-	ENSG00000186153	WWOX	Treatment with ezetrol 10mg tablet	EFO_0007056	Neale B	UKBB	European	2017	0.007818	0.001528	3.093e-07	+	337159	621	336538	1	risk diff	Neale-B_UKBB_EUR_2017
WWOX	rs117894570	chr16:78236750	chr16:78202853	T	G	-	-	-	-	-	intron	-	-	ENSG00000186153	WWOX	Cause of death: cervix uteri, unspecified	-	Neale B	UKBB	European	2017	0.05972	0.008394	1.224e-12	+	7637	9	7628	1	risk diff	Neale-B_UKBB_EUR_2017
WWOX	rs117894570	chr16:78236750	chr16:78202853	T	G	-	-	-	-	-	intron	-	-	ENSG00000186153	WWOX	Hypertensive renal disease	EFO_1000041	Neale B	UKBB	European	2017	0.003895	0.0008587	5.745e-06	+	337199	196	337003	1	risk diff	Neale-B_UKBB_EUR_2017
WWOX	rs117894570	chr16:78236750	chr16:78202853	T	G	-	-	-	-	-	intron	-	-	ENSG00000186153	WWOX	Other non-infective disorders of lymphatic vessels and lymph nodes	EFO_0007351	Neale B	UKBB	European	2017	0.002885	0.0005755	5.375e-07	+	337199	88	337111	1	risk diff	Neale-B_UKBB_EUR_2017
WWOX	rs117894570	chr16:78236750	chr16:78202853	T	G	-	-	-	-	-	intron	-	-	ENSG00000186153	WWOX	Other disorders of cartilage	EFO_1001148	Neale B	UKBB	European	2017	0.004349	0.0008909	1.056e-06	+	337199	211	336988	1	risk diff	Neale-B_UKBB_EUR_2017
WWOX	rs74977047	chr16:78236928	chr16:78203031	T	C	0	0	0.0794	0.001	0.001	intron	-	-	ENSG00000186153	WWOX	Self-reported wegners granulmatosis	-	Neale B	UKBB	European	2017	0.002135	0.0004155	2.764e-07	+	337159	72	337087	1	risk diff	Neale-B_UKBB_EUR_2017
WWOX	rs74977047	chr16:78236928	chr16:78203031	T	C	0	0	0.0794	0.001	0.001	intron	-	-	ENSG00000186153	WWOX	Cause of death: inquest adjourned death	-	Neale B	UKBB	European	2017	0.02939	0.006102	1.486e-06	+	7637	9	7628	1	risk diff	Neale-B_UKBB_EUR_2017
WWOX	rs190489490	chr16:78237712	chr16:78203815	T	C	0	0.0029	0	0.001	0	intron	-	-	ENSG00000186153	WWOX	Treatment with ispaghula husk product	EFO_0007056	Neale B	UKBB	European	2017	0.002252	0.0004667	1.4e-06	+	337159	112	337047	1	risk diff	Neale-B_UKBB_EUR_2017
WWOX	rs190489490	chr16:78237712	chr16:78203815	T	C	0	0.0029	0	0.001	0	intron	-	-	ENSG00000186153	WWOX	Gout	EFO_0004274	Neale B	UKBB	European	2017	0.002683	0.0005931	6.076e-06	+	337199	181	337018	1	risk diff	Neale-B_UKBB_EUR_2017
WWOX	rs189900076	chr16:78238712	chr16:78204815	T	G	1	0.9986	1	0.994	1	intron	-	-	ENSG00000186153	WWOX	Self-reported scarlet fever or scarlatina	EFO_0007477	Neale B	UKBB	European	2017	-0.002756	0.000607	5.601e-06	-	337159	410	336749	1	risk diff	Neale-B_UKBB_EUR_2017
WWOX	rs189900076	chr16:78238712	chr16:78204815	T	G	1	0.9986	1	0.994	1	intron	-	-	ENSG00000186153	WWOX	Treatment with viagra 100mg tablet	EFO_0007056	Neale B	UKBB	European	2017	-0.00165	0.0003202	2.571e-07	-	337159	114	337045	1	risk diff	Neale-B_UKBB_EUR_2017
WWOX	rs563745555	chr16:78239461	chr16:78205564	A	C	0	0	0	0.001	0	intron	-	-	ENSG00000186153	WWOX	Treatment with imodium 2mg capsule	EFO_0007056	Neale B	UKBB	European	2017	0.003902	0.0006838	1.152e-08	+	337159	176	336983	1	risk diff	Neale-B_UKBB_EUR_2017
WWOX	rs563745555	chr16:78239461	chr16:78205564	A	C	0	0	0	0.001	0	intron	-	-	ENSG00000186153	WWOX	Cause of death: anus, unspecified	-	Neale B	UKBB	European	2017	0.06542	0.01153	1.439e-08	+	7637	15	7622	1	risk diff	Neale-B_UKBB_EUR_2017
WWOX	rs563745555	chr16:78239461	chr16:78205564	A	C	0	0	0	0.001	0	intron	-	-	ENSG00000186153	WWOX	Cause of death: large cell	EFO_0003050	Neale B	UKBB	European	2017	0.1312	0.01653	2.311e-15	+	7637	31	7606	1	risk diff	Neale-B_UKBB_EUR_2017
WWOX	rs563745555	chr16:78239461	chr16:78205564	A	C	0	0	0	0.001	0	intron	-	-	ENSG00000186153	WWOX	Cause of death: ischaemic cardiomyopathy	-	Neale B	UKBB	European	2017	0.06637	0.009404	1.845e-12	+	7637	10	7627	1	risk diff	Neale-B_UKBB_EUR_2017
WWOX	rs563745555	chr16:78239461	chr16:78205564	A	C	0	0	0	0.001	0	intron	-	-	ENSG00000186153	WWOX	Cause of death: heart failure, unspecified	EFO_0003144;EFO_0000373	Neale B	UKBB	European	2017	0.07667	0.008392	8.168e-20	+	7637	8	7629	1	risk diff	Neale-B_UKBB_EUR_2017
WWOX	rs185531075	chr16:78240530	chr16:78206633	A	G	0.0008	0.0014	0	0.003	0.0031	intron	-	-	ENSG00000186153	WWOX	Cause of death: secondary malignant neoplasm of retroperitoneum and peritoneum	-	Neale B	UKBB	European	2017	0.03399	0.004632	2.404e-13	+	7637	9	7628	1	risk diff	Neale-B_UKBB_EUR_2017
WWOX	rs62034009	chr16:78240906	chr16:78207009	T	G	0.0113	0.1427	0.1984	0.1511	0.1053	intron	-	-	ENSG00000186153	WWOX	Trunk fat percentage	-	Neale B	UKBB	European	2017	0.01314	0.002948	8.271e-06	+	331113	0	331113	1	IVNT	Neale-B_UKBB_EUR_2017
WWOX	rs141612808	chr16:78242101	chr16:78208204	A	G	1	1	0.996	0.999	0.9969	intron	-	-	ENSG00000186153	WWOX	Self-reported fracture ulna	EFO_0003950	Neale B	UKBB	European	2017	-0.002129	0.0004433	1.563e-06	-	337159	107	337052	1	risk diff	Neale-B_UKBB_EUR_2017
WWOX	rs141612808	chr16:78242101	chr16:78208204	A	G	1	1	0.996	0.999	0.9969	intron	-	-	ENSG00000186153	WWOX	Cause of death: acute and subacute infective endocarditis	EFO_1000830	Neale B	UKBB	European	2017	-0.02024	0.003703	4.751e-08	-	7637	5	7632	1	risk diff	Neale-B_UKBB_EUR_2017
WWOX	rs141612808	chr16:78242101	chr16:78208204	A	G	1	1	0.996	0.999	0.9969	intron	-	-	ENSG00000186153	WWOX	Benign neoplasm of urinary organs	EFO_0003863	Neale B	UKBB	European	2017	-0.001635	0.0003347	1.041e-06	-	337199	61	337138	1	risk diff	Neale-B_UKBB_EUR_2017
WWOX	rs80055537	chr16:78243420	chr16:78209523	A	G	0.9803	0.9971	0.8482	0.994	0.8865	intron	-	-	ENSG00000186153	WWOX	Other benign neoplasms of connective and other soft tissue	EFO_0002422	Neale B	UKBB	European	2017	-0.002305	0.0004948	3.196e-06	-	337199	268	336931	1	risk diff	Neale-B_UKBB_EUR_2017
WWOX	rs572040423	chr16:78244204	chr16:78210307	T	C	-	-	-	-	-	intron	-	-	ENSG00000186153	WWOX	Cause of death: connective and soft tissue, unspecified	EFO_0000691	Neale B	UKBB	European	2017	0.05081	0.009387	6.4e-08	+	7637	25	7612	1	risk diff	Neale-B_UKBB_EUR_2017
WWOX	rs572040423	chr16:78244204	chr16:78210307	T	C	-	-	-	-	-	intron	-	-	ENSG00000186153	WWOX	Cause of death: malignant neoplasm, unspecified	EFO_0000616	Neale B	UKBB	European	2017	0.04161	0.008808	2.356e-06	+	7637	22	7615	1	risk diff	Neale-B_UKBB_EUR_2017
WWOX	rs572040423	chr16:78244204	chr16:78210307	T	C	-	-	-	-	-	intron	-	-	ENSG00000186153	WWOX	Cause of death: pneumonitis due to food and vomit	-	Neale B	UKBB	European	2017	0.02571	0.005316	1.349e-06	+	7637	8	7629	1	risk diff	Neale-B_UKBB_EUR_2017
WWOX	rs572040423	chr16:78244204	chr16:78210307	T	C	-	-	-	-	-	intron	-	-	ENSG00000186153	WWOX	Current employment status: retired	EFO_0005241	Neale B	UKBB	European	2017	0.05576	0.01169	1.845e-06	+	336252	125766	210486	1	risk diff	Neale-B_UKBB_EUR_2017
WWOX	rs75118788	chr16:78245345	chr16:78211448	T	G	1	0.9986	1	0.9911	1	intron	-	-	ENSG00000186153	WWOX	Treatment with combivent inhaler	EFO_0007056	Neale B	UKBB	European	2017	-0.001265	0.0002767	4.84e-06	-	337159	141	337018	1	risk diff	Neale-B_UKBB_EUR_2017
WWOX	rs75118788	chr16:78245345	chr16:78211448	T	G	1	0.9986	1	0.9911	1	intron	-	-	ENSG00000186153	WWOX	Treatment with amiloride	EFO_0007056	Neale B	UKBB	European	2017	-0.00116	0.0002467	2.573e-06	-	337159	112	337047	1	risk diff	Neale-B_UKBB_EUR_2017
WWOX	rs550760998	chr16:78245453	chr16:78211556	T	C	0	0.0014	0	0.003	0	intron	-	-	ENSG00000186153	WWOX	Treatment with cabergoline	EFO_0007056	Neale B	UKBB	European	2017	0.002266	0.0004855	3.051e-06	+	337159	78	337081	1	risk diff	Neale-B_UKBB_EUR_2017
WWOX	rs550760998	chr16:78245453	chr16:78211556	T	C	0	0.0014	0	0.003	0	intron	-	-	ENSG00000186153	WWOX	Cause of death: home	-	Neale B	UKBB	European	2017	0.04151	0.005773	7.044e-13	+	7637	6	7631	1	risk diff	Neale-B_UKBB_EUR_2017
WWOX	rs550760998	chr16:78245453	chr16:78211556	T	C	0	0.0014	0	0.003	0	intron	-	-	ENSG00000186153	WWOX	Schizoaffective disorders	EFO_0005411	Neale B	UKBB	European	2017	0.001922	0.0004185	4.372e-06	+	337199	58	337141	1	risk diff	Neale-B_UKBB_EUR_2017
WWOX	rs8050912	chr16:78245544	chr16:78211647	A	T	0.6467	0.6182	0.6052	0.6799	0.7188	intron	-	-	ENSG00000186153	WWOX	Other soft tissue disorders	EFO_1000746	Neale B	UKBB	European	2017	-0.001456	0.0003005	1.276e-06	-	337199	4706	332493	1	risk diff	Neale-B_UKBB_EUR_2017
WWOX	rs532444607	chr16:78245642	chr16:78211745	A	G	0	0.0014	0	0	0.001	intron	-	-	ENSG00000186153	WWOX	Cause of death: other specified respiratory disorders	-	Neale B	UKBB	European	2017	0.0248	0.00364	1.034e-11	+	7637	4	7633	1	risk diff	Neale-B_UKBB_EUR_2017
WWOX	rs532444607	chr16:78245642	chr16:78211745	A	G	0	0.0014	0	0	0.001	intron	-	-	ENSG00000186153	WWOX	Superficial injury of wrist and hand	EFO_0000546	Neale B	UKBB	European	2017	0.002252	0.000453	6.694e-07	+	337199	105	337094	1	risk diff	Neale-B_UKBB_EUR_2017
WWOX	rs116989454	chr16:78246802	chr16:78212905	T	G	1	1	1	0.997	1	intron	-	-	ENSG00000186153	WWOX	Treatment with motilium 10mg tablet	EFO_0007056	Neale B	UKBB	European	2017	-0.001921	0.0004115	3.052e-06	-	337159	112	337047	1	risk diff	Neale-B_UKBB_EUR_2017
WWOX	rs116989454	chr16:78246802	chr16:78212905	T	G	1	1	1	0.997	1	intron	-	-	ENSG00000186153	WWOX	Treatment with levetiracetam	EFO_0007056	Neale B	UKBB	European	2017	-0.002651	0.0004778	2.882e-08	-	337159	151	337008	1	risk diff	Neale-B_UKBB_EUR_2017
WWOX	rs116989454	chr16:78246802	chr16:78212905	T	G	1	1	1	0.997	1	intron	-	-	ENSG00000186153	WWOX	Home area population density: England or Wales - village, sparse	-	Neale B	UKBB	European	2017	-0.0009699	0.0001569	6.32e-10	-	333997	16	333981	1	risk diff	Neale-B_UKBB_EUR_2017
WWOX	rs116989454	chr16:78246802	chr16:78212905	T	G	1	1	1	0.997	1	intron	-	-	ENSG00000186153	WWOX	Cause of death: alzheimers disease, unspecified	EFO_0000249	Neale B	UKBB	European	2017	-0.04356	0.009687	7.013e-06	-	7637	28	7609	1	risk diff	Neale-B_UKBB_EUR_2017
WWOX	rs142922146	chr16:78247584	chr16:78213687	C	G	1	0.9942	1	0.997	1	intron	-	-	ENSG00000186153	WWOX	Treatment with beclomist 50micrograms nasal spray	EFO_0007056	Neale B	UKBB	European	2017	-0.002929	0.0004697	4.463e-10	-	337159	112	337047	1	risk diff	Neale-B_UKBB_EUR_2017
WWOX	rs150983841	chr16:78249309	chr16:78215412	A	G	0.0015	0	0	0.001	0	intron	-	-	ENSG00000186153	WWOX	Self-reported vasculitis	EFO_0006803	Neale B	UKBB	European	2017	0.003984	0.0007942	5.273e-07	+	337159	137	337022	1	risk diff	Neale-B_UKBB_EUR_2017
WWOX	rs150983841	chr16:78249309	chr16:78215412	A	G	0.0015	0	0	0.001	0	intron	-	-	ENSG00000186153	WWOX	Treatment with isotard 25xl m or r tablet	EFO_0007056	Neale B	UKBB	European	2017	0.004109	0.0007971	2.529e-07	+	337159	138	337021	1	risk diff	Neale-B_UKBB_EUR_2017
WWOX	rs150983841	chr16:78249309	chr16:78215412	A	G	0.0015	0	0	0.001	0	intron	-	-	ENSG00000186153	WWOX	Cause of death: creutzfeldt-jakob disease	EFO_0004226	Neale B	UKBB	European	2017	0.05135	0.008391	9.834e-10	+	7637	10	7627	1	risk diff	Neale-B_UKBB_EUR_2017
WWOX	rs150983841	chr16:78249309	chr16:78215412	A	G	0.0015	0	0	0.001	0	intron	-	-	ENSG00000186153	WWOX	Cause of death: subarachnoid haemorrhage, unspecified	-	Neale B	UKBB	European	2017	0.09643	0.02113	5.114e-06	+	7637	64	7573	1	risk diff	Neale-B_UKBB_EUR_2017
WWOX	rs150983841	chr16:78249309	chr16:78215412	A	G	0.0015	0	0	0.001	0	intron	-	-	ENSG00000186153	WWOX	Cause of death: peripheral vascular disease, unspecified	EFO_0003875	Neale B	UKBB	European	2017	0.05364	0.005919	1.613e-19	+	7637	5	7632	1	risk diff	Neale-B_UKBB_EUR_2017
WWOX	rs184258328	chr16:78249778	chr16:78215881	A	C	1	1	1	0.996	1	intron	-	-	ENSG00000186153	WWOX	Cause of death: subarachnoid haemorrhage from intracranial artery, unspecified	EFO_0000713	Neale B	UKBB	European	2017	-0.04986	0.006784	2.192e-13	-	7637	7	7630	1	risk diff	Neale-B_UKBB_EUR_2017
WWOX	rs184258328	chr16:78249778	chr16:78215881	A	C	1	1	1	0.996	1	intron	-	-	ENSG00000186153	WWOX	Cause of death: alcoholic hepatitis	-	Neale B	UKBB	European	2017	-0.04945	0.00679	3.593e-13	-	7637	7	7630	1	risk diff	Neale-B_UKBB_EUR_2017
WWOX	rs184258328	chr16:78249778	chr16:78215881	A	C	1	1	1	0.996	1	intron	-	-	ENSG00000186153	WWOX	Cause of death: calculus of gallbladder without cholecystitis	-	Neale B	UKBB	European	2017	-0.04932	0.007705	1.634e-10	-	7637	9	7628	1	risk diff	Neale-B_UKBB_EUR_2017
WWOX	rs184258328	chr16:78249778	chr16:78215881	A	C	1	1	1	0.996	1	intron	-	-	ENSG00000186153	WWOX	Cause of death: car occupant injured in unspecified traffic accident	-	Neale B	UKBB	European	2017	-0.04651	0.007259	1.563e-10	-	7637	8	7629	1	risk diff	Neale-B_UKBB_EUR_2017
WWOX	rs186503385	chr16:78250408	chr16:78216511	T	C	1	1	1	0.999	1	intron	-	-	ENSG00000186153	WWOX	Self-reported myocarditis	-	Neale B	UKBB	European	2017	-0.002273	0.0004963	4.634e-06	-	337159	67	337092	1	risk diff	Neale-B_UKBB_EUR_2017
WWOX	rs186503385	chr16:78250408	chr16:78216511	T	C	1	1	1	0.999	1	intron	-	-	ENSG00000186153	WWOX	Treatment with ismn - isosorbide mononitrate	EFO_0007056	Neale B	UKBB	European	2017	-0.003734	0.000829	6.674e-06	-	337159	187	336972	1	risk diff	Neale-B_UKBB_EUR_2017
WWOX	rs186503385	chr16:78250408	chr16:78216511	T	C	1	1	1	0.999	1	intron	-	-	ENSG00000186153	WWOX	Cause of death: chronic obstructive pulmonary disease with acute exacerbation, unspecified	-	Neale B	UKBB	European	2017	-0.08822	0.01347	6.161e-11	-	7637	30	7607	1	risk diff	Neale-B_UKBB_EUR_2017
WWOX	rs545919036	chr16:78250456	chr16:78216559	A	C	1	1	1	0.999	1	intron	-	-	ENSG00000186153	WWOX	Self-reported rosacea	EFO_1000760	Neale B	UKBB	European	2017	-0.007195	0.001545	3.195e-06	-	337159	539	336620	1	risk diff	Neale-B_UKBB_EUR_2017
WWOX	rs545919036	chr16:78250456	chr16:78216559	A	C	1	1	1	0.999	1	intron	-	-	ENSG00000186153	WWOX	Treatment with anusol cream	EFO_0007056	Neale B	UKBB	European	2017	-0.002648	0.0005955	8.716e-06	-	337159	80	337079	1	risk diff	Neale-B_UKBB_EUR_2017
WWOX	rs545919036	chr16:78250456	chr16:78216559	A	C	1	1	1	0.999	1	intron	-	-	ENSG00000186153	WWOX	Treatment with metrogel 0.75% gel	EFO_0007056	Neale B	UKBB	European	2017	-0.002575	0.0005649	5.183e-06	-	337159	72	337087	1	risk diff	Neale-B_UKBB_EUR_2017
WWOX	rs545919036	chr16:78250456	chr16:78216559	A	C	1	1	1	0.999	1	intron	-	-	ENSG00000186153	WWOX	Treatment with dermol 500 lotion	EFO_0007056	Neale B	UKBB	European	2017	-0.003287	0.000669	8.992e-07	-	337159	101	337058	1	risk diff	Neale-B_UKBB_EUR_2017
WWOX	rs545919036	chr16:78250456	chr16:78216559	A	C	1	1	1	0.999	1	intron	-	-	ENSG00000186153	WWOX	Treatment with solpadeine tablet	EFO_0007056	Neale B	UKBB	European	2017	-0.002701	0.000588	4.344e-06	-	337159	78	337081	1	risk diff	Neale-B_UKBB_EUR_2017
WWOX	rs545919036	chr16:78250456	chr16:78216559	A	C	1	1	1	0.999	1	intron	-	-	ENSG00000186153	WWOX	Treatment with strontium product	EFO_0007056	Neale B	UKBB	European	2017	-0.005158	0.0006756	2.279e-14	-	337159	103	337056	1	risk diff	Neale-B_UKBB_EUR_2017
WWOX	rs545919036	chr16:78250456	chr16:78216559	A	C	1	1	1	0.999	1	intron	-	-	ENSG00000186153	WWOX	Cause of death: malignant neoplasm of thyroid gland	-	Neale B	UKBB	European	2017	-0.04703	0.004991	5.706e-21	-	7637	4	7633	1	risk diff	Neale-B_UKBB_EUR_2017
WWOX	rs545919036	chr16:78250456	chr16:78216559	A	C	1	1	1	0.999	1	intron	-	-	ENSG00000186153	WWOX	Cause of death: intracranial haemorrhage, unspecified	EFO_0000551	Neale B	UKBB	European	2017	-0.04515	0.009701	3.302e-06	-	7637	15	7622	1	risk diff	Neale-B_UKBB_EUR_2017
WWOX	rs545919036	chr16:78250456	chr16:78216559	A	C	1	1	1	0.999	1	intron	-	-	ENSG00000186153	WWOX	Enthesopathies of lower limb, excluding foot	EFO_0009666	Neale B	UKBB	European	2017	-0.003921	0.000878	7.986e-06	-	337199	174	337025	1	risk diff	Neale-B_UKBB_EUR_2017
WWOX	rs545919036	chr16:78250456	chr16:78216559	A	C	1	1	1	0.999	1	intron	-	-	ENSG00000186153	WWOX	Osteonecrosis	EFO_0004259	Neale B	UKBB	European	2017	-0.003858	0.0007262	1.078e-07	-	337199	119	337080	1	risk diff	Neale-B_UKBB_EUR_2017
WWOX	rs545919036	chr16:78250456	chr16:78216559	A	C	1	1	1	0.999	1	intron	-	-	ENSG00000186153	WWOX	Fracture of neck	EFO_0003931	Neale B	UKBB	European	2017	-0.004075	0.0007076	8.459e-09	-	337199	113	337086	1	risk diff	Neale-B_UKBB_EUR_2017
WWOX	rs563353784	chr16:78251608	chr16:78217711	A	G	1	1	1	0.998	0.9969	intron	-	-	ENSG00000186153	WWOX	Treatment with clonidine	EFO_0007056	Neale B	UKBB	European	2017	-0.004505	0.0009326	1.362e-06	-	337159	428	336731	1	risk diff	Neale-B_UKBB_EUR_2017
WWOX	rs563353784	chr16:78251608	chr16:78217711	A	G	1	1	1	0.998	0.9969	intron	-	-	ENSG00000186153	WWOX	Cause of death: endocarditis, valve unspecified	EFO_0000465	Neale B	UKBB	European	2017	-0.03467	0.006156	1.852e-08	-	7637	8	7629	1	risk diff	Neale-B_UKBB_EUR_2017
WWOX	rs563353784	chr16:78251608	chr16:78217711	A	G	1	1	1	0.998	0.9969	intron	-	-	ENSG00000186153	WWOX	Cause of death: alcoholic liver disease, unspecified	-	Neale B	UKBB	European	2017	-0.06444	0.01455	9.633e-06	-	7637	45	7592	1	risk diff	Neale-B_UKBB_EUR_2017
WWOX	rs72806836	chr16:78252460	chr16:78218563	C	G	1	0.9784	1	0.997	0.998	intron	-	-	ENSG00000186153	WWOX	Treatment with femara 2.5mg tablet	EFO_0007056	Neale B	UKBB	European	2017	-0.001868	0.0004139	6.392e-06	-	337159	74	337085	1	risk diff	Neale-B_UKBB_EUR_2017
WWOX	rs72806836	chr16:78252460	chr16:78218563	C	G	1	0.9784	1	0.997	0.998	intron	-	-	ENSG00000186153	WWOX	Home area population density: Scotland - remote rural	-	Neale B	UKBB	European	2017	-0.0007575	0.0001538	8.363e-07	-	333997	10	333987	1	risk diff	Neale-B_UKBB_EUR_2017
WWOX	rs72806836	chr16:78252460	chr16:78218563	C	G	1	0.9784	1	0.997	0.998	intron	-	-	ENSG00000186153	WWOX	Cause of death: chronic myeloid leukaemia	EFO_0000339	Neale B	UKBB	European	2017	-0.03412	0.006064	1.889e-08	-	7637	8	7629	1	risk diff	Neale-B_UKBB_EUR_2017
WWOX	rs150844245	chr16:78252564	chr16:78218667	A	G	0	0.0058	0	0.003	0	intron	-	-	ENSG00000186153	WWOX	Cause of death: alcoholic hepatitis	-	Neale B	UKBB	European	2017	0.0439	0.006406	7.805e-12	+	7637	7	7630	1	risk diff	Neale-B_UKBB_EUR_2017
WWOX	rs150844245	chr16:78252564	chr16:78218667	A	G	0	0.0058	0	0.003	0	intron	-	-	ENSG00000186153	WWOX	Cause of death: home	-	Neale B	UKBB	European	2017	0.04395	0.007265	1.522e-09	+	7637	9	7628	1	risk diff	Neale-B_UKBB_EUR_2017
WWOX	rs720955	chr16:78253013	chr16:78219116	A	G	1	1	1	0.997	1	intron	-	-	ENSG00000186153	WWOX	Cause of death: subarachnoid haemorrhage from intracranial artery, unspecified	EFO_0000713	Neale B	UKBB	European	2017	-0.0441	0.006392	5.656e-12	-	7637	7	7630	1	risk diff	Neale-B_UKBB_EUR_2017
WWOX	rs720955	chr16:78253013	chr16:78219116	A	G	1	1	1	0.997	1	intron	-	-	ENSG00000186153	WWOX	Cause of death: alcoholic hepatitis	-	Neale B	UKBB	European	2017	-0.04367	0.006398	9.428e-12	-	7637	7	7630	1	risk diff	Neale-B_UKBB_EUR_2017
WWOX	rs720955	chr16:78253013	chr16:78219116	A	G	1	1	1	0.997	1	intron	-	-	ENSG00000186153	WWOX	Cause of death: calculus of gallbladder without cholecystitis	-	Neale B	UKBB	European	2017	-0.04357	0.007259	2.033e-09	-	7637	9	7628	1	risk diff	Neale-B_UKBB_EUR_2017
WWOX	rs720955	chr16:78253013	chr16:78219116	A	G	1	1	1	0.997	1	intron	-	-	ENSG00000186153	WWOX	Cause of death: car occupant injured in unspecified traffic accident	-	Neale B	UKBB	European	2017	-0.04095	0.006839	2.226e-09	-	7637	8	7629	1	risk diff	Neale-B_UKBB_EUR_2017
WWOX	rs537259367	chr16:78253786	chr16:78219889	T	G	1	0.9986	1	0.997	1	intron	-	-	ENSG00000186153	WWOX	Self-reported fracture face or orbit / eye socket	EFO_0003931	Neale B	UKBB	European	2017	-0.003296	0.0006271	1.478e-07	-	337159	133	337026	1	risk diff	Neale-B_UKBB_EUR_2017
WWOX	rs537259367	chr16:78253786	chr16:78219889	T	G	1	0.9986	1	0.997	1	intron	-	-	ENSG00000186153	WWOX	Cause of death: endocarditis, valve unspecified	EFO_0000465	Neale B	UKBB	European	2017	-0.03872	0.006451	2.032e-09	-	7637	8	7629	1	risk diff	Neale-B_UKBB_EUR_2017
WWOX	rs537259367	chr16:78253786	chr16:78219889	T	G	1	0.9986	1	0.997	1	intron	-	-	ENSG00000186153	WWOX	Cause of death: inquest adjourned death	-	Neale B	UKBB	European	2017	-0.03854	0.00684	1.816e-08	-	7637	9	7628	1	risk diff	Neale-B_UKBB_EUR_2017
WWOX	rs138471128	chr16:78253843	chr16:78219946	T	C	1	1	1	0.999	1	intron	-	-	ENSG00000186153	WWOX	Treatment with acrivastine	EFO_0007056	Neale B	UKBB	European	2017	-0.002748	0.0004838	1.355e-08	-	337159	78	337081	1	risk diff	Neale-B_UKBB_EUR_2017
WWOX	rs138471128	chr16:78253843	chr16:78219946	T	C	1	1	1	0.999	1	intron	-	-	ENSG00000186153	WWOX	Treatment with crestor 10mg tablet	EFO_0007056	Neale B	UKBB	European	2017	-0.005311	0.000803	3.749e-11	-	337159	215	336944	1	risk diff	Neale-B_UKBB_EUR_2017
WWOX	rs138471128	chr16:78253843	chr16:78219946	T	C	1	1	1	0.999	1	intron	-	-	ENSG00000186153	WWOX	Cause of death: multisystem degeneration	-	Neale B	UKBB	European	2017	-0.04589	0.006986	5.389e-11	-	7637	8	7629	1	risk diff	Neale-B_UKBB_EUR_2017
WWOX	rs138471128	chr16:78253843	chr16:78219946	T	C	1	1	1	0.999	1	intron	-	-	ENSG00000186153	WWOX	Cause of death: home	-	Neale B	UKBB	European	2017	-0.0454	0.007414	9.615e-10	-	7637	9	7628	1	risk diff	Neale-B_UKBB_EUR_2017
WWOX	rs138471128	chr16:78253843	chr16:78219946	T	C	1	1	1	0.999	1	intron	-	-	ENSG00000186153	WWOX	Pyothorax	EFO_0009680	Neale B	UKBB	European	2017	-0.00298	0.0005556	8.208e-08	-	337199	103	337096	1	risk diff	Neale-B_UKBB_EUR_2017
WWOX	rs555818015	chr16:78254395	chr16:78220498	T	C	-	-	-	-	-	intron	-	-	ENSG00000186153	WWOX	Cause of death: ischaemic cardiomyopathy	-	Neale B	UKBB	European	2017	-0.04742	0.007991	3.078e-09	-	7637	10	7627	1	risk diff	Neale-B_UKBB_EUR_2017
WWOX	rs555818015	chr16:78254395	chr16:78220498	T	C	-	-	-	-	-	intron	-	-	ENSG00000186153	WWOX	Cause of death: subarachnoid haemorrhage from intracranial artery, unspecified	EFO_0000713	Neale B	UKBB	European	2017	-0.04797	0.006675	7.299e-13	-	7637	7	7630	1	risk diff	Neale-B_UKBB_EUR_2017
WWOX	rs555818015	chr16:78254395	chr16:78220498	T	C	-	-	-	-	-	intron	-	-	ENSG00000186153	WWOX	Cause of death: intracranial haemorrhage, unspecified	EFO_0000551	Neale B	UKBB	European	2017	-0.04692	0.009791	1.676e-06	-	7637	15	7622	1	risk diff	Neale-B_UKBB_EUR_2017
WWOX	rs555818015	chr16:78254395	chr16:78220498	T	C	-	-	-	-	-	intron	-	-	ENSG00000186153	WWOX	Specific personality disorders	-	Neale B	UKBB	European	2017	-0.00264	0.0005384	9.421e-07	-	337199	98	337101	1	risk diff	Neale-B_UKBB_EUR_2017
WWOX	rs77064393	chr16:78254542	chr16:78220645	A	G	0	0.0187	0.2212	0.003	0.0542	intron	-	-	ENSG00000186153	WWOX	Self-reported fracture ulna	EFO_0003950	Neale B	UKBB	European	2017	0.001994	0.0004315	3.818e-06	+	337159	107	337052	1	risk diff	Neale-B_UKBB_EUR_2017
WWOX	rs77064393	chr16:78254542	chr16:78220645	A	G	0	0.0187	0.2212	0.003	0.0542	intron	-	-	ENSG00000186153	WWOX	Cause of death: acute and subacute infective endocarditis	EFO_1000830	Neale B	UKBB	European	2017	0.01744	0.003448	4.359e-07	+	7637	5	7632	1	risk diff	Neale-B_UKBB_EUR_2017
WWOX	rs142850032	chr16:78255192	chr16:78221295	A	G	0	0	0	0.003	0	intron	-	-	ENSG00000186153	WWOX	Treatment with opticrom allergy eye drops	EFO_0007056	Neale B	UKBB	European	2017	0.003738	0.0008196	5.101e-06	+	337159	207	336952	1	risk diff	Neale-B_UKBB_EUR_2017
WWOX	rs142850032	chr16:78255192	chr16:78221295	A	G	0	0	0	0.003	0	intron	-	-	ENSG00000186153	WWOX	Cause of death: subarachnoid haemorrhage from intracranial artery, unspecified	EFO_0000713	Neale B	UKBB	European	2017	0.05637	0.007196	5.393e-15	+	7637	7	7630	1	risk diff	Neale-B_UKBB_EUR_2017
WWOX	rs142850032	chr16:78255192	chr16:78221295	A	G	0	0	0	0.003	0	intron	-	-	ENSG00000186153	WWOX	Cause of death: alcoholic hepatitis	-	Neale B	UKBB	European	2017	0.05286	0.007206	2.433e-13	+	7637	7	7630	1	risk diff	Neale-B_UKBB_EUR_2017
WWOX	rs142850032	chr16:78255192	chr16:78221295	A	G	0	0	0	0.003	0	intron	-	-	ENSG00000186153	WWOX	Cause of death: calculus of gallbladder without cholecystitis	-	Neale B	UKBB	European	2017	0.05573	0.008174	9.915e-12	+	7637	9	7628	1	risk diff	Neale-B_UKBB_EUR_2017
WWOX	rs142850032	chr16:78255192	chr16:78221295	A	G	0	0	0	0.003	0	intron	-	-	ENSG00000186153	WWOX	Cause of death: car occupant injured in unspecified traffic accident	-	Neale B	UKBB	European	2017	0.05226	0.007701	1.243e-11	+	7637	8	7629	1	risk diff	Neale-B_UKBB_EUR_2017
WWOX	rs3751774	chr16:78255487	chr16:78221590	A	G	0.9917	0.9813	0.7778	0.997	0.9458	intron	-	-	ENSG00000186153	WWOX	Self-reported fracture ulna	EFO_0003950	Neale B	UKBB	European	2017	-0.001998	0.0004318	3.727e-06	-	337159	107	337052	1	risk diff	Neale-B_UKBB_EUR_2017
WWOX	rs3751774	chr16:78255487	chr16:78221590	A	G	0.9917	0.9813	0.7778	0.997	0.9458	intron	-	-	ENSG00000186153	WWOX	Cause of death: acute and subacute infective endocarditis	EFO_1000830	Neale B	UKBB	European	2017	-0.01745	0.00345	4.316e-07	-	7637	5	7632	1	risk diff	Neale-B_UKBB_EUR_2017
WWOX	rs186057088	chr16:78255701	chr16:78221804	A	T	0	0.0029	0	0.001	0	intron	-	-	ENSG00000186153	WWOX	Cause of death: oropharynx, unspecified	-	Neale B	UKBB	European	2017	0.03856	0.005108	4.872e-14	+	7637	10	7627	1	risk diff	Neale-B_UKBB_EUR_2017
WWOX	rs186057088	chr16:78255701	chr16:78221804	A	T	0	0.0029	0	0.001	0	intron	-	-	ENSG00000186153	WWOX	Cause of death: malignant neoplasm of uterus, part unspecified	-	Neale B	UKBB	European	2017	0.0369	0.007743	1.918e-06	+	7637	23	7614	1	risk diff	Neale-B_UKBB_EUR_2017
WWOX	rs186057088	chr16:78255701	chr16:78221804	A	T	0	0.0029	0	0.001	0	intron	-	-	ENSG00000186153	WWOX	Cause of death: malignant neoplasm, unspecified	EFO_0000616	Neale B	UKBB	European	2017	0.03727	0.007587	9.173e-07	+	7637	22	7615	1	risk diff	Neale-B_UKBB_EUR_2017
WWOX	rs13333436	chr16:78256042	chr16:78222145	A	G	0.3555	0.0216	0.003	0.005	0.0235	intron	-	-	ENSG00000186153	WWOX	Self-reported interstitial lung disease	EFO_0004244	Neale B	UKBB	European	2017	0.003145	0.0006883	4.908e-06	+	337159	107	337052	1	risk diff	Neale-B_UKBB_EUR_2017
WWOX	rs13333436	chr16:78256042	chr16:78222145	A	G	0.3555	0.0216	0.003	0.005	0.0235	intron	-	-	ENSG00000186153	WWOX	Treatment with estradot 25micrograms patch	EFO_0007056	Neale B	UKBB	European	2017	0.002542	0.0005198	1.001e-06	+	337159	61	337098	1	risk diff	Neale-B_UKBB_EUR_2017
WWOX	rs13333436	chr16:78256042	chr16:78222145	A	G	0.3555	0.0216	0.003	0.005	0.0235	intron	-	-	ENSG00000186153	WWOX	Cause of death: pharynx, unspecified	-	Neale B	UKBB	European	2017	0.08448	0.008811	1.192e-21	+	7637	7	7630	1	risk diff	Neale-B_UKBB_EUR_2017
WWOX	rs13333436	chr16:78256042	chr16:78222145	A	G	0.3555	0.0216	0.003	0.005	0.0235	intron	-	-	ENSG00000186153	WWOX	Cause of death: hodgkins disease, unspecified	EFO_1002031;EFO_0000183	Neale B	UKBB	European	2017	0.08462	0.008146	4.182e-25	+	7637	6	7631	1	risk diff	Neale-B_UKBB_EUR_2017
WWOX	rs13333436	chr16:78256042	chr16:78222145	A	G	0.3555	0.0216	0.003	0.005	0.0235	intron	-	-	ENSG00000186153	WWOX	Cause of death: atrial fibrillation and flutter	EFO_0000275	Neale B	UKBB	European	2017	0.08337	0.01157	6.214e-13	+	7637	12	7625	1	risk diff	Neale-B_UKBB_EUR_2017
WWOX	rs1017229	chr16:78256166	chr16:78222269	T	C	0.0333	0.0058	0.001	0.002	0.001	intron	-	-	ENSG00000186153	WWOX	Cause of death: atrial fibrillation and flutter	EFO_0000275	Neale B	UKBB	European	2017	0.01721	0.003836	7.309e-06	+	7637	12	7625	1	risk diff	Neale-B_UKBB_EUR_2017
WWOX	rs79577199	chr16:78256270	chr16:78222373	C	G	0.9932	0.9337	0.9613	0.8797	0.9162	intron	-	-	ENSG00000186153	WWOX	Injury of unspecified body region	EFO_0000546	Neale B	UKBB	European	2017	-0.0002863	6.399e-05	7.658e-06	-	337199	108	337091	1	risk diff	Neale-B_UKBB_EUR_2017
WWOX	rs542790830	chr16:78256696	chr16:78222799	A	G	1	1	1	0.999	1	intron	-	-	ENSG00000186153	WWOX	Cause of death: appendix	-	Neale B	UKBB	European	2017	-0.03146	0.005104	7.425e-10	-	7637	5	7632	1	risk diff	Neale-B_UKBB_EUR_2017
WWOX	rs542790830	chr16:78256696	chr16:78222799	A	G	1	1	1	0.999	1	intron	-	-	ENSG00000186153	WWOX	Cause of death: ischaemic cardiomyopathy	-	Neale B	UKBB	European	2017	-0.03872	0.007221	8.445e-08	-	7637	10	7627	1	risk diff	Neale-B_UKBB_EUR_2017
WWOX	rs182501868	chr16:78256710	chr16:78222813	A	G	0	0.0072	0	0.004	0	intron	-	-	ENSG00000186153	WWOX	Self-reported fracture jaw	EFO_0009612	Neale B	UKBB	European	2017	0.00171	0.0003745	4.941e-06	+	337159	148	337011	1	risk diff	Neale-B_UKBB_EUR_2017
WWOX	rs182501868	chr16:78256710	chr16:78222813	A	G	0	0.0072	0	0.004	0	intron	-	-	ENSG00000186153	WWOX	Cause of death: alcoholic hepatitis	-	Neale B	UKBB	European	2017	0.01987	0.003589	3.197e-08	+	7637	7	7630	1	risk diff	Neale-B_UKBB_EUR_2017
WWOX	rs534879821	chr16:78257494	chr16:78223597	A	G	0.0008	0.0029	0	0.001	0.001	intron	-	-	ENSG00000186153	WWOX	Cause of death: car occupant injured in unspecified traffic accident	-	Neale B	UKBB	European	2017	0.04404	0.006873	1.569e-10	+	7637	8	7629	1	risk diff	Neale-B_UKBB_EUR_2017
WWOX	rs534879821	chr16:78257494	chr16:78223597	A	G	0.0008	0.0029	0	0.001	0.001	intron	-	-	ENSG00000186153	WWOX	Cause of death: home	-	Neale B	UKBB	European	2017	0.04401	0.008071	5.123e-08	+	7637	11	7626	1	risk diff	Neale-B_UKBB_EUR_2017
WWOX	rs117375208	chr16:78257718	chr16:78223821	A	C	0.0023	0.0331	0.0506	0.004	0.001	intron	-	-	ENSG00000186153	WWOX	Cause of death: pharynx, unspecified	-	Neale B	UKBB	European	2017	0.02081	0.004476	3.399e-06	+	7637	7	7630	1	risk diff	Neale-B_UKBB_EUR_2017
WWOX	rs117375208	chr16:78257718	chr16:78223821	A	C	0.0023	0.0331	0.0506	0.004	0.001	intron	-	-	ENSG00000186153	WWOX	Cause of death: cerebrum, except lobes and ventricles	-	Neale B	UKBB	European	2017	0.02147	0.004142	2.247e-07	+	7637	6	7631	1	risk diff	Neale-B_UKBB_EUR_2017
WWOX	rs117375208	chr16:78257718	chr16:78223821	A	C	0.0023	0.0331	0.0506	0.004	0.001	intron	-	-	ENSG00000186153	WWOX	Cause of death: ischaemic cardiomyopathy	-	Neale B	UKBB	European	2017	0.04267	0.005334	1.428e-15	+	7637	10	7627	1	risk diff	Neale-B_UKBB_EUR_2017
WWOX	rs117375208	chr16:78257718	chr16:78223821	A	C	0.0023	0.0331	0.0506	0.004	0.001	intron	-	-	ENSG00000186153	WWOX	Other inflammation of eyelid	EFO_0009536	Neale B	UKBB	European	2017	0.002073	0.0004109	4.55e-07	+	337199	111	337088	1	risk diff	Neale-B_UKBB_EUR_2017
WWOX	rs117375208	chr16:78257718	chr16:78223821	A	C	0.0023	0.0331	0.0506	0.004	0.001	intron	-	-	ENSG00000186153	WWOX	Other hearing loss	EFO_0004238	Neale B	UKBB	European	2017	0.003273	0.0006347	2.516e-07	+	337199	265	336934	1	risk diff	Neale-B_UKBB_EUR_2017
WWOX	rs117375208	chr16:78257718	chr16:78223821	A	C	0.0023	0.0331	0.0506	0.004	0.001	intron	-	-	ENSG00000186153	WWOX	Acute and subacute endocarditis	EFO_0000465	Neale B	UKBB	European	2017	0.001629	0.0003679	9.545e-06	+	337199	89	337110	1	risk diff	Neale-B_UKBB_EUR_2017
WWOX	rs117954601	chr16:78257967	chr16:78224070	T	C	0	0.0043	0	0.0119	0	intron	-	-	ENSG00000186153	WWOX	Cause of death: emphysema, unspecified	-	Neale B	UKBB	European	2017	0.01907	0.003455	3.501e-08	+	7637	9	7628	1	risk diff	Neale-B_UKBB_EUR_2017
WWOX	rs142217529	chr16:78258501	chr16:78224604	C	G	0.9985	0.9957	1	0.9861	0.998	intron	-	-	ENSG00000186153	WWOX	Cause of death: cerebrovascular disease, unspecified	-	Neale B	UKBB	European	2017	-0.01776	0.00305	5.968e-09	-	7637	11	7626	1	risk diff	Neale-B_UKBB_EUR_2017
WWOX	rs2059238	chr16:78258810	chr16:78224913	A	C	0.0106	0.1052	0.1528	0.2396	0.2352	intron	-	-	ENSG00000186153	WWOX	Aorta	-	Vasan RS	19584346	European	2009	NA	NA	3e-06	NA	-	-	-	-	-	dbGaP
WWOX	rs2059238	chr16:78258810	chr16:78224913	A	C	0.0106	0.1052	0.1528	0.2396	0.2352	intron	-	-	ENSG00000186153	WWOX	Left ventricular wall thickness LV wall thickness	NCIT_C127645	Vasan RS	19584346	European	2009	NA	NA	1.89e-07	NA	12612	-	-	-	-	GRASP
WWOX	rs2059238	chr16:78258810	chr16:78224913	A	C	0.0106	0.1052	0.1528	0.2396	0.2352	intron	-	-	ENSG00000186153	WWOX	Cardiac structure and function	EFO_0004298	Vasan RS	19584346	European	2009	0.02	0.004282	3e-06	+	-	-	-	-	cm decrease	NHGRI-EBI_GWAS_Catalog
WWOX	rs78817933	chr16:78261120	chr16:78227223	A	G	0.1263	0.0159	0.001	0.002	0.001	intron	-	-	ENSG00000186153	WWOX	Cause of death: hodgkins disease, unspecified	EFO_1002031;EFO_0000183	Neale B	UKBB	European	2017	0.01734	0.002671	9.094e-11	+	7637	6	7631	1	risk diff	Neale-B_UKBB_EUR_2017
WWOX	rs76212772	chr16:78261282	chr16:78227385	T	C	0	0.0014	0.0198	0.001	0.0051	intron	-	-	ENSG00000186153	WWOX	Self-reported fracture ulna	EFO_0003950	Neale B	UKBB	European	2017	0.002329	0.000461	4.4e-07	+	337159	107	337052	1	risk diff	Neale-B_UKBB_EUR_2017
WWOX	rs76212772	chr16:78261282	chr16:78227385	T	C	0	0.0014	0.0198	0.001	0.0051	intron	-	-	ENSG00000186153	WWOX	Cause of death: acute and subacute infective endocarditis	EFO_1000830	Neale B	UKBB	European	2017	0.02035	0.003711	4.294e-08	+	7637	5	7632	1	risk diff	Neale-B_UKBB_EUR_2017
WWOX	rs113378527	chr16:78261302	chr16:78227405	T	C	0.0015	0.0029	0	0.0089	0.001	intron	-	-	ENSG00000186153	WWOX	Cause of death: malignant neoplasm of uterus, part unspecified	-	Neale B	UKBB	European	2017	0.01796	0.004046	9.221e-06	+	7637	23	7614	1	risk diff	Neale-B_UKBB_EUR_2017
WWOX	rs12921210	chr16:78261337	chr16:78227440	T	C	1	1	1	0.998	1	intron	-	-	ENSG00000186153	WWOX	Treatment with salbuvent 100micrograms inhaler	EFO_0007056	Neale B	UKBB	European	2017	-0.002427	0.0004308	1.773e-08	-	337159	78	337081	1	risk diff	Neale-B_UKBB_EUR_2017
WWOX	rs12921210	chr16:78261337	chr16:78227440	T	C	1	1	1	0.998	1	intron	-	-	ENSG00000186153	WWOX	Cause of death: subarachnoid haemorrhage, unspecified	-	Neale B	UKBB	European	2017	-0.0808	0.01581	3.299e-07	-	7637	64	7573	1	risk diff	Neale-B_UKBB_EUR_2017
WWOX	rs12921210	chr16:78261337	chr16:78227440	T	C	1	1	1	0.998	1	intron	-	-	ENSG00000186153	WWOX	Cause of death: cholangitis	EFO_1001486;EFO_0004267;EFO_0004268	Neale B	UKBB	European	2017	-0.02902	0.006287	3.964e-06	-	7637	10	7627	1	risk diff	Neale-B_UKBB_EUR_2017
WWOX	rs528362318	chr16:78261468	chr16:78227571	C	G	0	0.0014	0	0.001	0.001	intron	-	-	ENSG00000186153	WWOX	Self-reported oesophageal disorder	EFO_0009544	Neale B	UKBB	European	2017	0.006034	0.0009434	1.598e-10	+	337159	205	336954	1	risk diff	Neale-B_UKBB_EUR_2017
WWOX	rs528362318	chr16:78261468	chr16:78227571	C	G	0	0.0014	0	0.001	0.001	intron	-	-	ENSG00000186153	WWOX	Treatment with inderal 10mg tablet	EFO_0007056	Neale B	UKBB	European	2017	0.00405	0.0006523	5.386e-10	+	337159	98	337061	1	risk diff	Neale-B_UKBB_EUR_2017
WWOX	rs528362318	chr16:78261468	chr16:78227571	C	G	0	0.0014	0	0.001	0.001	intron	-	-	ENSG00000186153	WWOX	Treatment with triamcinolone	EFO_0007056	Neale B	UKBB	European	2017	0.003914	0.0007542	2.107e-07	+	337159	131	337028	1	risk diff	Neale-B_UKBB_EUR_2017
WWOX	rs528362318	chr16:78261468	chr16:78227571	C	G	0	0.0014	0	0.001	0.001	intron	-	-	ENSG00000186153	WWOX	Treatment with sanomigran 500micrograms tablet	EFO_0007056	Neale B	UKBB	European	2017	0.002316	0.0005189	8.05e-06	+	337159	62	337097	1	risk diff	Neale-B_UKBB_EUR_2017
WWOX	rs528362318	chr16:78261468	chr16:78227571	C	G	0	0.0014	0	0.001	0.001	intron	-	-	ENSG00000186153	WWOX	Cause of death: thoracic aortic aneurysm, ruptured	-	Neale B	UKBB	European	2017	0.05472	0.007187	2.994e-14	+	7637	7	7630	1	risk diff	Neale-B_UKBB_EUR_2017
WWOX	rs528362318	chr16:78261468	chr16:78227571	C	G	0	0.0014	0	0.001	0.001	intron	-	-	ENSG00000186153	WWOX	Cause of death: chronic or unspecified with haemorrhage	-	Neale B	UKBB	European	2017	0.05663	0.009018	3.576e-10	+	7637	11	7626	1	risk diff	Neale-B_UKBB_EUR_2017
WWOX	rs528362318	chr16:78261468	chr16:78227571	C	G	0	0.0014	0	0.001	0.001	intron	-	-	ENSG00000186153	WWOX	Dental caries	EFO_0003819	Neale B	UKBB	European	2017	0.01096	0.00241	5.394e-06	+	337199	1343	335856	1	risk diff	Neale-B_UKBB_EUR_2017
WWOX	rs528362318	chr16:78261468	chr16:78227571	C	G	0	0.0014	0	0.001	0.001	intron	-	-	ENSG00000186153	WWOX	Abnormal involuntary movements	-	Neale B	UKBB	European	2017	0.003956	0.0007879	5.158e-07	+	337199	143	337056	1	risk diff	Neale-B_UKBB_EUR_2017
WWOX	rs186801058	chr16:78261589	chr16:78227692	T	C	0	0.0043	0	0	0.0031	intron	-	-	ENSG00000186153	WWOX	Cause of death: other and unspecified intestinal obstruction	-	Neale B	UKBB	European	2017	0.0312	0.005429	9.444e-09	+	7637	7	7630	1	risk diff	Neale-B_UKBB_EUR_2017
WWOX	rs186801058	chr16:78261589	chr16:78227692	T	C	0	0.0043	0	0	0.0031	intron	-	-	ENSG00000186153	WWOX	Superficial injury of wrist and hand	EFO_0000546	Neale B	UKBB	European	2017	0.002103	0.0004508	3.072e-06	+	337199	105	337094	1	risk diff	Neale-B_UKBB_EUR_2017
WWOX	rs191312761	chr16:78261758	chr16:78227861	T	G	0	0	0	0.003	0	intron	-	-	ENSG00000186153	WWOX	Cause of death: creutzfeldt-jakob disease	EFO_0004226	Neale B	UKBB	European	2017	0.02947	0.006359	3.649e-06	+	7637	10	7627	1	risk diff	Neale-B_UKBB_EUR_2017
WWOX	rs191312761	chr16:78261758	chr16:78227861	T	G	0	0	0	0.003	0	intron	-	-	ENSG00000186153	WWOX	Cause of death: peripheral vascular disease, unspecified	EFO_0003875	Neale B	UKBB	European	2017	0.03041	0.004492	1.375e-11	+	7637	5	7632	1	risk diff	Neale-B_UKBB_EUR_2017
WWOX	rs148119880	chr16:78262340	chr16:78228443	C	G	0.0356	0.0058	0.001	0.002	0.001	intron	-	-	ENSG00000186153	WWOX	Treatment with b12 - cyanocobalamin prep	EFO_0007056	Neale B	UKBB	European	2017	0.00105	0.0002078	4.417e-07	+	337159	70	337089	1	risk diff	Neale-B_UKBB_EUR_2017
WWOX	rs148119880	chr16:78262340	chr16:78228443	C	G	0.0356	0.0058	0.001	0.002	0.001	intron	-	-	ENSG00000186153	WWOX	Cause of death: hodgkins disease, unspecified	EFO_1002031;EFO_0000183	Neale B	UKBB	European	2017	0.01651	0.002621	3.16e-10	+	7637	6	7631	1	risk diff	Neale-B_UKBB_EUR_2017
WWOX	rs11863945	chr16:78262646	chr16:78228749	A	G	0.0136	0.0014	0	0	0	intron	-	-	ENSG00000186153	WWOX	Gamma-linolenic acid 18:3n6	EFO_0005110	Guan W	24823311	European	2014	0.1416	0.0113	2.737e-36	+	8631	0	8631	5	%	CHARGE_Gamma-linolenic-acid_EUR_2014
WWOX	rs7187715	chr16:78262821	chr16:78228924	T	C	0.1467	0.0159	0.001	0.003	0.001	intron	-	-	ENSG00000186153	WWOX	Cause of death: hodgkins disease, unspecified	EFO_1002031;EFO_0000183	Neale B	UKBB	European	2017	0.01722	0.002673	1.261e-10	+	7637	6	7631	1	risk diff	Neale-B_UKBB_EUR_2017
WWOX	rs7187715	chr16:78262821	chr16:78228924	T	C	0.1467	0.0159	0.001	0.003	0.001	intron	-	-	ENSG00000186153	WWOX	Cause of death: atrial fibrillation and flutter	EFO_0000275	Neale B	UKBB	European	2017	0.01678	0.003787	9.534e-06	+	7637	12	7625	1	risk diff	Neale-B_UKBB_EUR_2017
WWOX	rs9934165	chr16:78263100	chr16:78229203	C	G	0.8533	0.9841	0.999	0.997	0.9969	intron	-	-	ENSG00000186153	WWOX	Cause of death: hodgkins disease, unspecified	EFO_1002031;EFO_0000183	Neale B	UKBB	European	2017	-0.0167	0.002635	2.454e-10	-	7637	6	7631	1	risk diff	Neale-B_UKBB_EUR_2017
WWOX	rs9934165	chr16:78263100	chr16:78229203	C	G	0.8533	0.9841	0.999	0.997	0.9969	intron	-	-	ENSG00000186153	WWOX	Cause of death: atrial fibrillation and flutter	EFO_0000275	Neale B	UKBB	European	2017	-0.02503	0.003726	1.988e-11	-	7637	12	7625	1	risk diff	Neale-B_UKBB_EUR_2017
WWOX	rs147230015	chr16:78263178	chr16:78229281	A	T	1	0.9986	0.9802	0.999	0.9949	intron	-	-	ENSG00000186153	WWOX	Self-reported fracture ulna	EFO_0003950	Neale B	UKBB	European	2017	-0.002329	0.0004611	4.384e-07	-	337159	107	337052	1	risk diff	Neale-B_UKBB_EUR_2017
WWOX	rs147230015	chr16:78263178	chr16:78229281	A	T	1	0.9986	0.9802	0.999	0.9949	intron	-	-	ENSG00000186153	WWOX	Cause of death: acute and subacute infective endocarditis	EFO_1000830	Neale B	UKBB	European	2017	-0.02035	0.003711	4.283e-08	-	7637	5	7632	1	risk diff	Neale-B_UKBB_EUR_2017
WWOX	rs138951075	chr16:78264676	chr16:78230779	C	G	-	-	-	-	-	intron	-	-	ENSG00000186153	WWOX	Treatment with fentanyl	EFO_0007056	Neale B	UKBB	European	2017	0.002184	0.0004846	6.539e-06	+	337159	95	337064	1	risk diff	Neale-B_UKBB_EUR_2017
WWOX	rs138951075	chr16:78264676	chr16:78230779	C	G	-	-	-	-	-	intron	-	-	ENSG00000186153	WWOX	Cause of death: cervix uteri, unspecified	-	Neale B	UKBB	European	2017	0.02848	0.005904	1.438e-06	+	7637	9	7628	1	risk diff	Neale-B_UKBB_EUR_2017
WWOX	rs138951075	chr16:78264676	chr16:78230779	C	G	-	-	-	-	-	intron	-	-	ENSG00000186153	WWOX	Cause of death: malignant neoplasm of thyroid gland	-	Neale B	UKBB	European	2017	0.02906	0.003935	1.707e-13	+	7637	4	7633	1	risk diff	Neale-B_UKBB_EUR_2017
WWOX	rs138951075	chr16:78264676	chr16:78230779	C	G	-	-	-	-	-	intron	-	-	ENSG00000186153	WWOX	Cause of death: pneumonitis due to food and vomit	-	Neale B	UKBB	European	2017	0.0287	0.005574	2.679e-07	+	7637	8	7629	1	risk diff	Neale-B_UKBB_EUR_2017
WWOX	rs138951075	chr16:78264676	chr16:78230779	C	G	-	-	-	-	-	intron	-	-	ENSG00000186153	WWOX	Cause of death: diverticular disease of intestine, part unspecified, with perforation and abscess	-	Neale B	UKBB	European	2017	0.02833	0.006237	5.657e-06	+	7637	10	7627	1	risk diff	Neale-B_UKBB_EUR_2017
WWOX	rs138951075	chr16:78264676	chr16:78230779	C	G	-	-	-	-	-	intron	-	-	ENSG00000186153	WWOX	Lichen simplex chronicus and prurigo	EFO_1000724	Neale B	UKBB	European	2017	0.002275	0.000439	2.191e-07	+	337199	78	337121	1	risk diff	Neale-B_UKBB_EUR_2017
WWOX	rs74976842	chr16:78264798	chr16:78230901	T	C	0.0333	0.0058	0.001	0.002	0.001	intron	-	-	ENSG00000186153	WWOX	Cause of death: hodgkins disease, unspecified	EFO_1002031;EFO_0000183	Neale B	UKBB	European	2017	0.01727	0.002691	1.464e-10	+	7637	6	7631	1	risk diff	Neale-B_UKBB_EUR_2017
WWOX	rs74976842	chr16:78264798	chr16:78230901	T	C	0.0333	0.0058	0.001	0.002	0.001	intron	-	-	ENSG00000186153	WWOX	Cause of death: atrial fibrillation and flutter	EFO_0000275	Neale B	UKBB	European	2017	0.01695	0.003812	8.805e-06	+	7637	12	7625	1	risk diff	Neale-B_UKBB_EUR_2017
WWOX	rs78655625	chr16:78265303	chr16:78231406	A	C	0	0.0014	0.0198	0.001	0.0051	intron	-	-	ENSG00000186153	WWOX	Self-reported fracture ulna	EFO_0003950	Neale B	UKBB	European	2017	0.002329	0.0004611	4.406e-07	+	337159	107	337052	1	risk diff	Neale-B_UKBB_EUR_2017
WWOX	rs78655625	chr16:78265303	chr16:78231406	A	C	0	0.0014	0.0198	0.001	0.0051	intron	-	-	ENSG00000186153	WWOX	Cause of death: acute and subacute infective endocarditis	EFO_1000830	Neale B	UKBB	European	2017	0.02037	0.003712	4.238e-08	+	7637	5	7632	1	risk diff	Neale-B_UKBB_EUR_2017
WWOX	rs537628301	chr16:78265681	chr16:78231784	T	C	0	0.0029	0	0	0.001	intron	-	-	ENSG00000186153	WWOX	Cause of death: peripheral vascular disease, unspecified	EFO_0003875	Neale B	UKBB	European	2017	0.02694	0.004574	4.007e-09	+	7637	5	7632	1	risk diff	Neale-B_UKBB_EUR_2017
WWOX	rs537628301	chr16:78265681	chr16:78231784	T	C	0	0.0029	0	0	0.001	intron	-	-	ENSG00000186153	WWOX	Cause of death: gastro-intestinal haemorrhage, unspecified	-	Neale B	UKBB	European	2017	0.02524	0.005416	3.216e-06	+	7637	7	7630	1	risk diff	Neale-B_UKBB_EUR_2017
WWOX	rs566912804	chr16:78267224	chr16:78233327	A	G	1	1	1	0.998	0.998	intron	-	-	ENSG00000186153	WWOX	Cause of death: other and unspecified t-cell lymphomas	EFO_0000574	Neale B	UKBB	European	2017	-0.02481	0.005537	7.579e-06	-	7637	9	7628	1	risk diff	Neale-B_UKBB_EUR_2017
WWOX	rs566912804	chr16:78267224	chr16:78233327	A	G	1	1	1	0.998	0.998	intron	-	-	ENSG00000186153	WWOX	Cause of death: multisystem degeneration	-	Neale B	UKBB	European	2017	-0.02446	0.005219	2.808e-06	-	7637	8	7629	1	risk diff	Neale-B_UKBB_EUR_2017
WWOX	rs566912804	chr16:78267224	chr16:78233327	A	G	1	1	1	0.998	0.998	intron	-	-	ENSG00000186153	WWOX	Cause of death: hypertensive heart disease with heart failure	-	Neale B	UKBB	European	2017	-0.0487	0.008643	1.819e-08	-	7637	22	7615	1	risk diff	Neale-B_UKBB_EUR_2017
WWOX	rs147978271	chr16:78267580	chr16:78233683	T	C	0.034	0.0058	0.001	0.002	0.001	intron	-	-	ENSG00000186153	WWOX	Cause of death: hodgkins disease, unspecified	EFO_1002031;EFO_0000183	Neale B	UKBB	European	2017	0.01688	0.002684	3.336e-10	+	7637	6	7631	1	risk diff	Neale-B_UKBB_EUR_2017
WWOX	rs147978271	chr16:78267580	chr16:78233683	T	C	0.034	0.0058	0.001	0.002	0.001	intron	-	-	ENSG00000186153	WWOX	Cause of death: atrial fibrillation and flutter	EFO_0000275	Neale B	UKBB	European	2017	0.01686	0.003801	9.379e-06	+	7637	12	7625	1	risk diff	Neale-B_UKBB_EUR_2017
WWOX	rs186003271	chr16:78267801	chr16:78233904	T	G	0	0.0014	0	0	0	intron	-	-	ENSG00000186153	WWOX	Self-reported vasculitis	EFO_0006803	Neale B	UKBB	European	2017	0.003582	0.0007278	8.615e-07	+	337159	137	337022	1	risk diff	Neale-B_UKBB_EUR_2017
WWOX	rs186003271	chr16:78267801	chr16:78233904	T	G	0	0.0014	0	0	0	intron	-	-	ENSG00000186153	WWOX	Treatment with norethisterone	EFO_0007056	Neale B	UKBB	European	2017	0.004336	0.0008769	7.621e-07	+	337159	199	336960	1	risk diff	Neale-B_UKBB_EUR_2017
WWOX	rs186003271	chr16:78267801	chr16:78233904	T	G	0	0.0014	0	0	0	intron	-	-	ENSG00000186153	WWOX	Cause of death: pneumonitis due to food and vomit	-	Neale B	UKBB	European	2017	0.04365	0.006858	2.073e-10	+	7637	8	7629	1	risk diff	Neale-B_UKBB_EUR_2017
WWOX	rs186003271	chr16:78267801	chr16:78233904	T	G	0	0.0014	0	0	0	intron	-	-	ENSG00000186153	WWOX	Cause of death: other specified place	-	Neale B	UKBB	European	2017	0.0435	0.007279	2.394e-09	+	7637	9	7628	1	risk diff	Neale-B_UKBB_EUR_2017
WWOX	rs186003271	chr16:78267801	chr16:78233904	T	G	0	0.0014	0	0	0	intron	-	-	ENSG00000186153	WWOX	Urethritis and urethral syndrome	-	Neale B	UKBB	European	2017	0.002359	0.0005052	3.011e-06	+	337199	66	337133	1	risk diff	Neale-B_UKBB_EUR_2017
WWOX	rs186003271	chr16:78267801	chr16:78233904	T	G	0	0.0014	0	0	0	intron	-	-	ENSG00000186153	WWOX	Preterm delivery	EFO_0003917	Neale B	UKBB	European	2017	0.004994	0.0007588	4.669e-11	+	337199	149	337050	1	risk diff	Neale-B_UKBB_EUR_2017
WWOX	rs116095663	chr16:78268237	chr16:78234340	A	G	0.9667	0.9942	0.999	0.998	0.999	intron	-	-	ENSG00000186153	WWOX	Cause of death: atrial fibrillation and flutter	EFO_0000275	Neale B	UKBB	European	2017	-0.01724	0.003839	7.247e-06	-	7637	12	7625	1	risk diff	Neale-B_UKBB_EUR_2017
WWOX	rs73570469	chr16:78268495	chr16:78234598	A	G	0.7965	0.9352	0.6657	0.9891	0.9294	intron	-	-	ENSG00000186153	WWOX	Cause of death: ischaemic cardiomyopathy	-	Neale B	UKBB	European	2017	-0.01755	0.003516	6.15e-07	-	7637	10	7627	1	risk diff	Neale-B_UKBB_EUR_2017
WWOX	rs192240341	chr16:78268807	chr16:78234910	T	C	0.9992	0.9899	1	0.9761	0.9928	intron	-	-	ENSG00000186153	WWOX	Cause of death: appendix	-	Neale B	UKBB	European	2017	-0.007404	0.001378	8.025e-08	-	7637	5	7632	1	risk diff	Neale-B_UKBB_EUR_2017
WWOX	rs2113164	chr16:78269219	chr16:78235322	A	G	0.7632	0.9337	0.6478	0.9891	0.9192	intron	-	-	ENSG00000186153	WWOX	Cause of death: ischaemic cardiomyopathy	-	Neale B	UKBB	European	2017	-0.01772	0.003533	5.392e-07	-	7637	10	7627	1	risk diff	Neale-B_UKBB_EUR_2017
WWOX	rs189252309	chr16:78269462	chr16:78235565	T	C	0	0	0	0.004	0	intron	-	-	ENSG00000186153	WWOX	Treatment with cyanocobalamin product	EFO_0007056	Neale B	UKBB	European	2017	0.00252	0.0005085	7.209e-07	+	337159	76	337083	1	risk diff	Neale-B_UKBB_EUR_2017
WWOX	rs189252309	chr16:78269462	chr16:78235565	T	C	0	0	0	0.004	0	intron	-	-	ENSG00000186153	WWOX	Treatment with letrozole	EFO_0007056	Neale B	UKBB	European	2017	0.003755	0.0008409	7.996e-06	+	337159	208	336951	1	risk diff	Neale-B_UKBB_EUR_2017
WWOX	rs189252309	chr16:78269462	chr16:78235565	T	C	0	0	0	0.004	0	intron	-	-	ENSG00000186153	WWOX	Cause of death: multiple sclerosis	EFO_0003885	Neale B	UKBB	European	2017	0.07523	0.0157	1.683e-06	+	7637	24	7613	1	risk diff	Neale-B_UKBB_EUR_2017
WWOX	rs189252309	chr16:78269462	chr16:78235565	T	C	0	0	0	0.004	0	intron	-	-	ENSG00000186153	WWOX	Cause of death: rheumatoid arthritis, unspecified	-	Neale B	UKBB	European	2017	0.06368	0.01014	3.515e-10	+	7637	10	7627	1	risk diff	Neale-B_UKBB_EUR_2017
WWOX	rs189252309	chr16:78269462	chr16:78235565	T	C	0	0	0	0.004	0	intron	-	-	ENSG00000186153	WWOX	Viral warts	EFO_0009662	Neale B	UKBB	European	2017	0.004651	0.001013	4.385e-06	+	337199	302	336897	1	risk diff	Neale-B_UKBB_EUR_2017
WWOX	rs117815249	chr16:78269949	chr16:78236052	T	C	0.0015	0.013	0	0.0298	0.0153	intron	-	-	ENSG00000186153	WWOX	Treatment with fentanyl	EFO_0007056	Neale B	UKBB	European	2017	0.0006341	0.0001254	4.234e-07	+	337159	95	337064	1	risk diff	Neale-B_UKBB_EUR_2017
WWOX	rs117815249	chr16:78269949	chr16:78236052	T	C	0.0015	0.013	0	0.0298	0.0153	intron	-	-	ENSG00000186153	WWOX	Disorders of trigeminal nerve	EFO_0009569	Neale B	UKBB	European	2017	0.0007918	0.0001616	9.646e-07	+	337199	158	337041	1	risk diff	Neale-B_UKBB_EUR_2017
WWOX	rs188584570	chr16:78270130	chr16:78236233	A	G	1	0.9942	1	1	1	intron	-	-	ENSG00000186153	WWOX	Treatment with normacol granules	EFO_0007056	Neale B	UKBB	European	2017	-0.002633	0.000528	6.147e-07	-	337159	151	337008	1	risk diff	Neale-B_UKBB_EUR_2017
WWOX	rs188584570	chr16:78270130	chr16:78236233	A	G	1	0.9942	1	1	1	intron	-	-	ENSG00000186153	WWOX	Cause of death: hypertensive heart disease without heart failure	-	Neale B	UKBB	European	2017	-0.04778	0.009658	7.697e-07	-	7637	28	7609	1	risk diff	Neale-B_UKBB_EUR_2017
WWOX	rs188584570	chr16:78270130	chr16:78236233	A	G	1	0.9942	1	1	1	intron	-	-	ENSG00000186153	WWOX	Cause of death: heart failure, unspecified	EFO_0003144;EFO_0000373	Neale B	UKBB	European	2017	-0.02463	0.005169	1.919e-06	-	7637	8	7629	1	risk diff	Neale-B_UKBB_EUR_2017
WWOX	rs114793952	chr16:78271704	chr16:78237807	A	C	0.0333	0.0058	0.001	0.002	0.001	intron	-	-	ENSG00000186153	WWOX	Cause of death: atrial fibrillation and flutter	EFO_0000275	Neale B	UKBB	European	2017	0.01771	0.003893	5.514e-06	+	7637	12	7625	1	risk diff	Neale-B_UKBB_EUR_2017
WWOX	rs555326246	chr16:78271845	chr16:78237948	C	G	1	1	1	1	0.999	intron	-	-	ENSG00000186153	WWOX	Treatment with daktacort cream	EFO_0007056	Neale B	UKBB	European	2017	-0.004803	0.0009389	3.131e-07	-	337159	226	336933	1	risk diff	Neale-B_UKBB_EUR_2017
WWOX	rs555326246	chr16:78271845	chr16:78237948	C	G	1	1	1	1	0.999	intron	-	-	ENSG00000186153	WWOX	Treatment with alphagan 0.2% eye drops	EFO_0007056	Neale B	UKBB	European	2017	-0.002363	0.0005227	6.17e-06	-	337159	70	337089	1	risk diff	Neale-B_UKBB_EUR_2017
WWOX	rs555326246	chr16:78271845	chr16:78237948	C	G	1	1	1	1	0.999	intron	-	-	ENSG00000186153	WWOX	Cause of death: endocarditis, valve unspecified	EFO_0000465	Neale B	UKBB	European	2017	-0.05093	0.007382	5.652e-12	-	7637	8	7629	1	risk diff	Neale-B_UKBB_EUR_2017
WWOX	rs555326246	chr16:78271845	chr16:78237948	C	G	1	1	1	1	0.999	intron	-	-	ENSG00000186153	WWOX	Cause of death: pneumonitis due to food and vomit	-	Neale B	UKBB	European	2017	-0.05037	0.007377	9.306e-12	-	7637	8	7629	1	risk diff	Neale-B_UKBB_EUR_2017
WWOX	rs555326246	chr16:78271845	chr16:78237948	C	G	1	1	1	1	0.999	intron	-	-	ENSG00000186153	WWOX	Myositis	EFO_0000783	Neale B	UKBB	European	2017	-0.002424	0.0005298	4.727e-06	-	337199	72	337127	1	risk diff	Neale-B_UKBB_EUR_2017
WWOX	rs566299171	chr16:78272084	chr16:78238187	A	G	1	0.9986	0.997	0.994	0.9673	intron	-	-	ENSG00000186153	WWOX	Treatment with flu - influenza vaccine	EFO_0007056	Neale B	UKBB	European	2017	-0.002705	0.0005592	1.314e-06	-	337159	129	337030	1	risk diff	Neale-B_UKBB_EUR_2017
WWOX	rs566299171	chr16:78272084	chr16:78238187	A	G	1	0.9986	0.997	0.994	0.9673	intron	-	-	ENSG00000186153	WWOX	Treatment with azopt 10mg or ml eye drops	EFO_0007056	Neale B	UKBB	European	2017	-0.002714	0.000607	7.808e-06	-	337159	152	337007	1	risk diff	Neale-B_UKBB_EUR_2017
WWOX	rs566299171	chr16:78272084	chr16:78238187	A	G	1	0.9986	0.997	0.994	0.9673	intron	-	-	ENSG00000186153	WWOX	Cause of death: secondary malignant neoplasm of retroperitoneum and peritoneum	-	Neale B	UKBB	European	2017	-0.03601	0.006635	5.9e-08	-	7637	9	7628	1	risk diff	Neale-B_UKBB_EUR_2017
WWOX	rs566299171	chr16:78272084	chr16:78238187	A	G	1	0.9986	0.997	0.994	0.9673	intron	-	-	ENSG00000186153	WWOX	Cause of death: multisystem degeneration	-	Neale B	UKBB	European	2017	-0.03623	0.006254	7.207e-09	-	7637	8	7629	1	risk diff	Neale-B_UKBB_EUR_2017
WWOX	rs566299171	chr16:78272084	chr16:78238187	A	G	1	0.9986	0.997	0.994	0.9673	intron	-	-	ENSG00000186153	WWOX	Cause of death: diverticular disease of intestine, part unspecified, with perforation and abscess	-	Neale B	UKBB	European	2017	-0.03623	0.006998	2.315e-07	-	7637	10	7627	1	risk diff	Neale-B_UKBB_EUR_2017
WWOX	rs566299171	chr16:78272084	chr16:78238187	A	G	1	0.9986	0.997	0.994	0.9673	intron	-	-	ENSG00000186153	WWOX	Other disorders of ear	-	Neale B	UKBB	European	2017	-0.002158	0.0004671	3.848e-06	-	337199	90	337109	1	risk diff	Neale-B_UKBB_EUR_2017
WWOX	rs74027956	chr16:78272121	chr16:78238224	A	G	0.0938	0.062	0.3462	0.0099	0.0624	intron	-	-	ENSG00000186153	WWOX	Cause of death: ischaemic cardiomyopathy	-	Neale B	UKBB	European	2017	0.01952	0.003693	1.291e-07	+	7637	10	7627	1	risk diff	Neale-B_UKBB_EUR_2017
WWOX	rs141119026	chr16:78272561	chr16:78238664	A	G	0.0318	0.0058	0.001	0.002	0.001	intron	-	-	ENSG00000186153	WWOX	Cause of death: hodgkins disease, unspecified	EFO_1002031;EFO_0000183	Neale B	UKBB	European	2017	0.01369	0.002728	5.372e-07	+	7637	6	7631	1	risk diff	Neale-B_UKBB_EUR_2017
WWOX	rs141119026	chr16:78272561	chr16:78238664	A	G	0.0318	0.0058	0.001	0.002	0.001	intron	-	-	ENSG00000186153	WWOX	Cause of death: atrial fibrillation and flutter	EFO_0000275	Neale B	UKBB	European	2017	0.01733	0.003861	7.3e-06	+	7637	12	7625	1	risk diff	Neale-B_UKBB_EUR_2017
WWOX	rs192422418	chr16:78272580	chr16:78238683	A	G	0	0	0	0.002	0	intron	-	-	ENSG00000186153	WWOX	Cause of death: mesothelioma of pleura	-	Neale B	UKBB	European	2017	0.08389	0.01654	4.052e-07	+	7637	24	7613	1	risk diff	Neale-B_UKBB_EUR_2017
WWOX	rs144933957	chr16:78272591	chr16:78238694	A	G	0.0008	0.0014	0	0.005	0.002	intron	-	-	ENSG00000186153	WWOX	Treatment with tears naturale eye drops	EFO_0007056	Neale B	UKBB	European	2017	0.001187	0.0002438	1.121e-06	+	337159	99	337060	1	risk diff	Neale-B_UKBB_EUR_2017
WWOX	rs183990595	chr16:78272872	chr16:78238975	T	C	0	0.0072	0	0.0129	0	intron	-	-	ENSG00000186153	WWOX	Cause of death: emphysema, unspecified	-	Neale B	UKBB	European	2017	0.01876	0.003459	6.039e-08	+	7637	9	7628	1	risk diff	Neale-B_UKBB_EUR_2017
WWOX	rs183990595	chr16:78272872	chr16:78238975	T	C	0	0.0072	0	0.0129	0	intron	-	-	ENSG00000186153	WWOX	Other noninflammatory disorders of uterus, except cervix	EFO_0009549	Neale B	UKBB	European	2017	0.003747	0.0008155	4.338e-06	+	337199	1031	336168	1	risk diff	Neale-B_UKBB_EUR_2017
WWOX	rs114983008	chr16:78273156	chr16:78239259	C	G	0.969	0.9942	0.999	0.998	0.999	intron	-	-	ENSG00000186153	WWOX	Cause of death: atrial fibrillation and flutter	EFO_0000275	Neale B	UKBB	European	2017	-0.01773	0.003899	5.556e-06	-	7637	12	7625	1	risk diff	Neale-B_UKBB_EUR_2017
WWOX	rs143312682	chr16:78273492	chr16:78239595	T	C	0.0015	0.013	0	0.0308	0.0164	intron	-	-	ENSG00000186153	WWOX	Treatment with fentanyl	EFO_0007056	Neale B	UKBB	European	2017	0.0006748	0.0001279	1.331e-07	+	337159	95	337064	1	risk diff	Neale-B_UKBB_EUR_2017
WWOX	rs143312682	chr16:78273492	chr16:78239595	T	C	0.0015	0.013	0	0.0308	0.0164	intron	-	-	ENSG00000186153	WWOX	Disorders of trigeminal nerve	EFO_0009569	Neale B	UKBB	European	2017	0.0007937	0.0001649	1.489e-06	+	337199	158	337041	1	risk diff	Neale-B_UKBB_EUR_2017
WWOX	rs118003830	chr16:78273588	chr16:78239691	T	C	0.0015	0.0043	0	0.0099	0.0031	intron	-	-	ENSG00000186153	WWOX	Cause of death: creutzfeldt-jakob disease	EFO_0004226	Neale B	UKBB	European	2017	0.018	0.002911	6.694e-10	+	7637	10	7627	1	risk diff	Neale-B_UKBB_EUR_2017
WWOX	rs118003830	chr16:78273588	chr16:78239691	T	C	0.0015	0.0043	0	0.0099	0.0031	intron	-	-	ENSG00000186153	WWOX	Carcinoma in situ of other and unspecified sites	EFO_0000313	Neale B	UKBB	European	2017	0.001031	0.0002001	2.557e-07	+	337199	92	337107	1	risk diff	Neale-B_UKBB_EUR_2017
WWOX	rs190549735	chr16:78274738	chr16:78240841	A	G	1	1	1	0.994	1	intron	-	-	ENSG00000186153	WWOX	Cause of death: acute lymphoblastic leukaemia	EFO_0000220	Neale B	UKBB	European	2017	-0.02496	0.004568	4.794e-08	-	7637	6	7631	1	risk diff	Neale-B_UKBB_EUR_2017
WWOX	rs190549735	chr16:78274738	chr16:78240841	A	G	1	1	1	0.994	1	intron	-	-	ENSG00000186153	WWOX	Cause of death: multisystem degeneration	-	Neale B	UKBB	European	2017	-0.02558	0.005276	1.27e-06	-	7637	8	7629	1	risk diff	Neale-B_UKBB_EUR_2017
WWOX	rs190549735	chr16:78274738	chr16:78240841	A	G	1	1	1	0.994	1	intron	-	-	ENSG00000186153	WWOX	Malignant neoplasm of thyroid gland	EFO_0003841	Neale B	UKBB	European	2017	-0.003289	0.0006169	9.708e-08	-	337199	193	337006	1	risk diff	Neale-B_UKBB_EUR_2017
WWOX	rs563706460	chr16:78274990	chr16:78241093	T	C	0	0	0	0.001	0	intron	-	-	ENSG00000186153	WWOX	Treatment with vitamin b6 preparation	EFO_0007056	Neale B	UKBB	European	2017	0.006078	0.001199	3.993e-07	+	337159	390	336769	1	risk diff	Neale-B_UKBB_EUR_2017
WWOX	rs563706460	chr16:78274990	chr16:78241093	T	C	0	0	0	0.001	0	intron	-	-	ENSG00000186153	WWOX	Home area population density: postcode not linkable	-	Neale B	UKBB	European	2017	0.001226	0.0002127	8.144e-09	+	333997	12	333985	1	risk diff	Neale-B_UKBB_EUR_2017
WWOX	rs563706460	chr16:78274990	chr16:78241093	T	C	0	0	0	0.001	0	intron	-	-	ENSG00000186153	WWOX	Cause of death: parkinsons disease	EFO_0002508	Neale B	UKBB	European	2017	0.06481	0.01361	1.964e-06	+	7637	21	7616	1	risk diff	Neale-B_UKBB_EUR_2017
WWOX	rs552795168	chr16:78275277	chr16:78241380	A	G	-	-	-	-	-	intron	-	-	ENSG00000186153	WWOX	Treatment with rennie duo oral suspension	EFO_0007056	Neale B	UKBB	European	2017	0.003411	0.0006612	2.485e-07	+	337159	110	337049	1	risk diff	Neale-B_UKBB_EUR_2017
WWOX	rs552795168	chr16:78275277	chr16:78241380	A	G	-	-	-	-	-	intron	-	-	ENSG00000186153	WWOX	Home area population density: England or Wales - village, sparse	-	Neale B	UKBB	European	2017	0.001291	0.0002544	3.925e-07	+	333997	16	333981	1	risk diff	Neale-B_UKBB_EUR_2017
WWOX	rs552795168	chr16:78275277	chr16:78241380	A	G	-	-	-	-	-	intron	-	-	ENSG00000186153	WWOX	Viral meningitis	EFO_1001236	Neale B	UKBB	European	2017	0.00329	0.0006272	1.562e-07	+	337199	99	337100	1	risk diff	Neale-B_UKBB_EUR_2017
WWOX	rs191725409	chr16:78275315	chr16:78241418	T	C	1	1	1	0.999	1	intron	-	-	ENSG00000186153	WWOX	Treatment with co-amoxiclav	EFO_0007056	Neale B	UKBB	European	2017	-0.002892	0.0004262	1.164e-11	-	337159	77	337082	1	risk diff	Neale-B_UKBB_EUR_2017
WWOX	rs191725409	chr16:78275315	chr16:78241418	T	C	1	1	1	0.999	1	intron	-	-	ENSG00000186153	WWOX	Cause of death: vascular dementia, unspecified	-	Neale B	UKBB	European	2017	-0.03851	0.007577	3.82e-07	-	7637	11	7626	1	risk diff	Neale-B_UKBB_EUR_2017
WWOX	rs191725409	chr16:78275315	chr16:78241418	T	C	1	1	1	0.999	1	intron	-	-	ENSG00000186153	WWOX	Cause of death: endocarditis, valve unspecified	EFO_0000465	Neale B	UKBB	European	2017	-0.03851	0.006463	2.662e-09	-	7637	8	7629	1	risk diff	Neale-B_UKBB_EUR_2017
WWOX	rs191725409	chr16:78275315	chr16:78241418	T	C	1	1	1	0.999	1	intron	-	-	ENSG00000186153	WWOX	Cause of death: subarachnoid haemorrhage from intracranial artery, unspecified	EFO_0000713	Neale B	UKBB	European	2017	-0.03828	0.006037	2.413e-10	-	7637	7	7630	1	risk diff	Neale-B_UKBB_EUR_2017
WWOX	rs191725409	chr16:78275315	chr16:78241418	T	C	1	1	1	0.999	1	intron	-	-	ENSG00000186153	WWOX	Peptic ulcer, site unspecified	-	Neale B	UKBB	European	2017	-0.002108	0.0004004	1.402e-07	-	337199	68	337131	1	risk diff	Neale-B_UKBB_EUR_2017
WWOX	rs191725409	chr16:78275315	chr16:78241418	T	C	1	1	1	0.999	1	intron	-	-	ENSG00000186153	WWOX	Other systemic involvement of connective tissue	EFO_1001986	Neale B	UKBB	European	2017	-0.002706	0.0005578	1.23e-06	-	337199	132	337067	1	risk diff	Neale-B_UKBB_EUR_2017
WWOX	rs191725409	chr16:78275315	chr16:78241418	T	C	1	1	1	0.999	1	intron	-	-	ENSG00000186153	WWOX	Injury of muscle and tendon at shoulder and upper arm level	EFO_1001178	Neale B	UKBB	European	2017	-0.001976	0.000445	8.932e-06	-	337199	84	337115	1	risk diff	Neale-B_UKBB_EUR_2017
WWOX	rs72790026	chr16:78275340	chr16:78241443	A	T	0.0038	0.0519	0.245	0.0507	0.1176	intron	-	-	ENSG00000186153	WWOX	Treatment with crestor 10mg tablet	EFO_0007056	Neale B	UKBB	European	2017	0.0008091	0.0001727	2.81e-06	+	337159	215	336944	1	risk diff	Neale-B_UKBB_EUR_2017
WWOX	rs550793724	chr16:78275354	chr16:78241457	T	G	1	0.9986	1	1	1	intron	-	-	ENSG00000186153	WWOX	Cause of death: other and unspecified t-cell lymphomas	EFO_0000574	Neale B	UKBB	European	2017	-0.05539	0.008514	8.229e-11	-	7637	9	7628	1	risk diff	Neale-B_UKBB_EUR_2017
WWOX	rs550793724	chr16:78275354	chr16:78241457	T	G	1	0.9986	1	1	1	intron	-	-	ENSG00000186153	WWOX	Cause of death: chronic myeloid leukaemia	EFO_0000339	Neale B	UKBB	European	2017	-0.05987	0.008021	9.364e-14	-	7637	8	7629	1	risk diff	Neale-B_UKBB_EUR_2017
WWOX	rs550793724	chr16:78275354	chr16:78241457	T	G	1	0.9986	1	1	1	intron	-	-	ENSG00000186153	WWOX	Cause of death: multiple sclerosis	EFO_0003885	Neale B	UKBB	European	2017	-0.0617	0.01391	9.256e-06	-	7637	24	7613	1	risk diff	Neale-B_UKBB_EUR_2017
WWOX	rs550793724	chr16:78275354	chr16:78241457	T	G	1	0.9986	1	1	1	intron	-	-	ENSG00000186153	WWOX	Cause of death: car occupant injured in unspecified traffic accident	-	Neale B	UKBB	European	2017	-0.06054	0.008016	4.758e-14	-	7637	8	7629	1	risk diff	Neale-B_UKBB_EUR_2017
WWOX	rs550793724	chr16:78275354	chr16:78241457	T	G	1	0.9986	1	1	1	intron	-	-	ENSG00000186153	WWOX	Cause of death: home	-	Neale B	UKBB	European	2017	-0.04394	0.008522	2.58e-07	-	7637	9	7628	1	risk diff	Neale-B_UKBB_EUR_2017
WWOX	rs550793724	chr16:78275354	chr16:78241457	T	G	1	0.9986	1	1	1	intron	-	-	ENSG00000186153	WWOX	Cause of death: home	-	Neale B	UKBB	European	2017	-0.04821	0.008034	2.056e-09	-	7637	8	7629	1	risk diff	Neale-B_UKBB_EUR_2017
WWOX	rs781253277	chr16:78275397	chr16:78241500	C	G	-	-	-	-	-	intron	-	-	ENSG00000186153	WWOX	Cause of death: chronic myeloid leukaemia	EFO_0000339	Neale B	UKBB	European	2017	-0.06386	0.008281	1.4e-14	-	7637	8	7629	1	risk diff	Neale-B_UKBB_EUR_2017
WWOX	rs781253277	chr16:78275397	chr16:78241500	C	G	-	-	-	-	-	intron	-	-	ENSG00000186153	WWOX	Cause of death: multiple sclerosis	EFO_0003885	Neale B	UKBB	European	2017	-0.06569	0.01436	4.845e-06	-	7637	24	7613	1	risk diff	Neale-B_UKBB_EUR_2017
WWOX	rs781253277	chr16:78275397	chr16:78241500	C	G	-	-	-	-	-	intron	-	-	ENSG00000186153	WWOX	Cause of death: car occupant injured in unspecified traffic accident	-	Neale B	UKBB	European	2017	-0.06467	0.008275	6.222e-15	-	7637	8	7629	1	risk diff	Neale-B_UKBB_EUR_2017
WWOX	rs781253277	chr16:78275397	chr16:78241500	C	G	-	-	-	-	-	intron	-	-	ENSG00000186153	WWOX	Cause of death: home	-	Neale B	UKBB	European	2017	-0.04703	0.008799	9.311e-08	-	7637	9	7628	1	risk diff	Neale-B_UKBB_EUR_2017
WWOX	rs781253277	chr16:78275397	chr16:78241500	C	G	-	-	-	-	-	intron	-	-	ENSG00000186153	WWOX	Cause of death: home	-	Neale B	UKBB	European	2017	-0.0513	0.008294	6.561e-10	-	7637	8	7629	1	risk diff	Neale-B_UKBB_EUR_2017
WWOX	rs562690618	chr16:78276596	chr16:78242699	A	G	0	0	0	0.001	0	intron	-	-	ENSG00000186153	WWOX	Treatment with coversyl 2mg tablet	EFO_0007056	Neale B	UKBB	European	2017	0.004127	0.000734	1.885e-08	+	337159	117	337042	1	risk diff	Neale-B_UKBB_EUR_2017
WWOX	rs562690618	chr16:78276596	chr16:78242699	A	G	0	0	0	0.001	0	intron	-	-	ENSG00000186153	WWOX	Treatment with clobetasol	EFO_0007056	Neale B	UKBB	European	2017	0.002874	0.0005916	1.188e-06	+	337159	76	337083	1	risk diff	Neale-B_UKBB_EUR_2017
WWOX	rs562690618	chr16:78276596	chr16:78242699	A	G	0	0	0	0.001	0	intron	-	-	ENSG00000186153	WWOX	Cause of death: phlebitis and thrombophlebitis of other deep vessels of lower extremities	-	Neale B	UKBB	European	2017	0.1141	0.02243	3.696e-07	+	7637	57	7580	1	risk diff	Neale-B_UKBB_EUR_2017
WWOX	rs562690618	chr16:78276596	chr16:78242699	A	G	0	0	0	0.001	0	intron	-	-	ENSG00000186153	WWOX	Schizoaffective disorders	EFO_0005411	Neale B	UKBB	European	2017	0.002706	0.0005168	1.64e-07	+	337199	58	337141	1	risk diff	Neale-B_UKBB_EUR_2017
WWOX	rs562690618	chr16:78276596	chr16:78242699	A	G	0	0	0	0.001	0	intron	-	-	ENSG00000186153	WWOX	Dermatitis due to substances taken internally	-	Neale B	UKBB	European	2017	0.004325	0.0005876	1.853e-13	+	337199	75	337124	1	risk diff	Neale-B_UKBB_EUR_2017
WWOX	rs531547994	chr16:78276597	chr16:78242700	A	C	0	0	0	0.001	0	intron	-	-	ENSG00000186153	WWOX	Treatment with coversyl 2mg tablet	EFO_0007056	Neale B	UKBB	European	2017	0.004108	0.0007325	2.046e-08	+	337159	117	337042	1	risk diff	Neale-B_UKBB_EUR_2017
WWOX	rs531547994	chr16:78276597	chr16:78242700	A	C	0	0	0	0.001	0	intron	-	-	ENSG00000186153	WWOX	Treatment with clobetasol	EFO_0007056	Neale B	UKBB	European	2017	0.002857	0.0005904	1.31e-06	+	337159	76	337083	1	risk diff	Neale-B_UKBB_EUR_2017
WWOX	rs531547994	chr16:78276597	chr16:78242700	A	C	0	0	0	0.001	0	intron	-	-	ENSG00000186153	WWOX	Cause of death: phlebitis and thrombophlebitis of other deep vessels of lower extremities	-	Neale B	UKBB	European	2017	0.114	0.02243	3.798e-07	+	7637	57	7580	1	risk diff	Neale-B_UKBB_EUR_2017
WWOX	rs531547994	chr16:78276597	chr16:78242700	A	C	0	0	0	0.001	0	intron	-	-	ENSG00000186153	WWOX	Schizoaffective disorders	EFO_0005411	Neale B	UKBB	European	2017	0.002691	0.0005158	1.807e-07	+	337199	58	337141	1	risk diff	Neale-B_UKBB_EUR_2017
WWOX	rs531547994	chr16:78276597	chr16:78242700	A	C	0	0	0	0.001	0	intron	-	-	ENSG00000186153	WWOX	Dermatitis due to substances taken internally	-	Neale B	UKBB	European	2017	0.004303	0.0005865	2.191e-13	+	337199	75	337124	1	risk diff	Neale-B_UKBB_EUR_2017
WWOX	rs12929813	chr16:78276714	chr16:78242817	A	G	0.0068	0.1354	0.0794	0.1332	0.0327	intron	-	-	ENSG00000186153	WWOX	Personal history of malignant neoplasm	EFO_0000616	Neale B	UKBB	European	2017	0.0003409	7.677e-05	8.997e-06	+	337199	163	337036	1	risk diff	Neale-B_UKBB_EUR_2017
WWOX	rs78757940	chr16:78277050	chr16:78243153	T	G	1	0.9986	0.9464	0.999	0.9939	intron	-	-	ENSG00000186153	WWOX	Cause of death: cervix uteri, unspecified	-	Neale B	UKBB	European	2017	-0.03555	0.006479	4.209e-08	-	7637	9	7628	1	risk diff	Neale-B_UKBB_EUR_2017
WWOX	rs78757940	chr16:78277050	chr16:78243153	T	G	1	0.9986	0.9464	0.999	0.9939	intron	-	-	ENSG00000186153	WWOX	Cause of death: acute and subacute infective endocarditis	EFO_1000830	Neale B	UKBB	European	2017	-0.03526	0.004833	3.28e-13	-	7637	5	7632	1	risk diff	Neale-B_UKBB_EUR_2017
WWOX	rs78757940	chr16:78277050	chr16:78243153	T	G	1	0.9986	0.9464	0.999	0.9939	intron	-	-	ENSG00000186153	WWOX	Cause of death: fatty liver	EFO_0003095;EFO_0001422;EFO_0008421	Neale B	UKBB	European	2017	-0.03404	0.006483	1.56e-07	-	7637	9	7628	1	risk diff	Neale-B_UKBB_EUR_2017
WWOX	rs78757940	chr16:78277050	chr16:78243153	T	G	1	0.9986	0.9464	0.999	0.9939	intron	-	-	ENSG00000186153	WWOX	Malignant neoplasm of larynx	EFO_0003817	Neale B	UKBB	European	2017	-0.00263	0.0005845	6.813e-06	-	337199	114	337085	1	risk diff	Neale-B_UKBB_EUR_2017
WWOX	rs117748160	chr16:78277113	chr16:78243216	T	G	0	0	0	0.004	0	intron	-	-	ENSG00000186153	WWOX	Treatment with becloforte 250micrograms inhaler	EFO_0007056	Neale B	UKBB	European	2017	0.004152	0.0008697	1.801e-06	+	337159	178	336981	1	risk diff	Neale-B_UKBB_EUR_2017
WWOX	rs117748160	chr16:78277113	chr16:78243216	T	G	0	0	0	0.004	0	intron	-	-	ENSG00000186153	WWOX	Cause of death: perforation of intestine	EFO_1000987	Neale B	UKBB	European	2017	0.07203	0.009802	2.224e-13	+	7637	10	7627	1	risk diff	Neale-B_UKBB_EUR_2017
WWOX	rs117748160	chr16:78277113	chr16:78243216	T	G	0	0	0	0.004	0	intron	-	-	ENSG00000186153	WWOX	Postprocedural disorders of digestive system	EFO_0000405	Neale B	UKBB	European	2017	0.005974	0.00135	9.654e-06	+	337199	430	336769	1	risk diff	Neale-B_UKBB_EUR_2017
WWOX	rs117748160	chr16:78277113	chr16:78243216	T	G	0	0	0	0.004	0	intron	-	-	ENSG00000186153	WWOX	Fistulae involving female genital tract	EFO_0009524	Neale B	UKBB	European	2017	0.002616	0.0005899	9.188e-06	+	337199	82	337117	1	risk diff	Neale-B_UKBB_EUR_2017
WWOX	rs139907035	chr16:78277714	chr16:78243817	T	G	0	0.0014	0.0536	0.001	0.0061	intron	-	-	ENSG00000186153	WWOX	Cause of death: cervix uteri, unspecified	-	Neale B	UKBB	European	2017	0.03501	0.006427	5.263e-08	+	7637	9	7628	1	risk diff	Neale-B_UKBB_EUR_2017
WWOX	rs139907035	chr16:78277714	chr16:78243817	T	G	0	0.0014	0.0536	0.001	0.0061	intron	-	-	ENSG00000186153	WWOX	Cause of death: chronic lymphocytic leukaemia	EFO_0000095	Neale B	UKBB	European	2017	0.06273	0.01355	3.736e-06	+	7637	40	7597	1	risk diff	Neale-B_UKBB_EUR_2017
WWOX	rs139907035	chr16:78277714	chr16:78243817	T	G	0	0.0014	0.0536	0.001	0.0061	intron	-	-	ENSG00000186153	WWOX	Cause of death: acute and subacute infective endocarditis	EFO_1000830	Neale B	UKBB	European	2017	0.0347	0.004795	5.051e-13	+	7637	5	7632	1	risk diff	Neale-B_UKBB_EUR_2017
WWOX	rs139907035	chr16:78277714	chr16:78243817	T	G	0	0.0014	0.0536	0.001	0.0061	intron	-	-	ENSG00000186153	WWOX	Cause of death: fatty liver	EFO_0003095;EFO_0001422;EFO_0008421	Neale B	UKBB	European	2017	0.0335	0.006432	1.956e-07	+	7637	9	7628	1	risk diff	Neale-B_UKBB_EUR_2017
WWOX	rs139907035	chr16:78277714	chr16:78243817	T	G	0	0.0014	0.0536	0.001	0.0061	intron	-	-	ENSG00000186153	WWOX	Malignant neoplasm of larynx	EFO_0003817	Neale B	UKBB	European	2017	0.002677	0.0005853	4.793e-06	+	337199	114	337085	1	risk diff	Neale-B_UKBB_EUR_2017
WWOX	rs143401424	chr16:78277715	chr16:78243818	A	T	1	0.9986	0.9464	0.999	0.9939	intron	-	-	ENSG00000186153	WWOX	Cause of death: cervix uteri, unspecified	-	Neale B	UKBB	European	2017	-0.03501	0.006427	5.263e-08	-	7637	9	7628	1	risk diff	Neale-B_UKBB_EUR_2017
WWOX	rs143401424	chr16:78277715	chr16:78243818	A	T	1	0.9986	0.9464	0.999	0.9939	intron	-	-	ENSG00000186153	WWOX	Cause of death: chronic lymphocytic leukaemia	EFO_0000095	Neale B	UKBB	European	2017	-0.06273	0.01355	3.736e-06	-	7637	40	7597	1	risk diff	Neale-B_UKBB_EUR_2017
WWOX	rs143401424	chr16:78277715	chr16:78243818	A	T	1	0.9986	0.9464	0.999	0.9939	intron	-	-	ENSG00000186153	WWOX	Cause of death: acute and subacute infective endocarditis	EFO_1000830	Neale B	UKBB	European	2017	-0.0347	0.004795	5.051e-13	-	7637	5	7632	1	risk diff	Neale-B_UKBB_EUR_2017
WWOX	rs143401424	chr16:78277715	chr16:78243818	A	T	1	0.9986	0.9464	0.999	0.9939	intron	-	-	ENSG00000186153	WWOX	Cause of death: fatty liver	EFO_0003095;EFO_0001422;EFO_0008421	Neale B	UKBB	European	2017	-0.0335	0.006432	1.956e-07	-	7637	9	7628	1	risk diff	Neale-B_UKBB_EUR_2017
WWOX	rs143401424	chr16:78277715	chr16:78243818	A	T	1	0.9986	0.9464	0.999	0.9939	intron	-	-	ENSG00000186153	WWOX	Malignant neoplasm of larynx	EFO_0003817	Neale B	UKBB	European	2017	-0.002677	0.0005853	4.794e-06	-	337199	114	337085	1	risk diff	Neale-B_UKBB_EUR_2017
WWOX	rs191398892	chr16:78277733	chr16:78243836	T	C	0	0.0058	0	0.007	0	intron	-	-	ENSG00000186153	WWOX	Fibrosis and cirrhosis of liver	EFO_0001422	Neale B	UKBB	European	2017	0.001711	0.0003263	1.579e-07	+	337199	166	337033	1	risk diff	Neale-B_UKBB_EUR_2017
WWOX	rs191398892	chr16:78277733	chr16:78243836	T	C	0	0.0058	0	0.007	0	intron	-	-	ENSG00000186153	WWOX	Other disorders of breast	EFO_0009483	Neale B	UKBB	European	2017	0.00275	0.0006092	6.344e-06	+	337199	580	336619	1	risk diff	Neale-B_UKBB_EUR_2017
WWOX	rs186999341	chr16:78277849	chr16:78243952	T	C	0.9992	0.9986	1	0.999	1	intron	-	-	ENSG00000186153	WWOX	Treatment with buprenorphine	EFO_0007056	Neale B	UKBB	European	2017	-0.003314	0.0007422	7.998e-06	-	337159	223	336936	1	risk diff	Neale-B_UKBB_EUR_2017
WWOX	rs186999341	chr16:78277849	chr16:78243952	T	C	0.9992	0.9986	1	0.999	1	intron	-	-	ENSG00000186153	WWOX	Home area population density: Scotland - remote rural	-	Neale B	UKBB	European	2017	-0.0008044	0.0001587	4.024e-07	-	333997	10	333987	1	risk diff	Neale-B_UKBB_EUR_2017
WWOX	rs186999341	chr16:78277849	chr16:78243952	T	C	0.9992	0.9986	1	0.999	1	intron	-	-	ENSG00000186153	WWOX	Cause of death: stomach, unspecified	-	Neale B	UKBB	European	2017	-0.1035	0.02336	9.606e-06	-	7637	105	7532	1	risk diff	Neale-B_UKBB_EUR_2017
WWOX	rs186999341	chr16:78277849	chr16:78243952	T	C	0.9992	0.9986	1	0.999	1	intron	-	-	ENSG00000186153	WWOX	Cause of death: duodenum	-	Neale B	UKBB	European	2017	-0.03388	0.007254	3.064e-06	-	7637	10	7627	1	risk diff	Neale-B_UKBB_EUR_2017
WWOX	rs186999341	chr16:78277849	chr16:78243952	T	C	0.9992	0.9986	1	0.999	1	intron	-	-	ENSG00000186153	WWOX	Malignant neoplasm of anus and anal canal	EFO_0003835	Neale B	UKBB	European	2017	-0.002204	0.0004636	1.997e-06	-	337199	87	337112	1	risk diff	Neale-B_UKBB_EUR_2017
WWOX	rs144890756	chr16:78278345	chr16:78244448	A	G	-	-	-	-	-	intron	-	-	ENSG00000186153	WWOX	Self-reported eye and or or adnexal cancer	EFO_0003824	Neale B	UKBB	European	2017	-0.003236	0.0006263	2.387e-07	-	337159	102	337057	1	risk diff	Neale-B_UKBB_EUR_2017
WWOX	rs144890756	chr16:78278345	chr16:78244448	A	G	-	-	-	-	-	intron	-	-	ENSG00000186153	WWOX	Treatment with acrivastine	EFO_0007056	Neale B	UKBB	European	2017	-0.00339	0.0005477	6.022e-10	-	337159	78	337081	1	risk diff	Neale-B_UKBB_EUR_2017
WWOX	rs144890756	chr16:78278345	chr16:78244448	A	G	-	-	-	-	-	intron	-	-	ENSG00000186153	WWOX	Cause of death: malignant neoplasm of ureter	-	Neale B	UKBB	European	2017	-0.08496	0.01001	2.467e-17	-	7637	9	7628	1	risk diff	Neale-B_UKBB_EUR_2017
WWOX	rs144890756	chr16:78278345	chr16:78244448	A	G	-	-	-	-	-	intron	-	-	ENSG00000186153	WWOX	Cause of death: without complications	-	Neale B	UKBB	European	2017	-0.07823	0.008164	1.268e-21	-	7637	6	7631	1	risk diff	Neale-B_UKBB_EUR_2017
WWOX	rs144890756	chr16:78278345	chr16:78244448	A	G	-	-	-	-	-	intron	-	-	ENSG00000186153	WWOX	Cause of death: acute pancreatitis, unspecified	-	Neale B	UKBB	European	2017	-0.08254	0.01532	7.354e-08	-	7637	21	7616	1	risk diff	Neale-B_UKBB_EUR_2017
WWOX	rs144890756	chr16:78278345	chr16:78244448	A	G	-	-	-	-	-	intron	-	-	ENSG00000186153	WWOX	Bacterial pneumonia	EFO_0003106	Neale B	UKBB	European	2017	-0.003399	0.0007362	3.907e-06	-	337199	141	337058	1	risk diff	Neale-B_UKBB_EUR_2017
WWOX	rs141097767	chr16:78278699	chr16:78244802	T	G	0	0.0014	0	0.001	0	intron	-	-	ENSG00000186153	WWOX	Treatment with ramipril	EFO_0007056	Neale B	UKBB	European	2017	0.03596	0.007244	6.908e-07	+	337159	15787	321372	1	risk diff	Neale-B_UKBB_EUR_2017
WWOX	rs141097767	chr16:78278699	chr16:78244802	T	G	0	0.0014	0	0.001	0	intron	-	-	ENSG00000186153	WWOX	Treatment with pulmicort ls 50micrograms inhaler	EFO_0007056	Neale B	UKBB	European	2017	0.006012	0.001341	7.387e-06	+	337159	513	336646	1	risk diff	Neale-B_UKBB_EUR_2017
WWOX	rs141097767	chr16:78278699	chr16:78244802	T	G	0	0.0014	0	0.001	0	intron	-	-	ENSG00000186153	WWOX	Treatment with didronel 200mg tablet	EFO_0007056	Neale B	UKBB	European	2017	0.002869	0.0006437	8.296e-06	+	337159	118	337041	1	risk diff	Neale-B_UKBB_EUR_2017
WWOX	rs141097767	chr16:78278699	chr16:78244802	T	G	0	0.0014	0	0.001	0	intron	-	-	ENSG00000186153	WWOX	Treatment with chlorpromazine	EFO_0007056	Neale B	UKBB	European	2017	0.002993	0.0006014	6.467e-07	+	337159	103	337056	1	risk diff	Neale-B_UKBB_EUR_2017
WWOX	rs141097767	chr16:78278699	chr16:78244802	T	G	0	0.0014	0	0.001	0	intron	-	-	ENSG00000186153	WWOX	Treatment with clobetasol	EFO_0007056	Neale B	UKBB	European	2017	0.003376	0.0005166	6.402e-11	+	337159	76	337083	1	risk diff	Neale-B_UKBB_EUR_2017
WWOX	rs141097767	chr16:78278699	chr16:78244802	T	G	0	0.0014	0	0.001	0	intron	-	-	ENSG00000186153	WWOX	Treatment with ibuprofen product	EFO_0007056	Neale B	UKBB	European	2017	0.002365	0.0004629	3.229e-07	+	337159	61	337098	1	risk diff	Neale-B_UKBB_EUR_2017
WWOX	rs141097767	chr16:78278699	chr16:78244802	T	G	0	0.0014	0	0.001	0	intron	-	-	ENSG00000186153	WWOX	Home area population density: postcode not linkable	-	Neale B	UKBB	European	2017	0.001167	0.0002072	1.79e-08	+	333997	12	333985	1	risk diff	Neale-B_UKBB_EUR_2017
WWOX	rs141097767	chr16:78278699	chr16:78244802	T	G	0	0.0014	0	0.001	0	intron	-	-	ENSG00000186153	WWOX	Cause of death: chronic myeloid leukaemia	EFO_0000339	Neale B	UKBB	European	2017	0.05491	0.007657	8.081e-13	+	7637	8	7629	1	risk diff	Neale-B_UKBB_EUR_2017
WWOX	rs62034047	chr16:78278944	chr16:78245047	T	C	0	0.0014	0	0.004	0.001	intron	-	-	ENSG00000186153	WWOX	Treatment with naramig 2.5mg tablet	EFO_0007056	Neale B	UKBB	European	2017	0.001956	0.0004156	2.506e-06	+	337159	243	336916	1	risk diff	Neale-B_UKBB_EUR_2017
WWOX	rs62034047	chr16:78278944	chr16:78245047	T	C	0	0.0014	0	0.004	0.001	intron	-	-	ENSG00000186153	WWOX	Cause of death: thoracic aortic aneurysm, ruptured	-	Neale B	UKBB	European	2017	0.02204	0.003255	1.382e-11	+	7637	7	7630	1	risk diff	Neale-B_UKBB_EUR_2017
WWOX	rs62034047	chr16:78278944	chr16:78245047	T	C	0	0.0014	0	0.004	0.001	intron	-	-	ENSG00000186153	WWOX	Inflammatory polyneuropathy	EFO_0007371	Neale B	UKBB	European	2017	0.00176	0.0002969	3.088e-09	+	337199	124	337075	1	risk diff	Neale-B_UKBB_EUR_2017
WWOX	rs182809527	chr16:78279602	chr16:78245705	A	G	1	0.9986	1	0.997	1	intron	-	-	ENSG00000186153	WWOX	Cause of death: diverticular disease of intestine, part unspecified, with perforation and abscess	-	Neale B	UKBB	European	2017	-0.06606	0.006594	1.773e-23	-	7637	10	7627	1	risk diff	Neale-B_UKBB_EUR_2017
WWOX	rs182809527	chr16:78279602	chr16:78245705	A	G	1	0.9986	1	0.997	1	intron	-	-	ENSG00000186153	WWOX	Cause of death: other and unspecified cirrhosis of liver	EFO_0001422	Neale B	UKBB	European	2017	-0.06217	0.01183	1.523e-07	-	7637	32	7605	1	risk diff	Neale-B_UKBB_EUR_2017
WWOX	rs182809527	chr16:78279602	chr16:78245705	A	G	1	0.9986	1	0.997	1	intron	-	-	ENSG00000186153	WWOX	Cause of death: fatty liver	EFO_0003095;EFO_0001422;EFO_0008421	Neale B	UKBB	European	2017	-0.03198	0.006278	3.595e-07	-	7637	9	7628	1	risk diff	Neale-B_UKBB_EUR_2017
WWOX	rs182809527	chr16:78279602	chr16:78245705	A	G	1	0.9986	1	0.997	1	intron	-	-	ENSG00000186153	WWOX	Cause of death: gastro-intestinal haemorrhage, unspecified	-	Neale B	UKBB	European	2017	-0.03235	0.005542	5.518e-09	-	7637	7	7630	1	risk diff	Neale-B_UKBB_EUR_2017
WWOX	rs4888769	chr16:78280445	chr16:78246548	T	C	0.1437	0.4496	0.1032	0.3897	0.2331	intron	-	-	ENSG00000186153	WWOX	Home area population density: Scotland large urban area	-	Neale B	UKBB	European	2017	0.002456	0.0005342	4.266e-06	+	333997	18867	315130	1	risk diff	Neale-B_UKBB_EUR_2017
WWOX	rs181372974	chr16:78280576	chr16:78246679	T	C	0	0.0014	0	0.002	0.0123	intron	-	-	ENSG00000186153	WWOX	Cause of death: alcoholic liver disease, unspecified	-	Neale B	UKBB	European	2017	0.09764	0.01732	1.794e-08	+	7637	45	7592	1	risk diff	Neale-B_UKBB_EUR_2017
WWOX	rs181372974	chr16:78280576	chr16:78246679	T	C	0	0.0014	0	0.002	0.0123	intron	-	-	ENSG00000186153	WWOX	Malignant neoplasm of other connective and soft tissue	EFO_0002918	Neale B	UKBB	European	2017	0.003123	0.0006759	3.833e-06	+	337199	132	337067	1	risk diff	Neale-B_UKBB_EUR_2017
WWOX	rs79990426	chr16:78280628	chr16:78246731	A	G	0	0.0058	0	0.007	0	intron	-	-	ENSG00000186153	WWOX	Treatment with clomipramine	EFO_0007056	Neale B	UKBB	European	2017	0.0018	0.0003795	2.097e-06	+	337159	229	336930	1	risk diff	Neale-B_UKBB_EUR_2017
WWOX	rs79990426	chr16:78280628	chr16:78246731	A	G	0	0.0058	0	0.007	0	intron	-	-	ENSG00000186153	WWOX	Fibrosis and cirrhosis of liver	EFO_0001422	Neale B	UKBB	European	2017	0.001486	0.0003231	4.232e-06	+	337199	166	337033	1	risk diff	Neale-B_UKBB_EUR_2017
WWOX	rs35074938	chr16:78280699	chr16:78246802	A	C	0.8986	0.9409	0.9524	0.9274	0.8292	intron	-	-	ENSG00000186153	WWOX	Cause of death: diverticular disease of intestine, part unspecified, with perforation and abscess	-	Neale B	UKBB	European	2017	-0.005504	0.001143	1.491e-06	-	7637	10	7627	1	risk diff	Neale-B_UKBB_EUR_2017
WWOX	rs35074938	chr16:78280699	chr16:78246802	A	C	0.8986	0.9409	0.9524	0.9274	0.8292	intron	-	-	ENSG00000186153	WWOX	Obstructed labour due to malposition and malpresentation of foetus	EFO_0002950	Neale B	UKBB	European	2017	-0.0004892	0.0001104	9.381e-06	-	337199	188	337011	1	risk diff	Neale-B_UKBB_EUR_2017
WWOX	rs8050111	chr16:78281160	chr16:78247263	A	G	0.9221	0.9452	0.7569	0.9225	0.8998	intron	-	-	ENSG00000186153	WWOX	Treatment with clobetasol	EFO_0007056	Neale B	UKBB	European	2017	-0.000373	7.293e-05	3.157e-07	-	337159	76	337083	1	risk diff	Neale-B_UKBB_EUR_2017
WWOX	rs7197570	chr16:78282162	chr16:78248265	A	G	0.9448	0.9856	0.753	0.995	0.8374	intron	-	-	ENSG00000186153	WWOX	Treatment with estradot 25micrograms patch	EFO_0007056	Neale B	UKBB	European	2017	-0.001289	0.0002586	6.288e-07	-	337159	61	337098	1	risk diff	Neale-B_UKBB_EUR_2017
WWOX	rs7197570	chr16:78282162	chr16:78248265	A	G	0.9448	0.9856	0.753	0.995	0.8374	intron	-	-	ENSG00000186153	WWOX	Cause of death: acute and subacute infective endocarditis	EFO_1000830	Neale B	UKBB	European	2017	-0.01396	0.003095	6.58e-06	-	7637	5	7632	1	risk diff	Neale-B_UKBB_EUR_2017
WWOX	rs146134186	chr16:78282341	chr16:78248444	T	C	1	0.9986	1	0.996	1	intron	-	-	ENSG00000186153	WWOX	Cause of death: urinary tract infection, site not specified	EFO_0003103	Neale B	UKBB	European	2017	-0.02845	0.006432	9.83e-06	-	7637	20	7617	1	risk diff	Neale-B_UKBB_EUR_2017
WWOX	rs117322328	chr16:78282441	chr16:78248544	T	C	1	0.9928	1	0.9881	1	intron	-	-	ENSG00000186153	WWOX	Cause of death: asthma, unspecified	EFO_0000270	Neale B	UKBB	European	2017	-0.01697	0.00363	2.974e-06	-	7637	9	7628	1	risk diff	Neale-B_UKBB_EUR_2017
WWOX	rs111419185	chr16:78282670	chr16:78248773	A	G	0.0008	0.0029	0	0.0099	0	intron	-	-	ENSG00000186153	WWOX	Cause of death: other specified respiratory disorders	-	Neale B	UKBB	European	2017	0.01455	0.002825	2.644e-07	+	7637	4	7633	1	risk diff	Neale-B_UKBB_EUR_2017
WWOX	rs111419185	chr16:78282670	chr16:78248773	A	G	0.0008	0.0029	0	0.0099	0	intron	-	-	ENSG00000186153	WWOX	Other inflammation of vagina and vulva	EFO_1001239	Neale B	UKBB	European	2017	0.002656	0.0005872	6.092e-06	+	337199	326	336873	1	risk diff	Neale-B_UKBB_EUR_2017
WWOX	rs111419185	chr16:78282670	chr16:78248773	A	G	0.0008	0.0029	0	0.0099	0	intron	-	-	ENSG00000186153	WWOX	Other disorders of amniotic fluid and membranes	-	Neale B	UKBB	European	2017	0.001389	0.0002874	1.337e-06	+	337199	78	337121	1	risk diff	Neale-B_UKBB_EUR_2017
WWOX	rs552761777	chr16:78283093	chr16:78249196	A	G	0	0	0	0.001	0.001	intron	-	-	ENSG00000186153	WWOX	Self-reported post-traumatic stress disorder	EFO_0001358	Neale B	UKBB	European	2017	0.004032	0.0009032	8.042e-06	+	337159	226	336933	1	risk diff	Neale-B_UKBB_EUR_2017
WWOX	rs552761777	chr16:78283093	chr16:78249196	A	G	0	0	0	0.001	0.001	intron	-	-	ENSG00000186153	WWOX	Self-reported graves disease	EFO_0004237	Neale B	UKBB	European	2017	0.002179	0.0004919	9.414e-06	+	337159	67	337092	1	risk diff	Neale-B_UKBB_EUR_2017
WWOX	rs552761777	chr16:78283093	chr16:78249196	A	G	0	0	0	0.001	0.001	intron	-	-	ENSG00000186153	WWOX	Self-reported fracture thumb	-	Neale B	UKBB	European	2017	0.003324	0.0005763	8.026e-09	+	337159	92	337067	1	risk diff	Neale-B_UKBB_EUR_2017
WWOX	rs552761777	chr16:78283093	chr16:78249196	A	G	0	0	0	0.001	0.001	intron	-	-	ENSG00000186153	WWOX	Treatment with humira 40mg injection solution 0.8ml prefilled syringe	EFO_0007056	Neale B	UKBB	European	2017	0.003331	0.0005795	9.027e-09	+	337159	93	337066	1	risk diff	Neale-B_UKBB_EUR_2017
WWOX	rs552761777	chr16:78283093	chr16:78249196	A	G	0	0	0	0.001	0.001	intron	-	-	ENSG00000186153	WWOX	Cause of death: subarachnoid haemorrhage from intracranial artery, unspecified	EFO_0000713	Neale B	UKBB	European	2017	0.05513	0.007126	1.151e-14	+	7637	7	7630	1	risk diff	Neale-B_UKBB_EUR_2017
WWOX	rs552761777	chr16:78283093	chr16:78249196	A	G	0	0	0	0.001	0.001	intron	-	-	ENSG00000186153	WWOX	Cause of death: acute vascular disorders of intestine	-	Neale B	UKBB	European	2017	0.05402	0.008532	2.572e-10	+	7637	10	7627	1	risk diff	Neale-B_UKBB_EUR_2017
WWOX	rs79246691	chr16:78283121	chr16:78249224	A	G	0	0.0058	0	0.001	0	intron	-	-	ENSG00000186153	WWOX	Treatment with phyllocontin continus 225mg m or r tablet	EFO_0007056	Neale B	UKBB	European	2017	0.001974	0.0003981	7.096e-07	+	337159	127	337032	1	risk diff	Neale-B_UKBB_EUR_2017
WWOX	rs79364654	chr16:78283203	chr16:78249306	A	G	0	0	0	0.003	0.001	intron	-	-	ENSG00000186153	WWOX	Treatment with salbuvent 100micrograms inhaler	EFO_0007056	Neale B	UKBB	European	2017	0.002671	0.0005839	4.773e-06	+	337159	78	337081	1	risk diff	Neale-B_UKBB_EUR_2017
WWOX	rs79364654	chr16:78283203	chr16:78249306	A	G	0	0	0	0.003	0.001	intron	-	-	ENSG00000186153	WWOX	Neoplasm of uncertain or unknown behaviour of endocrine glands	EFO_1000209	Neale B	UKBB	European	2017	0.003464	0.000595	5.841e-09	+	337199	81	337118	1	risk diff	Neale-B_UKBB_EUR_2017
WWOX	rs79364654	chr16:78283203	chr16:78249306	A	G	0	0	0	0.003	0.001	intron	-	-	ENSG00000186153	WWOX	Single delivery by forceps and vacuum extractor	-	Neale B	UKBB	European	2017	0.002679	0.0005648	2.106e-06	+	337199	73	337126	1	risk diff	Neale-B_UKBB_EUR_2017
WWOX	rs117952639	chr16:78283327	chr16:78249430	A	G	0	0.0043	0	0.0139	0.0112	intron	-	-	ENSG00000186153	WWOX	Cause of death: cardiomegaly	-	Neale B	UKBB	European	2017	0.03553	0.005487	9.982e-11	+	7637	18	7619	1	risk diff	Neale-B_UKBB_EUR_2017
WWOX	rs565035336	chr16:78283342	chr16:78249445	A	G	1	0.9971	1	0.998	1	intron	-	-	ENSG00000186153	WWOX	Cause of death: home	-	Neale B	UKBB	European	2017	-0.02108	0.004164	4.261e-07	-	7637	6	7631	1	risk diff	Neale-B_UKBB_EUR_2017
WWOX	rs76306254	chr16:78283439	chr16:78249542	T	G	0	0.0029	0	0.004	0	intron	-	-	ENSG00000186153	WWOX	Self-reported chronic or degenerative neurological problem	EFO_0000618	Neale B	UKBB	European	2017	0.002383	0.0004846	8.759e-07	+	337159	114	337045	1	risk diff	Neale-B_UKBB_EUR_2017
WWOX	rs141251842	chr16:78283800	chr16:78249903	T	C	0	0.0058	0	0.005	0	intron	-	-	ENSG00000186153	WWOX	Cause of death: acute lymphoblastic leukaemia	EFO_0000220	Neale B	UKBB	European	2017	0.02581	0.004584	1.862e-08	+	7637	6	7631	1	risk diff	Neale-B_UKBB_EUR_2017
WWOX	rs141251842	chr16:78283800	chr16:78249903	T	C	0	0.0058	0	0.005	0	intron	-	-	ENSG00000186153	WWOX	Cause of death: intracranial haemorrhage, unspecified	EFO_0000551	Neale B	UKBB	European	2017	0.05191	0.007237	7.999e-13	+	7637	15	7622	1	risk diff	Neale-B_UKBB_EUR_2017
WWOX	rs141251842	chr16:78283800	chr16:78249903	T	C	0	0.0058	0	0.005	0	intron	-	-	ENSG00000186153	WWOX	Cause of death: phlebitis and thrombophlebitis of other deep vessels of lower extremities	-	Neale B	UKBB	European	2017	0.07203	0.0141	3.33e-07	+	7637	57	7580	1	risk diff	Neale-B_UKBB_EUR_2017
WWOX	rs141251842	chr16:78283800	chr16:78249903	T	C	0	0.0058	0	0.005	0	intron	-	-	ENSG00000186153	WWOX	Cause of death: car occupant injured in unspecified traffic accident	-	Neale B	UKBB	European	2017	0.0258	0.005295	1.123e-06	+	7637	8	7629	1	risk diff	Neale-B_UKBB_EUR_2017
WWOX	rs370566855	chr16:78284059	chr16:78250162	A	G	0.9985	1	1	0.999	1	intron	-	-	ENSG00000186153	WWOX	Treatment with beclomethasone dipropionate+salbutamol	EFO_0007056	Neale B	UKBB	European	2017	-0.003369	0.0005329	2.586e-10	-	337159	79	337080	1	risk diff	Neale-B_UKBB_EUR_2017
WWOX	rs370566855	chr16:78284059	chr16:78250162	A	G	0.9985	1	1	0.999	1	intron	-	-	ENSG00000186153	WWOX	Cause of death: ischaemic cardiomyopathy	-	Neale B	UKBB	European	2017	-0.05472	0.00858	1.907e-10	-	7637	10	7627	1	risk diff	Neale-B_UKBB_EUR_2017
WWOX	rs370566855	chr16:78284059	chr16:78250162	A	G	0.9985	1	1	0.999	1	intron	-	-	ENSG00000186153	WWOX	Cause of death: intracranial haemorrhage, unspecified	EFO_0000551	Neale B	UKBB	European	2017	-0.05462	0.01051	2.1e-07	-	7637	15	7622	1	risk diff	Neale-B_UKBB_EUR_2017
WWOX	rs370566855	chr16:78284059	chr16:78250162	A	G	0.9985	1	1	0.999	1	intron	-	-	ENSG00000186153	WWOX	Specific personality disorders	-	Neale B	UKBB	European	2017	-0.00323	0.0005935	5.259e-08	-	337199	98	337101	1	risk diff	Neale-B_UKBB_EUR_2017
WWOX	rs62034049	chr16:78284713	chr16:78250816	A	G	1	0.9986	1	0.995	0.9479	intron	-	-	ENSG00000186153	WWOX	Treatment with naramig 2.5mg tablet	EFO_0007056	Neale B	UKBB	European	2017	-0.002025	0.0003913	2.28e-07	-	337159	243	336916	1	risk diff	Neale-B_UKBB_EUR_2017
WWOX	rs62034049	chr16:78284713	chr16:78250816	A	G	1	0.9986	1	0.995	0.9479	intron	-	-	ENSG00000186153	WWOX	Cause of death: thoracic aortic aneurysm, ruptured	-	Neale B	UKBB	European	2017	-0.0201	0.003118	1.208e-10	-	7637	7	7630	1	risk diff	Neale-B_UKBB_EUR_2017
WWOX	rs62034049	chr16:78284713	chr16:78250816	A	G	1	0.9986	1	0.995	0.9479	intron	-	-	ENSG00000186153	WWOX	Inflammatory polyneuropathy	EFO_0007371	Neale B	UKBB	European	2017	-0.001532	0.0002796	4.266e-08	-	337199	124	337075	1	risk diff	Neale-B_UKBB_EUR_2017
WWOX	rs13338417	chr16:78284854	chr16:78250957	T	G	0.9418	0.9928	0.994	0.995	0.9274	intron	-	-	ENSG00000186153	WWOX	Treatment with naramig 2.5mg tablet	EFO_0007056	Neale B	UKBB	European	2017	-0.001903	0.000369	2.524e-07	-	337159	243	336916	1	risk diff	Neale-B_UKBB_EUR_2017
WWOX	rs13338417	chr16:78284854	chr16:78250957	T	G	0.9418	0.9928	0.994	0.995	0.9274	intron	-	-	ENSG00000186153	WWOX	Cause of death: thoracic aortic aneurysm, ruptured	-	Neale B	UKBB	European	2017	-0.01813	0.002972	1.116e-09	-	7637	7	7630	1	risk diff	Neale-B_UKBB_EUR_2017
WWOX	rs13338417	chr16:78284854	chr16:78250957	T	G	0.9418	0.9928	0.994	0.995	0.9274	intron	-	-	ENSG00000186153	WWOX	Inflammatory polyneuropathy	EFO_0007371	Neale B	UKBB	European	2017	-0.001322	0.0002637	5.284e-07	-	337199	124	337075	1	risk diff	Neale-B_UKBB_EUR_2017
WWOX	rs192776552	chr16:78285372	chr16:78251475	T	C	0	0.0029	0	0.002	0.001	intron	-	-	ENSG00000186153	WWOX	Treatment with flu - influenza vaccine	EFO_0007056	Neale B	UKBB	European	2017	0.003049	0.0006626	4.207e-06	+	337159	129	337030	1	risk diff	Neale-B_UKBB_EUR_2017
WWOX	rs192776552	chr16:78285372	chr16:78251475	T	C	0	0.0029	0	0.002	0.001	intron	-	-	ENSG00000186153	WWOX	Cause of death: malignant neoplasm of ovary	EFO_0003893	Neale B	UKBB	European	2017	0.2234	0.04558	9.7e-07	+	7637	184	7453	1	risk diff	Neale-B_UKBB_EUR_2017
WWOX	rs192776552	chr16:78285372	chr16:78251475	T	C	0	0.0029	0	0.002	0.001	intron	-	-	ENSG00000186153	WWOX	Cause of death: other and unspecified cirrhosis of liver	EFO_0001422	Neale B	UKBB	European	2017	0.08754	0.0196	8.099e-06	+	7637	32	7605	1	risk diff	Neale-B_UKBB_EUR_2017
WWOX	rs191817706	chr16:78285580	chr16:78251683	A	G	1	0.9986	1	0.999	1	intron	-	-	ENSG00000186153	WWOX	Cause of death: follicular non-hodgkins lymphoma, unspecified	EFO_0000183;EFO_0005952	Neale B	UKBB	European	2017	-0.04205	0.009009	3.096e-06	-	7637	14	7623	1	risk diff	Neale-B_UKBB_EUR_2017
WWOX	rs62034050	chr16:78285790	chr16:78251893	T	C	1	0.9986	1	0.995	0.9489	intron	-	-	ENSG00000186153	WWOX	Treatment with naramig 2.5mg tablet	EFO_0007056	Neale B	UKBB	European	2017	-0.00204	0.0003921	1.959e-07	-	337159	243	336916	1	risk diff	Neale-B_UKBB_EUR_2017
WWOX	rs62034050	chr16:78285790	chr16:78251893	T	C	1	0.9986	1	0.995	0.9489	intron	-	-	ENSG00000186153	WWOX	Cause of death: thoracic aortic aneurysm, ruptured	-	Neale B	UKBB	European	2017	-0.0201	0.003118	1.209e-10	-	7637	7	7630	1	risk diff	Neale-B_UKBB_EUR_2017
WWOX	rs62034050	chr16:78285790	chr16:78251893	T	C	1	0.9986	1	0.995	0.9489	intron	-	-	ENSG00000186153	WWOX	Inflammatory polyneuropathy	EFO_0007371	Neale B	UKBB	European	2017	-0.001541	0.0002801	3.774e-08	-	337199	124	337075	1	risk diff	Neale-B_UKBB_EUR_2017
WWOX	rs117598568	chr16:78286232	chr16:78252335	A	G	0	0.0014	0.0526	0.003	0.0164	intron	-	-	ENSG00000186153	WWOX	Self-reported fracture pelvis	EFO_0009622	Neale B	UKBB	European	2017	0.002584	0.0005586	3.734e-06	+	337159	139	337020	1	risk diff	Neale-B_UKBB_EUR_2017
WWOX	rs117598568	chr16:78286232	chr16:78252335	A	G	0	0.0014	0.0526	0.003	0.0164	intron	-	-	ENSG00000186153	WWOX	Cause of death: hodgkins disease, unspecified	EFO_1002031;EFO_0000183	Neale B	UKBB	European	2017	0.03273	0.005157	2.325e-10	+	7637	6	7631	1	risk diff	Neale-B_UKBB_EUR_2017
WWOX	rs117598568	chr16:78286232	chr16:78252335	A	G	0	0.0014	0.0526	0.003	0.0164	intron	-	-	ENSG00000186153	WWOX	Neoplasm of uncertain or unknown behaviour of endocrine glands	EFO_1000209	Neale B	UKBB	European	2017	0.002009	0.0004263	2.447e-06	+	337199	81	337118	1	risk diff	Neale-B_UKBB_EUR_2017
WWOX	rs117598568	chr16:78286232	chr16:78252335	A	G	0	0.0014	0.0526	0.003	0.0164	intron	-	-	ENSG00000186153	WWOX	Stomatitis and related lesions	-	Neale B	UKBB	European	2017	0.003187	0.000612	1.923e-07	+	337199	167	337032	1	risk diff	Neale-B_UKBB_EUR_2017
WWOX	rs145739586	chr16:78286262	chr16:78252365	A	C	1	0.9986	1	0.998	0.9867	intron	-	-	ENSG00000186153	WWOX	Self-reported fracture pelvis	EFO_0009622	Neale B	UKBB	European	2017	-0.004244	0.0008065	1.421e-07	-	337159	139	337020	1	risk diff	Neale-B_UKBB_EUR_2017
WWOX	rs145739586	chr16:78286262	chr16:78252365	A	C	1	0.9986	1	0.998	0.9867	intron	-	-	ENSG00000186153	WWOX	Cause of death: interstitial pulmonary disease, unspecified	-	Neale B	UKBB	European	2017	-0.05651	0.01219	3.588e-06	-	7637	19	7618	1	risk diff	Neale-B_UKBB_EUR_2017
WWOX	rs145739586	chr16:78286262	chr16:78252365	A	C	1	0.9986	1	0.998	0.9867	intron	-	-	ENSG00000186153	WWOX	Malignant neoplasm of other connective and soft tissue	EFO_0002918	Neale B	UKBB	European	2017	-0.003966	0.0007853	4.428e-07	-	337199	132	337067	1	risk diff	Neale-B_UKBB_EUR_2017
WWOX	rs145739586	chr16:78286262	chr16:78252365	A	C	1	0.9986	1	0.998	0.9867	intron	-	-	ENSG00000186153	WWOX	Neoplasm of uncertain or unknown behaviour of endocrine glands	EFO_1000209	Neale B	UKBB	European	2017	-0.002878	0.0006152	2.893e-06	-	337199	81	337118	1	risk diff	Neale-B_UKBB_EUR_2017
WWOX	rs145739586	chr16:78286262	chr16:78252365	A	C	1	0.9986	1	0.998	0.9867	intron	-	-	ENSG00000186153	WWOX	Persons encountering health services for other counselling and medical advice	EFO_0009786	Neale B	UKBB	European	2017	-0.004486	0.0008885	4.46e-07	-	337199	169	337030	1	risk diff	Neale-B_UKBB_EUR_2017
WWOX	rs143733044	chr16:78286659	chr16:78252762	T	C	1	0.9957	1	0.995	1	intron	-	-	ENSG00000186153	WWOX	Treatment with sodium cromoglycate	EFO_0007056	Neale B	UKBB	European	2017	-0.001761	0.000371	2.087e-06	-	337159	97	337062	1	risk diff	Neale-B_UKBB_EUR_2017
WWOX	rs143733044	chr16:78286659	chr16:78252762	T	C	1	0.9957	1	0.995	1	intron	-	-	ENSG00000186153	WWOX	Treatment with priadel 200mg m or r tablet	EFO_0007056	Neale B	UKBB	European	2017	-0.002573	0.0005574	3.909e-06	-	337159	219	336940	1	risk diff	Neale-B_UKBB_EUR_2017
WWOX	rs143733044	chr16:78286659	chr16:78252762	T	C	1	0.9957	1	0.995	1	intron	-	-	ENSG00000186153	WWOX	Cause of death: acute and subacute infective endocarditis	EFO_1000830	Neale B	UKBB	European	2017	-0.01886	0.00362	1.927e-07	-	7637	5	7632	1	risk diff	Neale-B_UKBB_EUR_2017
WWOX	rs57395847	chr16:78286814	chr16:78252917	T	C	0.944	0.9928	0.7629	0.995	0.8364	intron	-	-	ENSG00000186153	WWOX	Treatment with estradot 25micrograms patch	EFO_0007056	Neale B	UKBB	European	2017	-0.001302	0.0002598	5.41e-07	-	337159	61	337098	1	risk diff	Neale-B_UKBB_EUR_2017
WWOX	rs57395847	chr16:78286814	chr16:78252917	T	C	0.944	0.9928	0.7629	0.995	0.8364	intron	-	-	ENSG00000186153	WWOX	Cause of death: acute and subacute infective endocarditis	EFO_1000830	Neale B	UKBB	European	2017	-0.01396	0.003095	6.539e-06	-	7637	5	7632	1	risk diff	Neale-B_UKBB_EUR_2017
WWOX	rs142820271	chr16:78286874	chr16:78252977	T	C	0.0015	0.0029	0	0.0169	0.0102	intron	-	-	ENSG00000186153	WWOX	Treatment with potassium product	EFO_0007056	Neale B	UKBB	European	2017	0.001524	0.0002621	6.078e-09	+	337159	67	337092	1	risk diff	Neale-B_UKBB_EUR_2017
WWOX	rs142820271	chr16:78286874	chr16:78252977	T	C	0.0015	0.0029	0	0.0169	0.0102	intron	-	-	ENSG00000186153	WWOX	Treatment with mycophenolate	EFO_0007056	Neale B	UKBB	European	2017	0.002094	0.0003843	5.079e-08	+	337159	144	337015	1	risk diff	Neale-B_UKBB_EUR_2017
WWOX	rs142820271	chr16:78286874	chr16:78252977	T	C	0.0015	0.0029	0	0.0169	0.0102	intron	-	-	ENSG00000186153	WWOX	Treatment with solpadeine capsule	EFO_0007056	Neale B	UKBB	European	2017	0.001471	0.0003072	1.678e-06	+	337159	92	337067	1	risk diff	Neale-B_UKBB_EUR_2017
WWOX	rs142820271	chr16:78286874	chr16:78252977	T	C	0.0015	0.0029	0	0.0169	0.0102	intron	-	-	ENSG00000186153	WWOX	Cause of death: without complications	-	Neale B	UKBB	European	2017	0.01647	0.00368	7.715e-06	+	7637	6	7631	1	risk diff	Neale-B_UKBB_EUR_2017
WWOX	rs181260136	chr16:78287007	chr16:78253110	A	G	1	1	1	0.995	1	intron	-	-	ENSG00000186153	WWOX	Treatment with cyanocobalamin product	EFO_0007056	Neale B	UKBB	European	2017	-0.002028	0.0004312	2.567e-06	-	337159	76	337083	1	risk diff	Neale-B_UKBB_EUR_2017
WWOX	rs181260136	chr16:78287007	chr16:78253110	A	G	1	1	1	0.995	1	intron	-	-	ENSG00000186153	WWOX	Cause of death: pharynx, unspecified	-	Neale B	UKBB	European	2017	-0.05154	0.006857	6.253e-14	-	7637	7	7630	1	risk diff	Neale-B_UKBB_EUR_2017
WWOX	rs181260136	chr16:78287007	chr16:78253110	A	G	1	1	1	0.995	1	intron	-	-	ENSG00000186153	WWOX	Cause of death: epilepsy, unspecified	EFO_0000474	Neale B	UKBB	European	2017	-0.04964	0.009705	3.221e-07	-	7637	14	7623	1	risk diff	Neale-B_UKBB_EUR_2017
WWOX	rs181260136	chr16:78287007	chr16:78253110	A	G	1	1	1	0.995	1	intron	-	-	ENSG00000186153	WWOX	Cause of death: rheumatoid arthritis, unspecified	-	Neale B	UKBB	European	2017	-0.04157	0.008211	4.225e-07	-	7637	10	7627	1	risk diff	Neale-B_UKBB_EUR_2017
WWOX	rs181260136	chr16:78287007	chr16:78253110	A	G	1	1	1	0.995	1	intron	-	-	ENSG00000186153	WWOX	Viral warts	EFO_0009662	Neale B	UKBB	European	2017	-0.003899	0.0008589	5.641e-06	-	337199	302	336897	1	risk diff	Neale-B_UKBB_EUR_2017
WWOX	rs74027959	chr16:78287729	chr16:78253832	A	G	0.0552	0.0072	0.2371	0.005	0.1595	intron	-	-	ENSG00000186153	WWOX	Treatment with estradot 25micrograms patch	EFO_0007056	Neale B	UKBB	European	2017	0.001302	0.0002598	5.395e-07	+	337159	61	337098	1	risk diff	Neale-B_UKBB_EUR_2017
WWOX	rs74027959	chr16:78287729	chr16:78253832	A	G	0.0552	0.0072	0.2371	0.005	0.1595	intron	-	-	ENSG00000186153	WWOX	Cause of death: acute and subacute infective endocarditis	EFO_1000830	Neale B	UKBB	European	2017	0.01396	0.003095	6.538e-06	+	7637	5	7632	1	risk diff	Neale-B_UKBB_EUR_2017
WWOX	rs75303440	chr16:78287749	chr16:78253852	A	G	0.0008	0.0101	0	0.0139	0.0061	intron	-	-	ENSG00000186153	WWOX	Cause of death: cardiomyopathy, unspecified	-	Neale B	UKBB	European	2017	0.018	0.003993	6.607e-06	+	7637	18	7619	1	risk diff	Neale-B_UKBB_EUR_2017
WWOX	rs139668583	chr16:78288369	chr16:78254472	T	C	1	1	1	0.999	1	intron	-	-	ENSG00000186153	WWOX	Treatment with ciprofloxacin	EFO_0007056	Neale B	UKBB	European	2017	-0.003331	0.0006325	1.387e-07	-	337159	128	337031	1	risk diff	Neale-B_UKBB_EUR_2017
WWOX	rs139668583	chr16:78288369	chr16:78254472	T	C	1	1	1	0.999	1	intron	-	-	ENSG00000186153	WWOX	Treatment with betnesol 0.1% eye or ear/nose drops	EFO_0007056	Neale B	UKBB	European	2017	-0.002709	0.0005917	4.674e-06	-	337159	112	337047	1	risk diff	Neale-B_UKBB_EUR_2017
WWOX	rs139668583	chr16:78288369	chr16:78254472	T	C	1	1	1	0.999	1	intron	-	-	ENSG00000186153	WWOX	Treatment with angitil sr 90 m or r capsule	EFO_0007056	Neale B	UKBB	European	2017	-0.002736	0.0005995	5.016e-06	-	337159	115	337044	1	risk diff	Neale-B_UKBB_EUR_2017
WWOX	rs139668583	chr16:78288369	chr16:78254472	T	C	1	1	1	0.999	1	intron	-	-	ENSG00000186153	WWOX	Treatment with estradot 25micrograms patch	EFO_0007056	Neale B	UKBB	European	2017	-0.002653	0.0004366	1.232e-09	-	337159	61	337098	1	risk diff	Neale-B_UKBB_EUR_2017
WWOX	rs139668583	chr16:78288369	chr16:78254472	T	C	1	1	1	0.999	1	intron	-	-	ENSG00000186153	WWOX	Superficial injury of thorax	EFO_0000546	Neale B	UKBB	European	2017	-0.002626	0.0005477	1.628e-06	-	337199	96	337103	1	risk diff	Neale-B_UKBB_EUR_2017
WWOX	rs554551680	chr16:78288757	chr16:78254860	C	G	1	1	1	0.998	1	intron	-	-	ENSG00000186153	WWOX	Treatment with vitamin a+d capsule	EFO_0007056	Neale B	UKBB	European	2017	-0.002018	0.0004228	1.822e-06	-	337159	53	337106	1	risk diff	Neale-B_UKBB_EUR_2017
WWOX	rs554551680	chr16:78288757	chr16:78254860	C	G	1	1	1	0.998	1	intron	-	-	ENSG00000186153	WWOX	Cause of death: follicular non-hodgkins lymphoma, unspecified	EFO_0000183;EFO_0005952	Neale B	UKBB	European	2017	-0.04708	0.009928	2.153e-06	-	7637	14	7623	1	risk diff	Neale-B_UKBB_EUR_2017
WWOX	rs545020771	chr16:78289058	chr16:78255161	A	G	1	1	1	0.999	1	intron	-	-	ENSG00000186153	WWOX	Cause of death: mesothelioma, unspecified	EFO_0000588	Neale B	UKBB	European	2017	-0.09497	0.01996	1.994e-06	-	7637	84	7553	1	risk diff	Neale-B_UKBB_EUR_2017
WWOX	rs545020771	chr16:78289058	chr16:78255161	A	G	1	1	1	0.999	1	intron	-	-	ENSG00000186153	WWOX	Cause of death: perforation of intestine	EFO_1000987	Neale B	UKBB	European	2017	-0.03381	0.006922	1.055e-06	-	7637	10	7627	1	risk diff	Neale-B_UKBB_EUR_2017
WWOX	rs545020771	chr16:78289058	chr16:78255161	A	G	1	1	1	0.999	1	intron	-	-	ENSG00000186153	WWOX	Cause of death: home	-	Neale B	UKBB	European	2017	-0.07195	0.006149	2.339e-31	-	7637	8	7629	1	risk diff	Neale-B_UKBB_EUR_2017
WWOX	rs545020771	chr16:78289058	chr16:78255161	A	G	1	1	1	0.999	1	intron	-	-	ENSG00000186153	WWOX	Cause of death: other specified place	-	Neale B	UKBB	European	2017	-0.0351	0.006567	9.345e-08	-	7637	9	7628	1	risk diff	Neale-B_UKBB_EUR_2017
WWOX	rs545020771	chr16:78289058	chr16:78255161	A	G	1	1	1	0.999	1	intron	-	-	ENSG00000186153	WWOX	Mesothelioma	EFO_1000467	Neale B	UKBB	European	2017	-0.001857	0.0004104	6.025e-06	-	337199	55	337144	1	risk diff	Neale-B_UKBB_EUR_2017
WWOX	rs11649453	chr16:78289262	chr16:78255365	T	G	0.9992	0.9986	1	0.995	0.9479	intron	-	-	ENSG00000186153	WWOX	Treatment with naramig 2.5mg tablet	EFO_0007056	Neale B	UKBB	European	2017	-0.002023	0.0003908	2.277e-07	-	337159	243	336916	1	risk diff	Neale-B_UKBB_EUR_2017
WWOX	rs11649453	chr16:78289262	chr16:78255365	T	G	0.9992	0.9986	1	0.995	0.9479	intron	-	-	ENSG00000186153	WWOX	Cause of death: thoracic aortic aneurysm, ruptured	-	Neale B	UKBB	European	2017	-0.02006	0.003114	1.268e-10	-	7637	7	7630	1	risk diff	Neale-B_UKBB_EUR_2017
WWOX	rs11649453	chr16:78289262	chr16:78255365	T	G	0.9992	0.9986	1	0.995	0.9479	intron	-	-	ENSG00000186153	WWOX	Inflammatory polyneuropathy	EFO_0007371	Neale B	UKBB	European	2017	-0.001529	0.0002792	4.382e-08	-	337199	124	337075	1	risk diff	Neale-B_UKBB_EUR_2017
WWOX	rs7200781	chr16:78289375	chr16:78255478	A	G	0.0651	0.0072	0.2411	0.004	0.1595	intron	-	-	ENSG00000186153	WWOX	Gamma-linolenic acid 18:3n6	EFO_0005110	Guan W	24823311	European	2014	0.1244	0.0107	2.254e-31	+	8631	0	8631	5	%	CHARGE_Gamma-linolenic-acid_EUR_2014
WWOX	rs7200781	chr16:78289375	chr16:78255478	A	G	0.0651	0.0072	0.2411	0.004	0.1595	intron	-	-	ENSG00000186153	WWOX	Treatment with estradot 25micrograms patch	EFO_0007056	Neale B	UKBB	European	2017	0.001313	0.0002607	4.728e-07	+	337159	61	337098	1	risk diff	Neale-B_UKBB_EUR_2017
WWOX	rs7200781	chr16:78289375	chr16:78255478	A	G	0.0651	0.0072	0.2411	0.004	0.1595	intron	-	-	ENSG00000186153	WWOX	Cause of death: acute and subacute infective endocarditis	EFO_1000830	Neale B	UKBB	European	2017	0.01397	0.003095	6.524e-06	+	7637	5	7632	1	risk diff	Neale-B_UKBB_EUR_2017
WWOX	rs182126283	chr16:78289758	chr16:78255861	T	C	0	0.0043	0	0.002	0	intron	-	-	ENSG00000186153	WWOX	Cause of death: malignant neoplasm of uterus, part unspecified	-	Neale B	UKBB	European	2017	0.03512	0.007506	2.938e-06	+	7637	23	7614	1	risk diff	Neale-B_UKBB_EUR_2017
WWOX	rs552217799	chr16:78289778	chr16:78255881	T	C	0	0.0014	0	0.001	0	intron	-	-	ENSG00000186153	WWOX	Cause of death: brain, unspecified	-	Neale B	UKBB	European	2017	0.05534	0.008623	1.46e-10	+	7637	10	7627	1	risk diff	Neale-B_UKBB_EUR_2017
WWOX	rs552217799	chr16:78289778	chr16:78255881	T	C	0	0.0014	0	0.001	0	intron	-	-	ENSG00000186153	WWOX	Cause of death: without complications	-	Neale B	UKBB	European	2017	0.0557	0.006667	7.716e-17	+	7637	6	7631	1	risk diff	Neale-B_UKBB_EUR_2017
WWOX	rs552217799	chr16:78289778	chr16:78255881	T	C	0	0.0014	0	0.001	0	intron	-	-	ENSG00000186153	WWOX	Cause of death: unspecified place	-	Neale B	UKBB	European	2017	0.05417	0.007711	2.335e-12	+	7637	8	7629	1	risk diff	Neale-B_UKBB_EUR_2017
WWOX	rs552217799	chr16:78289778	chr16:78255881	T	C	0	0.0014	0	0.001	0	intron	-	-	ENSG00000186153	WWOX	Superficial injury of thorax	EFO_0000546	Neale B	UKBB	European	2017	0.002738	0.0005573	9.003e-07	+	337199	96	337103	1	risk diff	Neale-B_UKBB_EUR_2017
WWOX	rs11644333	chr16:78289880	chr16:78255983	C	G	0.9342	0.9914	0.7609	0.9911	0.7883	intron	-	-	ENSG00000186153	WWOX	Treatment with naramig 2.5mg tablet	EFO_0007056	Neale B	UKBB	European	2017	-0.001461	0.000315	3.514e-06	-	337159	243	336916	1	risk diff	Neale-B_UKBB_EUR_2017
WWOX	rs11644333	chr16:78289880	chr16:78255983	C	G	0.9342	0.9914	0.7609	0.9911	0.7883	intron	-	-	ENSG00000186153	WWOX	Cause of death: thoracic aortic aneurysm, ruptured	-	Neale B	UKBB	European	2017	-0.01122	0.002371	2.248e-06	-	7637	7	7630	1	risk diff	Neale-B_UKBB_EUR_2017
WWOX	rs11644333	chr16:78289880	chr16:78255983	C	G	0.9342	0.9914	0.7609	0.9911	0.7883	intron	-	-	ENSG00000186153	WWOX	Inflammatory polyneuropathy	EFO_0007371	Neale B	UKBB	European	2017	-0.001135	0.0002251	4.619e-07	-	337199	124	337075	1	risk diff	Neale-B_UKBB_EUR_2017
WWOX	rs36026188	chr16:78289971	chr16:78256074	T	C	-	-	-	-	-	intron	-	-	ENSG00000186153	WWOX	Self-reported nephritis	EFO_1002050	Neale B	UKBB	European	2017	0.002531	0.0005642	7.243e-06	+	337159	107	337052	1	risk diff	Neale-B_UKBB_EUR_2017
WWOX	rs36026188	chr16:78289971	chr16:78256074	T	C	-	-	-	-	-	intron	-	-	ENSG00000186153	WWOX	Self-reported undescended testicle	-	Neale B	UKBB	European	2017	0.004351	0.0006497	2.13e-11	+	337159	142	337017	1	risk diff	Neale-B_UKBB_EUR_2017
WWOX	rs36026188	chr16:78289971	chr16:78256074	T	C	-	-	-	-	-	intron	-	-	ENSG00000186153	WWOX	Cause of death: secondary malignant neoplasm of retroperitoneum and peritoneum	-	Neale B	UKBB	European	2017	0.04494	0.007384	1.213e-09	+	7637	9	7628	1	risk diff	Neale-B_UKBB_EUR_2017
WWOX	rs36026188	chr16:78289971	chr16:78256074	T	C	-	-	-	-	-	intron	-	-	ENSG00000186153	WWOX	Cause of death: malignant neoplasm, unspecified	EFO_0000616	Neale B	UKBB	European	2017	0.07729	0.01153	2.167e-11	+	7637	22	7615	1	risk diff	Neale-B_UKBB_EUR_2017
WWOX	rs36026188	chr16:78289971	chr16:78256074	T	C	-	-	-	-	-	intron	-	-	ENSG00000186153	WWOX	Cause of death: subarachnoid haemorrhage from intracranial artery, unspecified	EFO_0000713	Neale B	UKBB	European	2017	0.0449	0.006506	5.59e-12	+	7637	7	7630	1	risk diff	Neale-B_UKBB_EUR_2017
WWOX	rs74027961	chr16:78290259	chr16:78256362	T	C	0.0651	0.0072	0.2381	0.005	0.1616	intron	-	-	ENSG00000186153	WWOX	Treatment with estradot 25micrograms patch	EFO_0007056	Neale B	UKBB	European	2017	0.001313	0.0002607	4.72e-07	+	337159	61	337098	1	risk diff	Neale-B_UKBB_EUR_2017
WWOX	rs74027961	chr16:78290259	chr16:78256362	T	C	0.0651	0.0072	0.2381	0.005	0.1616	intron	-	-	ENSG00000186153	WWOX	Cause of death: acute and subacute infective endocarditis	EFO_1000830	Neale B	UKBB	European	2017	0.01396	0.003095	6.531e-06	+	7637	5	7632	1	risk diff	Neale-B_UKBB_EUR_2017
WWOX	rs7186914	chr16:78290536	chr16:78256639	A	T	0.9349	0.9928	0.7609	0.995	0.8395	intron	-	-	ENSG00000186153	WWOX	Treatment with estradot 25micrograms patch	EFO_0007056	Neale B	UKBB	European	2017	-0.001313	0.0002607	4.742e-07	-	337159	61	337098	1	risk diff	Neale-B_UKBB_EUR_2017
WWOX	rs7186914	chr16:78290536	chr16:78256639	A	T	0.9349	0.9928	0.7609	0.995	0.8395	intron	-	-	ENSG00000186153	WWOX	Cause of death: acute and subacute infective endocarditis	EFO_1000830	Neale B	UKBB	European	2017	-0.01396	0.003095	6.528e-06	-	7637	5	7632	1	risk diff	Neale-B_UKBB_EUR_2017
WWOX	rs2278075	chr16:78291173	chr16:78257276	A	T	0.9349	0.9928	0.7589	0.995	0.8395	intron	-	-	ENSG00000186153	WWOX	Treatment with estradot 25micrograms patch	EFO_0007056	Neale B	UKBB	European	2017	-0.001313	0.0002606	4.737e-07	-	337159	61	337098	1	risk diff	Neale-B_UKBB_EUR_2017
WWOX	rs2278075	chr16:78291173	chr16:78257276	A	T	0.9349	0.9928	0.7589	0.995	0.8395	intron	-	-	ENSG00000186153	WWOX	Cause of death: acute and subacute infective endocarditis	EFO_1000830	Neale B	UKBB	European	2017	-0.01396	0.003095	6.523e-06	-	7637	5	7632	1	risk diff	Neale-B_UKBB_EUR_2017
WWOX	rs2278075	chr16:78291173	chr16:78257276	A	T	0.9349	0.9928	0.7589	0.995	0.8395	intron	-	-	ENSG00000186153	WWOX	Cardiovascular diseases	EFO_0000319	Larson MG	17903304	European	2007	NA	NA	5.321e-09	NA	-	-	-	-	-	dbGaP
WWOX	rs75014112	chr16:78292183	chr16:78258286	T	G	0.0008	0.0101	0	0.0129	0.0031	intron	-	-	ENSG00000186153	WWOX	Cause of death: cardiomyopathy, unspecified	-	Neale B	UKBB	European	2017	0.01799	0.003991	6.657e-06	+	7637	18	7619	1	risk diff	Neale-B_UKBB_EUR_2017
WWOX	rs9938892	chr16:78292358	chr16:78258461	A	C	0.121	0.013	0.2063	0.005	0.1769	intron	-	-	ENSG00000186153	WWOX	Treatment with estradot 25micrograms patch	EFO_0007056	Neale B	UKBB	European	2017	0.001051	0.0002362	8.656e-06	+	337159	61	337098	1	risk diff	Neale-B_UKBB_EUR_2017
WWOX	rs193037358	chr16:78292481	chr16:78258584	A	C	1	1	1	0.999	1	intron	-	-	ENSG00000186153	WWOX	Treatment with vitamin a+d capsule	EFO_0007056	Neale B	UKBB	European	2017	-0.001745	0.0003944	9.669e-06	-	337159	53	337106	1	risk diff	Neale-B_UKBB_EUR_2017
WWOX	rs193037358	chr16:78292481	chr16:78258584	A	C	1	1	1	0.999	1	intron	-	-	ENSG00000186153	WWOX	Cause of death: follicular non-hodgkins lymphoma, unspecified	EFO_0000183;EFO_0005952	Neale B	UKBB	European	2017	-0.04689	0.009426	6.691e-07	-	7637	14	7623	1	risk diff	Neale-B_UKBB_EUR_2017
WWOX	rs193037358	chr16:78292481	chr16:78258584	A	C	1	1	1	0.999	1	intron	-	-	ENSG00000186153	WWOX	Female infertility	EFO_0008560	Neale B	UKBB	European	2017	-0.006012	0.001307	4.253e-06	-	337199	584	336615	1	risk diff	Neale-B_UKBB_EUR_2017
WWOX	rs59103324	chr16:78292484	chr16:78258587	T	C	0.0598	0.0072	0.2054	0.006	0.1595	intron	-	-	ENSG00000186153	WWOX	Treatment with estradot 25micrograms patch	EFO_0007056	Neale B	UKBB	European	2017	0.001304	0.0002599	5.176e-07	+	337159	61	337098	1	risk diff	Neale-B_UKBB_EUR_2017
WWOX	rs59103324	chr16:78292484	chr16:78258587	T	C	0.0598	0.0072	0.2054	0.006	0.1595	intron	-	-	ENSG00000186153	WWOX	Cause of death: acute and subacute infective endocarditis	EFO_1000830	Neale B	UKBB	European	2017	0.01401	0.003099	6.281e-06	+	7637	5	7632	1	risk diff	Neale-B_UKBB_EUR_2017
WWOX	rs116942438	chr16:78293515	chr16:78259618	C	G	1	0.9986	0.9464	0.996	0.9847	intron	-	-	ENSG00000186153	WWOX	Treatment with avodart 500micrograms capsule	EFO_0007056	Neale B	UKBB	European	2017	-0.00181	0.0003359	7.113e-08	-	337159	57	337102	1	risk diff	Neale-B_UKBB_EUR_2017
WWOX	rs116942438	chr16:78293515	chr16:78259618	C	G	1	0.9986	0.9464	0.996	0.9847	intron	-	-	ENSG00000186153	WWOX	Cause of death: hodgkins disease, unspecified	EFO_1002031;EFO_0000183	Neale B	UKBB	European	2017	-0.0326	0.005148	2.544e-10	-	7637	6	7631	1	risk diff	Neale-B_UKBB_EUR_2017
WWOX	rs116942438	chr16:78293515	chr16:78259618	C	G	1	0.9986	0.9464	0.996	0.9847	intron	-	-	ENSG00000186153	WWOX	Stomatitis and related lesions	-	Neale B	UKBB	European	2017	-0.002748	0.0005746	1.741e-06	-	337199	167	337032	1	risk diff	Neale-B_UKBB_EUR_2017
WWOX	rs116942438	chr16:78293515	chr16:78259618	C	G	1	0.9986	0.9464	0.996	0.9847	intron	-	-	ENSG00000186153	WWOX	Pyogenic arthritis	EFO_1001351	Neale B	UKBB	European	2017	-0.002648	0.0005781	4.631e-06	-	337199	169	337030	1	risk diff	Neale-B_UKBB_EUR_2017
WWOX	rs116942438	chr16:78293515	chr16:78259618	C	G	1	0.9986	0.9464	0.996	0.9847	intron	-	-	ENSG00000186153	WWOX	Crushing injury of wrist and hand	EFO_0009504	Neale B	UKBB	European	2017	-0.001748	0.0003928	8.593e-06	-	337199	78	337121	1	risk diff	Neale-B_UKBB_EUR_2017
WWOX	rs189306487	chr16:78293854	chr16:78259957	T	C	0	0.0043	0	0.002	0	intron	-	-	ENSG00000186153	WWOX	Treatment with daktacort cream	EFO_0007056	Neale B	UKBB	European	2017	0.002702	0.000469	8.351e-09	+	337159	226	336933	1	risk diff	Neale-B_UKBB_EUR_2017
WWOX	rs189306487	chr16:78293854	chr16:78259957	T	C	0	0.0043	0	0.002	0	intron	-	-	ENSG00000186153	WWOX	Treatment with berocca effervescent tablet	EFO_0007056	Neale B	UKBB	European	2017	0.001254	0.0002774	6.143e-06	+	337159	79	337080	1	risk diff	Neale-B_UKBB_EUR_2017
WWOX	rs189306487	chr16:78293854	chr16:78259957	T	C	0	0.0043	0	0.002	0	intron	-	-	ENSG00000186153	WWOX	Cause of death: home	-	Neale B	UKBB	European	2017	0.02846	0.003924	4.491e-13	+	7637	8	7629	1	risk diff	Neale-B_UKBB_EUR_2017
WWOX	rs189306487	chr16:78293854	chr16:78259957	T	C	0	0.0043	0	0.002	0	intron	-	-	ENSG00000186153	WWOX	Neoplasm of uncertain or unknown behaviour of middle ear and respiratory and intrathoracic organs	EFO_0003853	Neale B	UKBB	European	2017	0.00112	0.0002457	5.13e-06	+	337199	62	337137	1	risk diff	Neale-B_UKBB_EUR_2017
WWOX	rs189306487	chr16:78293854	chr16:78259957	T	C	0	0.0043	0	0.002	0	intron	-	-	ENSG00000186153	WWOX	Other headache syndromes	EFO_0009550	Neale B	UKBB	European	2017	0.002124	0.0004532	2.788e-06	+	337199	211	336988	1	risk diff	Neale-B_UKBB_EUR_2017
WWOX	rs189306487	chr16:78293854	chr16:78259957	T	C	0	0.0043	0	0.002	0	intron	-	-	ENSG00000186153	WWOX	Unspecified renal failure	EFO_1002048	Neale B	UKBB	European	2017	0.001684	0.0003503	1.529e-06	+	337199	126	337073	1	risk diff	Neale-B_UKBB_EUR_2017
WWOX	rs28628613	chr16:78293897	chr16:78260000	A	G	0.938	0.9928	0.997	0.995	0.9305	intron	-	-	ENSG00000186153	WWOX	Treatment with naramig 2.5mg tablet	EFO_0007056	Neale B	UKBB	European	2017	-0.001874	0.000367	3.31e-07	-	337159	243	336916	1	risk diff	Neale-B_UKBB_EUR_2017
WWOX	rs28628613	chr16:78293897	chr16:78260000	A	G	0.938	0.9928	0.997	0.995	0.9305	intron	-	-	ENSG00000186153	WWOX	Cause of death: thoracic aortic aneurysm, ruptured	-	Neale B	UKBB	European	2017	-0.01773	0.00294	1.705e-09	-	7637	7	7630	1	risk diff	Neale-B_UKBB_EUR_2017
WWOX	rs28628613	chr16:78293897	chr16:78260000	A	G	0.938	0.9928	0.997	0.995	0.9305	intron	-	-	ENSG00000186153	WWOX	Inflammatory polyneuropathy	EFO_0007371	Neale B	UKBB	European	2017	-0.001304	0.0002622	6.627e-07	-	337199	124	337075	1	risk diff	Neale-B_UKBB_EUR_2017
WWOX	rs570402526	chr16:78293938	chr16:78260041	T	G	0	0	0	0.001	0.001	intron	-	-	ENSG00000186153	WWOX	Home area population density: Scotland large urban area	-	Neale B	UKBB	European	2017	-0.02163	0.004178	2.262e-07	-	333997	18867	315130	1	risk diff	Neale-B_UKBB_EUR_2017
WWOX	rs570402526	chr16:78293938	chr16:78260041	T	G	0	0	0	0.001	0.001	intron	-	-	ENSG00000186153	WWOX	Disorders of lachrymal system	EFO_1000906	Neale B	UKBB	European	2017	0.0051	0.00102	5.696e-07	+	337199	928	336271	1	risk diff	Neale-B_UKBB_EUR_2017
WWOX	rs117081099	chr16:78294097	chr16:78260200	T	C	0	0.0058	0	0.003	0	intron	-	-	ENSG00000186153	WWOX	Cause of death: hodgkins disease, unspecified	EFO_1002031;EFO_0000183	Neale B	UKBB	European	2017	0.02828	0.004777	3.378e-09	+	7637	6	7631	1	risk diff	Neale-B_UKBB_EUR_2017
WWOX	rs117081099	chr16:78294097	chr16:78260200	T	C	0	0.0058	0	0.003	0	intron	-	-	ENSG00000186153	WWOX	Cause of death: rheumatoid arthritis, unspecified	-	Neale B	UKBB	European	2017	0.02766	0.006174	7.591e-06	+	7637	10	7627	1	risk diff	Neale-B_UKBB_EUR_2017
WWOX	rs537439780	chr16:78294108	chr16:78260211	T	G	0	0	0	0.002	0	intron	-	-	ENSG00000186153	WWOX	Other diseases of jaws	EFO_0009468	Neale B	UKBB	European	2017	0.002029	0.0004319	2.616e-06	+	337199	122	337077	1	risk diff	Neale-B_UKBB_EUR_2017
WWOX	rs147910445	chr16:78294223	chr16:78260326	C	G	1	0.9942	1	0.997	1	intron	-	-	ENSG00000186153	WWOX	Cause of death: hodgkins disease, unspecified	EFO_1002031;EFO_0000183	Neale B	UKBB	European	2017	-0.0306	0.004988	8.952e-10	-	7637	6	7631	1	risk diff	Neale-B_UKBB_EUR_2017
WWOX	rs147910445	chr16:78294223	chr16:78260326	C	G	1	0.9942	1	0.997	1	intron	-	-	ENSG00000186153	WWOX	Cause of death: rheumatoid arthritis, unspecified	-	Neale B	UKBB	European	2017	-0.03027	0.006447	2.716e-06	-	7637	10	7627	1	risk diff	Neale-B_UKBB_EUR_2017
WWOX	rs140833958	chr16:78294577	chr16:78260680	A	C	1	0.9942	1	0.997	1	intron	-	-	ENSG00000186153	WWOX	Cause of death: hodgkins disease, unspecified	EFO_1002031;EFO_0000183	Neale B	UKBB	European	2017	-0.03167	0.005055	3.941e-10	-	7637	6	7631	1	risk diff	Neale-B_UKBB_EUR_2017
WWOX	rs140833958	chr16:78294577	chr16:78260680	A	C	1	0.9942	1	0.997	1	intron	-	-	ENSG00000186153	WWOX	Cause of death: rheumatoid arthritis, unspecified	-	Neale B	UKBB	European	2017	-0.03129	0.006534	1.713e-06	-	7637	10	7627	1	risk diff	Neale-B_UKBB_EUR_2017
WWOX	rs148153328	chr16:78295126	chr16:78261229	T	C	0	0.0101	0.001	0.001	0.001	intron	-	-	ENSG00000186153	WWOX	Treatment with oestradiol product	EFO_0007056	Neale B	UKBB	European	2017	0.001645	0.0003649	6.592e-06	+	337159	78	337081	1	risk diff	Neale-B_UKBB_EUR_2017
WWOX	rs148153328	chr16:78295126	chr16:78261229	T	C	0	0.0101	0.001	0.001	0.001	intron	-	-	ENSG00000186153	WWOX	Cause of death: without complications	-	Neale B	UKBB	European	2017	0.02534	0.004537	2.438e-08	+	7637	6	7631	1	risk diff	Neale-B_UKBB_EUR_2017
WWOX	rs148153328	chr16:78295126	chr16:78261229	T	C	0	0.0101	0.001	0.001	0.001	intron	-	-	ENSG00000186153	WWOX	Cause of death: urinary tract infection, site not specified	EFO_0003103	Neale B	UKBB	European	2017	0.04097	0.008278	7.626e-07	+	7637	20	7617	1	risk diff	Neale-B_UKBB_EUR_2017
WWOX	rs148153328	chr16:78295126	chr16:78261229	T	C	0	0.0101	0.001	0.001	0.001	intron	-	-	ENSG00000186153	WWOX	Cause of death: unspecified place	-	Neale B	UKBB	European	2017	0.0244	0.005245	3.346e-06	+	7637	8	7629	1	risk diff	Neale-B_UKBB_EUR_2017
WWOX	rs187925761	chr16:78295653	chr16:78261756	C	G	0.9992	0.9942	0.997	0.997	1	intron	-	-	ENSG00000186153	WWOX	Treatment with flu - influenza vaccine	EFO_0007056	Neale B	UKBB	European	2017	-0.00297	0.0006546	5.706e-06	-	337159	129	337030	1	risk diff	Neale-B_UKBB_EUR_2017
WWOX	rs187925761	chr16:78295653	chr16:78261756	C	G	0.9992	0.9942	0.997	0.997	1	intron	-	-	ENSG00000186153	WWOX	Cause of death: malignant neoplasm of ovary	EFO_0003893	Neale B	UKBB	European	2017	-0.2227	0.04526	8.823e-07	-	7637	184	7453	1	risk diff	Neale-B_UKBB_EUR_2017
WWOX	rs187925761	chr16:78295653	chr16:78261756	C	G	0.9992	0.9942	0.997	0.997	1	intron	-	-	ENSG00000186153	WWOX	Cause of death: other and unspecified cirrhosis of liver	EFO_0001422	Neale B	UKBB	European	2017	-0.08628	0.01947	9.438e-06	-	7637	32	7605	1	risk diff	Neale-B_UKBB_EUR_2017
WWOX	rs8054537	chr16:78295836	chr16:78261939	C	G	0.1316	0.4568	0.1399	0.3877	0.2434	intron	-	-	ENSG00000186153	WWOX	Home area population density: Scotland large urban area	-	Neale B	UKBB	European	2017	0.002579	0.0005326	1.288e-06	+	333997	18867	315130	1	risk diff	Neale-B_UKBB_EUR_2017
WWOX	rs7195428	chr16:78296182	chr16:78262285	C	G	0.8457	0.5389	0.8601	0.6123	0.7566	intron	-	-	ENSG00000186153	WWOX	Home area population density: Scotland large urban area	-	Neale B	UKBB	European	2017	-0.002569	0.0005327	1.418e-06	-	333997	18867	315130	1	risk diff	Neale-B_UKBB_EUR_2017
WWOX	rs7202580	chr16:78296221	chr16:78262324	T	C	0.1543	0.4611	0.1399	0.3877	0.2434	intron	-	-	ENSG00000186153	WWOX	Home area population density: Scotland large urban area	-	Neale B	UKBB	European	2017	0.002575	0.0005327	1.342e-06	+	333997	18867	315130	1	risk diff	Neale-B_UKBB_EUR_2017
WWOX	rs72790043	chr16:78296257	chr16:78262360	A	G	0.9992	0.9986	1	0.995	0.9499	intron	-	-	ENSG00000186153	WWOX	Treatment with naramig 2.5mg tablet	EFO_0007056	Neale B	UKBB	European	2017	-0.002036	0.0003926	2.152e-07	-	337159	243	336916	1	risk diff	Neale-B_UKBB_EUR_2017
WWOX	rs72790043	chr16:78296257	chr16:78262360	A	G	0.9992	0.9986	1	0.995	0.9499	intron	-	-	ENSG00000186153	WWOX	Cause of death: thoracic aortic aneurysm, ruptured	-	Neale B	UKBB	European	2017	-0.02016	0.003122	1.132e-10	-	7637	7	7630	1	risk diff	Neale-B_UKBB_EUR_2017
WWOX	rs72790043	chr16:78296257	chr16:78262360	A	G	0.9992	0.9986	1	0.995	0.9499	intron	-	-	ENSG00000186153	WWOX	Inflammatory polyneuropathy	EFO_0007371	Neale B	UKBB	European	2017	-0.001543	0.0002805	3.791e-08	-	337199	124	337075	1	risk diff	Neale-B_UKBB_EUR_2017
WWOX	rs72790044	chr16:78296582	chr16:78262685	A	G	0.0015	0.013	0	0.0288	0.0092	intron	-	-	ENSG00000186153	WWOX	Cause of death: other and unspecified t-cell lymphomas	EFO_0000574	Neale B	UKBB	European	2017	0.008692	0.001699	3.214e-07	+	7637	9	7628	1	risk diff	Neale-B_UKBB_EUR_2017
WWOX	rs189827398	chr16:78296784	chr16:78262887	T	C	1	0.9986	1	0.997	1	intron	-	-	ENSG00000186153	WWOX	Cause of death: diverticular disease of intestine, part unspecified, with perforation and abscess	-	Neale B	UKBB	European	2017	-0.07254	0.006897	1.081e-25	-	7637	10	7627	1	risk diff	Neale-B_UKBB_EUR_2017
WWOX	rs189827398	chr16:78296784	chr16:78262887	T	C	1	0.9986	1	0.997	1	intron	-	-	ENSG00000186153	WWOX	Cause of death: other and unspecified cirrhosis of liver	EFO_0001422	Neale B	UKBB	European	2017	-0.06878	0.01238	2.852e-08	-	7637	32	7605	1	risk diff	Neale-B_UKBB_EUR_2017
WWOX	rs189827398	chr16:78296784	chr16:78262887	T	C	1	0.9986	1	0.997	1	intron	-	-	ENSG00000186153	WWOX	Cause of death: fatty liver	EFO_0003095;EFO_0001422;EFO_0008421	Neale B	UKBB	European	2017	-0.03521	0.00657	8.616e-08	-	7637	9	7628	1	risk diff	Neale-B_UKBB_EUR_2017
WWOX	rs189827398	chr16:78296784	chr16:78262887	T	C	1	0.9986	1	0.997	1	intron	-	-	ENSG00000186153	WWOX	Cause of death: gastro-intestinal haemorrhage, unspecified	-	Neale B	UKBB	European	2017	-0.03577	0.005799	7.241e-10	-	7637	7	7630	1	risk diff	Neale-B_UKBB_EUR_2017
WWOX	rs181726849	chr16:78296791	chr16:78262894	C	G	1	0.9928	1	0.998	1	intron	-	-	ENSG00000186153	WWOX	Treatment with hypromellose	EFO_0007056	Neale B	UKBB	European	2017	-0.003068	0.0006849	7.467e-06	-	337159	568	336591	1	risk diff	Neale-B_UKBB_EUR_2017
WWOX	rs142569089	chr16:78296829	chr16:78262932	A	G	1	0.9942	1	0.994	0.999	intron	-	-	ENSG00000186153	WWOX	Treatment with pilocarpine	EFO_0007056	Neale B	UKBB	European	2017	-0.001376	0.0002865	1.55e-06	-	337159	58	337101	1	risk diff	Neale-B_UKBB_EUR_2017
WWOX	rs142569089	chr16:78296829	chr16:78262932	A	G	1	0.9942	1	0.994	0.999	intron	-	-	ENSG00000186153	WWOX	Treatment with dovonex 50micrograms or g ointment	EFO_0007056	Neale B	UKBB	European	2017	-0.002259	0.0003322	1.038e-11	-	337159	78	337081	1	risk diff	Neale-B_UKBB_EUR_2017
WWOX	rs142569089	chr16:78296829	chr16:78262932	A	G	1	0.9942	1	0.994	0.999	intron	-	-	ENSG00000186153	WWOX	Cause of death: connective and soft tissue, unspecified	EFO_0000691	Neale B	UKBB	European	2017	-0.0353	0.007948	9.092e-06	-	7637	25	7612	1	risk diff	Neale-B_UKBB_EUR_2017
WWOX	rs142569089	chr16:78296829	chr16:78262932	A	G	1	0.9942	1	0.994	0.999	intron	-	-	ENSG00000186153	WWOX	Cause of death: acute lymphoblastic leukaemia	EFO_0000220	Neale B	UKBB	European	2017	-0.01852	0.003897	2.034e-06	-	7637	6	7631	1	risk diff	Neale-B_UKBB_EUR_2017
WWOX	rs182401475	chr16:78298031	chr16:78264134	T	C	0	0.0043	0	0.004	0.0389	intron	-	-	ENSG00000186153	WWOX	Cause of death: pharynx, unspecified	-	Neale B	UKBB	European	2017	0.02736	0.005237	1.803e-07	+	7637	7	7630	1	risk diff	Neale-B_UKBB_EUR_2017
WWOX	rs182401475	chr16:78298031	chr16:78264134	T	C	0	0.0043	0	0.004	0.0389	intron	-	-	ENSG00000186153	WWOX	Superficial injury of wrist and hand	EFO_0000546	Neale B	UKBB	European	2017	0.002525	0.000442	1.112e-08	+	337199	105	337094	1	risk diff	Neale-B_UKBB_EUR_2017
WWOX	rs188996195	chr16:78299028	chr16:78265131	T	G	-	-	-	-	-	intron	-	-	ENSG00000186153	WWOX	Home area population density: Scotland large urban area	-	Neale B	UKBB	European	2017	-0.02163	0.00418	2.289e-07	-	333997	18867	315130	1	risk diff	Neale-B_UKBB_EUR_2017
WWOX	rs188996195	chr16:78299028	chr16:78265131	T	G	-	-	-	-	-	intron	-	-	ENSG00000186153	WWOX	Disorders of lachrymal system	EFO_1000906	Neale B	UKBB	European	2017	0.005112	0.00102	5.419e-07	+	337199	928	336271	1	risk diff	Neale-B_UKBB_EUR_2017
WWOX	rs189124220	chr16:78299643	chr16:78265746	C	G	0	0	0	0.003	0.001	intron	-	-	ENSG00000186153	WWOX	Treatment with clobetasol	EFO_0007056	Neale B	UKBB	European	2017	0.001398	0.0003016	3.57e-06	+	337159	76	337083	1	risk diff	Neale-B_UKBB_EUR_2017
WWOX	rs189124220	chr16:78299643	chr16:78265746	C	G	0	0	0	0.003	0.001	intron	-	-	ENSG00000186153	WWOX	Home area population density: postcode not linkable	-	Neale B	UKBB	European	2017	0.0007738	0.0001209	1.574e-10	+	333997	12	333985	1	risk diff	Neale-B_UKBB_EUR_2017
WWOX	rs189124220	chr16:78299643	chr16:78265746	C	G	0	0	0	0.003	0.001	intron	-	-	ENSG00000186153	WWOX	Cause of death: cerebrum, except lobes and ventricles	-	Neale B	UKBB	European	2017	0.01671	0.003666	5.24e-06	+	7637	6	7631	1	risk diff	Neale-B_UKBB_EUR_2017
WWOX	rs189124220	chr16:78299643	chr16:78265746	C	G	0	0	0	0.003	0.001	intron	-	-	ENSG00000186153	WWOX	Cause of death: parkinsons disease	EFO_0002508	Neale B	UKBB	European	2017	0.03121	0.006854	5.356e-06	+	7637	21	7616	1	risk diff	Neale-B_UKBB_EUR_2017
WWOX	rs189124220	chr16:78299643	chr16:78265746	C	G	0	0	0	0.003	0.001	intron	-	-	ENSG00000186153	WWOX	Cause of death: ischaemic cardiomyopathy	-	Neale B	UKBB	European	2017	0.03296	0.004723	3.224e-12	+	7637	10	7627	1	risk diff	Neale-B_UKBB_EUR_2017
WWOX	rs189124220	chr16:78299643	chr16:78265746	C	G	0	0	0	0.003	0.001	intron	-	-	ENSG00000186153	WWOX	Other hearing loss	EFO_0004238	Neale B	UKBB	European	2017	0.002824	0.0005629	5.224e-07	+	337199	265	336934	1	risk diff	Neale-B_UKBB_EUR_2017
WWOX	rs189124220	chr16:78299643	chr16:78265746	C	G	0	0	0	0.003	0.001	intron	-	-	ENSG00000186153	WWOX	Rheumatic mitral valve diseases	-	Neale B	UKBB	European	2017	0.001384	0.0002955	2.839e-06	+	337199	73	337126	1	risk diff	Neale-B_UKBB_EUR_2017
WWOX	rs185341085	chr16:78300576	chr16:78266679	A	C	1	1	1	0.998	1	intron	-	-	ENSG00000186153	WWOX	Treatment with vitamin a+d capsule	EFO_0007056	Neale B	UKBB	European	2017	-0.00202	0.0004251	2.019e-06	-	337159	53	337106	1	risk diff	Neale-B_UKBB_EUR_2017
WWOX	rs185341085	chr16:78300576	chr16:78266679	A	C	1	1	1	0.998	1	intron	-	-	ENSG00000186153	WWOX	Cause of death: follicular non-hodgkins lymphoma, unspecified	EFO_0000183;EFO_0005952	Neale B	UKBB	European	2017	-0.04638	0.009863	2.607e-06	-	7637	14	7623	1	risk diff	Neale-B_UKBB_EUR_2017
WWOX	rs116955574	chr16:78303557	chr16:78269660	T	C	1	1	1	0.994	0.998	intron	-	-	ENSG00000186153	WWOX	Cause of death: unspecified dementia	EFO_0000249	Neale B	UKBB	European	2017	-0.04594	0.01036	9.433e-06	-	7637	40	7597	1	risk diff	Neale-B_UKBB_EUR_2017
WWOX	rs185592255	chr16:78303704	chr16:78269807	A	G	0	0.0029	0	0.003	0	intron	-	-	ENSG00000186153	WWOX	Treatment with sodium cromoglycate	EFO_0007056	Neale B	UKBB	European	2017	0.001688	0.0003686	4.694e-06	+	337159	97	337062	1	risk diff	Neale-B_UKBB_EUR_2017
WWOX	rs185592255	chr16:78303704	chr16:78269807	A	G	0	0.0029	0	0.003	0	intron	-	-	ENSG00000186153	WWOX	Treatment with priadel 200mg m or r tablet	EFO_0007056	Neale B	UKBB	European	2017	0.002533	0.0005538	4.774e-06	+	337159	219	336940	1	risk diff	Neale-B_UKBB_EUR_2017
WWOX	rs185592255	chr16:78303704	chr16:78269807	A	G	0	0.0029	0	0.003	0	intron	-	-	ENSG00000186153	WWOX	Cause of death: acute and subacute infective endocarditis	EFO_1000830	Neale B	UKBB	European	2017	0.01865	0.003617	2.575e-07	+	7637	5	7632	1	risk diff	Neale-B_UKBB_EUR_2017
WWOX	rs148483768	chr16:78303873	chr16:78269976	A	G	1	1	0.999	0.993	0.9663	intron	-	-	ENSG00000186153	WWOX	Cause of death: epilepsy, unspecified	EFO_0000474	Neale B	UKBB	European	2017	-0.02531	0.004963	3.468e-07	-	7637	14	7623	1	risk diff	Neale-B_UKBB_EUR_2017
WWOX	rs12444769	chr16:78303905	chr16:78270008	A	G	0.1687	0.4827	0.1369	0.4394	0.2566	intron	-	-	ENSG00000186153	WWOX	Home area population density: Scotland large urban area	-	Neale B	UKBB	European	2017	0.002477	0.0005273	2.641e-06	+	333997	18867	315130	1	risk diff	Neale-B_UKBB_EUR_2017
WWOX	rs150038490	chr16:78304442	chr16:78270545	A	G	0.9977	0.9957	1	0.994	1	intron	-	-	ENSG00000186153	WWOX	Cause of death: anus, unspecified	-	Neale B	UKBB	European	2017	-0.0284	0.005432	1.757e-07	-	7637	15	7622	1	risk diff	Neale-B_UKBB_EUR_2017
WWOX	rs150038490	chr16:78304442	chr16:78270545	A	G	0.9977	0.9957	1	0.994	1	intron	-	-	ENSG00000186153	WWOX	Cause of death: peripheral vascular disease, unspecified	EFO_0003875	Neale B	UKBB	European	2017	-0.01456	0.003139	3.552e-06	-	7637	5	7632	1	risk diff	Neale-B_UKBB_EUR_2017
WWOX	rs145382538	chr16:78304481	chr16:78270584	C	G	1	0.9971	1	0.999	0.999	intron	-	-	ENSG00000186153	WWOX	Treatment with prednisone	EFO_0007056	Neale B	UKBB	European	2017	-0.003541	0.0007966	8.797e-06	-	337159	206	336953	1	risk diff	Neale-B_UKBB_EUR_2017
WWOX	rs145382538	chr16:78304481	chr16:78270584	C	G	1	0.9971	1	0.999	0.999	intron	-	-	ENSG00000186153	WWOX	Cause of death: other and unspecified t-cell lymphomas	EFO_0000574	Neale B	UKBB	European	2017	-0.04866	0.007679	2.487e-10	-	7637	9	7628	1	risk diff	Neale-B_UKBB_EUR_2017
WWOX	rs62035667	chr16:78304505	chr16:78270608	A	G	0.0008	0.0014	0	0.005	0.0491	intron	-	-	ENSG00000186153	WWOX	Treatment with naramig 2.5mg tablet	EFO_0007056	Neale B	UKBB	European	2017	0.002183	0.0004018	5.533e-08	+	337159	243	336916	1	risk diff	Neale-B_UKBB_EUR_2017
WWOX	rs62035667	chr16:78304505	chr16:78270608	A	G	0.0008	0.0014	0	0.005	0.0491	intron	-	-	ENSG00000186153	WWOX	Cause of death: thoracic aortic aneurysm, ruptured	-	Neale B	UKBB	European	2017	0.02096	0.003177	4.407e-11	+	7637	7	7630	1	risk diff	Neale-B_UKBB_EUR_2017
WWOX	rs62035667	chr16:78304505	chr16:78270608	A	G	0.0008	0.0014	0	0.005	0.0491	intron	-	-	ENSG00000186153	WWOX	Inflammatory polyneuropathy	EFO_0007371	Neale B	UKBB	European	2017	0.001414	0.0002871	8.364e-07	+	337199	124	337075	1	risk diff	Neale-B_UKBB_EUR_2017
WWOX	rs62035667	chr16:78304505	chr16:78270608	A	G	0.0008	0.0014	0	0.005	0.0491	intron	-	-	ENSG00000186153	WWOX	Convulsions	-	Neale B	UKBB	European	2017	0.002848	0.0006414	9.01e-06	+	337199	620	336579	1	risk diff	Neale-B_UKBB_EUR_2017
WWOX	rs541634045	chr16:78304661	chr16:78270764	A	G	1	1	1	0.998	1	intron	-	-	ENSG00000186153	WWOX	Self-reported eye and or or adnexal cancer	EFO_0003824	Neale B	UKBB	European	2017	-0.003836	0.0006663	8.562e-09	-	337159	102	337057	1	risk diff	Neale-B_UKBB_EUR_2017
WWOX	rs541634045	chr16:78304661	chr16:78270764	A	G	1	1	1	0.998	1	intron	-	-	ENSG00000186153	WWOX	Treatment with acrivastine	EFO_0007056	Neale B	UKBB	European	2017	-0.004178	0.0005827	7.47e-13	-	337159	78	337081	1	risk diff	Neale-B_UKBB_EUR_2017
WWOX	rs541634045	chr16:78304661	chr16:78270764	A	G	1	1	1	0.998	1	intron	-	-	ENSG00000186153	WWOX	Cause of death: malignant neoplasm of ureter	-	Neale B	UKBB	European	2017	-0.09423	0.01053	4.525e-19	-	7637	9	7628	1	risk diff	Neale-B_UKBB_EUR_2017
WWOX	rs541634045	chr16:78304661	chr16:78270764	A	G	1	1	1	0.998	1	intron	-	-	ENSG00000186153	WWOX	Cause of death: without complications	-	Neale B	UKBB	European	2017	-0.07633	0.008604	8.912e-19	-	7637	6	7631	1	risk diff	Neale-B_UKBB_EUR_2017
WWOX	rs541634045	chr16:78304661	chr16:78270764	A	G	1	1	1	0.998	1	intron	-	-	ENSG00000186153	WWOX	Cause of death: acute pancreatitis, unspecified	-	Neale B	UKBB	European	2017	-0.09183	0.01613	1.288e-08	-	7637	21	7616	1	risk diff	Neale-B_UKBB_EUR_2017
WWOX	rs4888772	chr16:78304972	chr16:78271075	T	C	0.2859	0.4885	0.2024	0.4324	0.2904	intron	-	-	ENSG00000186153	WWOX	Home area population density: Scotland large urban area	-	Neale B	UKBB	European	2017	0.002764	0.0005276	1.615e-07	+	333997	18867	315130	1	risk diff	Neale-B_UKBB_EUR_2017
WWOX	rs55919432	chr16:78305116	chr16:78271219	T	C	0.0015	0.0014	0	0.005	0.0491	intron	-	-	ENSG00000186153	WWOX	Treatment with naramig 2.5mg tablet	EFO_0007056	Neale B	UKBB	European	2017	0.002183	0.0004019	5.535e-08	+	337159	243	336916	1	risk diff	Neale-B_UKBB_EUR_2017
WWOX	rs55919432	chr16:78305116	chr16:78271219	T	C	0.0015	0.0014	0	0.005	0.0491	intron	-	-	ENSG00000186153	WWOX	Cause of death: thoracic aortic aneurysm, ruptured	-	Neale B	UKBB	European	2017	0.02095	0.003176	4.473e-11	+	7637	7	7630	1	risk diff	Neale-B_UKBB_EUR_2017
WWOX	rs55919432	chr16:78305116	chr16:78271219	T	C	0.0015	0.0014	0	0.005	0.0491	intron	-	-	ENSG00000186153	WWOX	Inflammatory polyneuropathy	EFO_0007371	Neale B	UKBB	European	2017	0.001414	0.0002871	8.524e-07	+	337199	124	337075	1	risk diff	Neale-B_UKBB_EUR_2017
WWOX	rs55919432	chr16:78305116	chr16:78271219	T	C	0.0015	0.0014	0	0.005	0.0491	intron	-	-	ENSG00000186153	WWOX	Convulsions	-	Neale B	UKBB	European	2017	0.002851	0.0006415	8.831e-06	+	337199	620	336579	1	risk diff	Neale-B_UKBB_EUR_2017
WWOX	rs78507369	chr16:78305293	chr16:78271396	A	G	0.9985	0.9813	1	0.9612	0.9867	intron	-	-	ENSG00000186153	WWOX	Systemic juvenile idiopathic arthritis	EFO_1001999	Ombrello MJ	27927641	Mixed	2016	NA	NA	2e-06	NA	-	-	-	-	-	NHGRI-EBI_GWAS_Catalog
WWOX	rs74479649	chr16:78305773	chr16:78271876	A	G	1	1	1	0.997	0.999	intron	-	-	ENSG00000186153	WWOX	Treatment with salbuvent 100micrograms inhaler	EFO_0007056	Neale B	UKBB	European	2017	-0.002606	0.0005756	5.972e-06	-	337159	78	337081	1	risk diff	Neale-B_UKBB_EUR_2017
WWOX	rs74479649	chr16:78305773	chr16:78271876	A	G	1	1	1	0.997	0.999	intron	-	-	ENSG00000186153	WWOX	Treatment with senna	EFO_0007056	Neale B	UKBB	European	2017	-0.007747	0.00164	2.304e-06	-	337159	634	336525	1	risk diff	Neale-B_UKBB_EUR_2017
WWOX	rs74479649	chr16:78305773	chr16:78271876	A	G	1	1	1	0.997	0.999	intron	-	-	ENSG00000186153	WWOX	Single delivery by forceps and vacuum extractor	-	Neale B	UKBB	European	2017	-0.002608	0.0005568	2.828e-06	-	337199	73	337126	1	risk diff	Neale-B_UKBB_EUR_2017
WWOX	rs11649561	chr16:78305801	chr16:78271904	T	C	0.0015	0.0014	0	0.005	0.0491	intron	-	-	ENSG00000186153	WWOX	Treatment with naramig 2.5mg tablet	EFO_0007056	Neale B	UKBB	European	2017	0.002184	0.0004018	5.469e-08	+	337159	243	336916	1	risk diff	Neale-B_UKBB_EUR_2017
WWOX	rs11649561	chr16:78305801	chr16:78271904	T	C	0.0015	0.0014	0	0.005	0.0491	intron	-	-	ENSG00000186153	WWOX	Cause of death: thoracic aortic aneurysm, ruptured	-	Neale B	UKBB	European	2017	0.02097	0.003177	4.364e-11	+	7637	7	7630	1	risk diff	Neale-B_UKBB_EUR_2017
WWOX	rs11649561	chr16:78305801	chr16:78271904	T	C	0.0015	0.0014	0	0.005	0.0491	intron	-	-	ENSG00000186153	WWOX	Inflammatory polyneuropathy	EFO_0007371	Neale B	UKBB	European	2017	0.001414	0.0002871	8.452e-07	+	337199	124	337075	1	risk diff	Neale-B_UKBB_EUR_2017
WWOX	rs11649561	chr16:78305801	chr16:78271904	T	C	0.0015	0.0014	0	0.005	0.0491	intron	-	-	ENSG00000186153	WWOX	Convulsions	-	Neale B	UKBB	European	2017	0.002849	0.0006415	8.935e-06	+	337199	620	336579	1	risk diff	Neale-B_UKBB_EUR_2017
WWOX	rs6564520	chr16:78306219	chr16:78272322	A	G	0.1293	0.4654	0.1677	0.4085	0.2536	intron	-	-	ENSG00000186153	WWOX	Home area population density: Scotland large urban area	-	Neale B	UKBB	European	2017	0.002557	0.00053	1.395e-06	+	333997	18867	315130	1	risk diff	Neale-B_UKBB_EUR_2017
WWOX	rs183642824	chr16:78306532	chr16:78272635	A	G	0.9992	1	1	0.999	1	intron	-	-	ENSG00000186153	WWOX	Treatment with premique cycle 10mg tablet	EFO_0007056	Neale B	UKBB	European	2017	-0.001387	0.0003088	7.12e-06	-	337159	112	337047	1	risk diff	Neale-B_UKBB_EUR_2017
WWOX	rs183642824	chr16:78306532	chr16:78272635	A	G	0.9992	1	1	0.999	1	intron	-	-	ENSG00000186153	WWOX	Cause of death: atrial fibrillation and flutter	EFO_0000275	Neale B	UKBB	European	2017	-0.02243	0.004605	1.133e-06	-	7637	12	7625	1	risk diff	Neale-B_UKBB_EUR_2017
WWOX	rs117811769	chr16:78308594	chr16:78274697	T	C	0	0	0	0.003	0.001	intron	-	-	ENSG00000186153	WWOX	Treatment with prempak 0.625 tablet	EFO_0007056	Neale B	UKBB	European	2017	0.006138	0.001388	9.834e-06	+	337159	501	336658	1	risk diff	Neale-B_UKBB_EUR_2017
WWOX	rs117811769	chr16:78308594	chr16:78274697	T	C	0	0	0	0.003	0.001	intron	-	-	ENSG00000186153	WWOX	Treatment with senna	EFO_0007056	Neale B	UKBB	European	2017	0.006949	0.001562	8.687e-06	+	337159	634	336525	1	risk diff	Neale-B_UKBB_EUR_2017
WWOX	rs117811769	chr16:78308594	chr16:78274697	T	C	0	0	0	0.003	0.001	intron	-	-	ENSG00000186153	WWOX	Treatment with metronidazole	EFO_0007056	Neale B	UKBB	European	2017	0.003428	0.0006887	6.472e-07	+	337159	123	337036	1	risk diff	Neale-B_UKBB_EUR_2017
WWOX	rs117811769	chr16:78308594	chr16:78274697	T	C	0	0	0	0.003	0.001	intron	-	-	ENSG00000186153	WWOX	Treatment with movelat cream	EFO_0007056	Neale B	UKBB	European	2017	0.002351	0.0005306	9.437e-06	+	337159	73	337086	1	risk diff	Neale-B_UKBB_EUR_2017
WWOX	rs117811769	chr16:78308594	chr16:78274697	T	C	0	0	0	0.003	0.001	intron	-	-	ENSG00000186153	WWOX	Cause of death: malignant neoplasm of gallbladder	-	Neale B	UKBB	European	2017	0.06145	0.01359	6.183e-06	+	7637	22	7615	1	risk diff	Neale-B_UKBB_EUR_2017
WWOX	rs117811769	chr16:78308594	chr16:78274697	T	C	0	0	0	0.003	0.001	intron	-	-	ENSG00000186153	WWOX	Otitis externa	EFO_0009560	Neale B	UKBB	European	2017	0.004493	0.0009146	8.992e-07	+	337199	217	336982	1	risk diff	Neale-B_UKBB_EUR_2017
WWOX	rs117811769	chr16:78308594	chr16:78274697	T	C	0	0	0	0.003	0.001	intron	-	-	ENSG00000186153	WWOX	Single delivery by forceps and vacuum extractor	-	Neale B	UKBB	European	2017	0.002352	0.0005306	9.26e-06	+	337199	73	337126	1	risk diff	Neale-B_UKBB_EUR_2017
WWOX	rs557669281	chr16:78308907	chr16:78275010	A	C	1	1	1	0.999	0.999	intron	-	-	ENSG00000186153	WWOX	Home area population density: Scotland large urban area	-	Neale B	UKBB	European	2017	0.02112	0.004236	6.145e-07	+	333997	18867	315130	1	risk diff	Neale-B_UKBB_EUR_2017
WWOX	rs557669281	chr16:78308907	chr16:78275010	A	C	1	1	1	0.999	0.999	intron	-	-	ENSG00000186153	WWOX	Disorders of lachrymal system	EFO_1000906	Neale B	UKBB	European	2017	-0.005036	0.001034	1.106e-06	-	337199	928	336271	1	risk diff	Neale-B_UKBB_EUR_2017
WWOX	rs56259342	chr16:78309059	chr16:78275162	A	G	0	0	0	0.005	0.0481	intron	-	-	ENSG00000186153	WWOX	Treatment with naramig 2.5mg tablet	EFO_0007056	Neale B	UKBB	European	2017	0.002143	0.0003987	7.707e-08	+	337159	243	336916	1	risk diff	Neale-B_UKBB_EUR_2017
WWOX	rs56259342	chr16:78309059	chr16:78275162	A	G	0	0	0	0.005	0.0481	intron	-	-	ENSG00000186153	WWOX	Cause of death: thoracic aortic aneurysm, ruptured	-	Neale B	UKBB	European	2017	0.02045	0.00314	7.739e-11	+	7637	7	7630	1	risk diff	Neale-B_UKBB_EUR_2017
WWOX	rs56259342	chr16:78309059	chr16:78275162	A	G	0	0	0	0.005	0.0481	intron	-	-	ENSG00000186153	WWOX	Inflammatory polyneuropathy	EFO_0007371	Neale B	UKBB	European	2017	0.001389	0.0002849	1.093e-06	+	337199	124	337075	1	risk diff	Neale-B_UKBB_EUR_2017
WWOX	rs56165688	chr16:78310755	chr16:78276858	A	G	1	1	1	0.996	0.999	intron	-	-	ENSG00000186153	WWOX	Treatment with naramig 2.5mg tablet	EFO_0007056	Neale B	UKBB	European	2017	-0.002219	0.000424	1.66e-07	-	337159	243	336916	1	risk diff	Neale-B_UKBB_EUR_2017
WWOX	rs56165688	chr16:78310755	chr16:78276858	A	G	1	1	1	0.996	0.999	intron	-	-	ENSG00000186153	WWOX	Cause of death: thoracic aortic aneurysm, ruptured	-	Neale B	UKBB	European	2017	-0.02261	0.003292	6.979e-12	-	7637	7	7630	1	risk diff	Neale-B_UKBB_EUR_2017
WWOX	rs56165688	chr16:78310755	chr16:78276858	A	G	1	1	1	0.996	0.999	intron	-	-	ENSG00000186153	WWOX	Inflammatory polyneuropathy	EFO_0007371	Neale B	UKBB	European	2017	-0.001616	0.000303	9.629e-08	-	337199	124	337075	1	risk diff	Neale-B_UKBB_EUR_2017
WWOX	rs145972947	chr16:78311139	chr16:78277242	A	G	0	0.0014	0	0.0089	0	intron	-	-	ENSG00000186153	WWOX	Treatment with celluvisc 1% single-use eye drops	EFO_0007056	Neale B	UKBB	European	2017	0.001777	0.0003996	8.717e-06	+	337159	247	336912	1	risk diff	Neale-B_UKBB_EUR_2017
WWOX	rs145972947	chr16:78311139	chr16:78277242	A	G	0	0.0014	0	0.0089	0	intron	-	-	ENSG00000186153	WWOX	Cause of death: secondary malignant neoplasm of retroperitoneum and peritoneum	-	Neale B	UKBB	European	2017	0.01759	0.003346	1.5e-07	+	7637	9	7628	1	risk diff	Neale-B_UKBB_EUR_2017
WWOX	rs529061262	chr16:78311229	chr16:78277332	T	C	1	1	0.999	0.999	0.998	intron	-	-	ENSG00000186153	WWOX	Treatment with minims artificial tears single-use eye drops	EFO_0007056	Neale B	UKBB	European	2017	-0.002042	0.0004077	5.464e-07	-	337159	72	337087	1	risk diff	Neale-B_UKBB_EUR_2017
WWOX	rs529061262	chr16:78311229	chr16:78277332	T	C	1	1	0.999	0.999	0.998	intron	-	-	ENSG00000186153	WWOX	Cause of death: acute and subacute infective endocarditis	EFO_1000830	Neale B	UKBB	European	2017	-0.0275	0.004278	1.37e-10	-	7637	5	7632	1	risk diff	Neale-B_UKBB_EUR_2017
WWOX	rs190353935	chr16:78311520	chr16:78277623	A	G	0	0.0029	0	0	0	intron	-	-	ENSG00000186153	WWOX	Treatment with sustanon 100 oily injection	EFO_0007056	Neale B	UKBB	European	2017	0.00193	0.0003785	3.417e-07	+	337159	68	337091	1	risk diff	Neale-B_UKBB_EUR_2017
WWOX	rs190353935	chr16:78311520	chr16:78277623	A	G	0	0.0029	0	0	0	intron	-	-	ENSG00000186153	WWOX	Cause of death: brain, unspecified	-	Neale B	UKBB	European	2017	0.02678	0.006054	9.839e-06	+	7637	10	7627	1	risk diff	Neale-B_UKBB_EUR_2017
WWOX	rs190353935	chr16:78311520	chr16:78277623	A	G	0	0.0029	0	0	0	intron	-	-	ENSG00000186153	WWOX	Cause of death: other specified degenerative diseases of nervous system	EFO_0005772	Neale B	UKBB	European	2017	0.04549	0.009361	1.198e-06	+	7637	24	7613	1	risk diff	Neale-B_UKBB_EUR_2017
WWOX	rs190353935	chr16:78311520	chr16:78277623	A	G	0	0.0029	0	0	0	intron	-	-	ENSG00000186153	WWOX	Cause of death: hypertensive heart disease without heart failure	-	Neale B	UKBB	European	2017	0.05233	0.01011	2.329e-07	+	7637	28	7609	1	risk diff	Neale-B_UKBB_EUR_2017
WWOX	rs190353935	chr16:78311520	chr16:78277623	A	G	0	0.0029	0	0	0	intron	-	-	ENSG00000186153	WWOX	Cause of death: inquest adjourned death	-	Neale B	UKBB	European	2017	0.02707	0.00574	2.456e-06	+	7637	9	7628	1	risk diff	Neale-B_UKBB_EUR_2017
WWOX	rs190353935	chr16:78311520	chr16:78277623	A	G	0	0.0029	0	0	0	intron	-	-	ENSG00000186153	WWOX	Ulcer of lower limb	EFO_0007068	Neale B	UKBB	European	2017	0.002951	0.0006054	1.092e-06	+	337199	174	337025	1	risk diff	Neale-B_UKBB_EUR_2017
WWOX	rs568634472	chr16:78313285	chr16:78279388	C	G	0	0.0014	0	0	0	intron	-	-	ENSG00000186153	WWOX	Self-reported stress	EFO_1001920	Neale B	UKBB	European	2017	0.004264	0.0009435	6.207e-06	+	337159	396	336763	1	risk diff	Neale-B_UKBB_EUR_2017
WWOX	rs568634472	chr16:78313285	chr16:78279388	C	G	0	0.0014	0	0	0	intron	-	-	ENSG00000186153	WWOX	Treatment with xatral 2.5mg tablet	EFO_0007056	Neale B	UKBB	European	2017	0.002582	0.0005302	1.114e-06	+	337159	125	337034	1	risk diff	Neale-B_UKBB_EUR_2017
WWOX	rs568634472	chr16:78313285	chr16:78279388	C	G	0	0.0014	0	0	0	intron	-	-	ENSG00000186153	WWOX	Cause of death: secondary malignant neoplasm of retroperitoneum and peritoneum	-	Neale B	UKBB	European	2017	0.02826	0.005887	1.614e-06	+	7637	9	7628	1	risk diff	Neale-B_UKBB_EUR_2017
WWOX	rs568634472	chr16:78313285	chr16:78279388	C	G	0	0.0014	0	0	0	intron	-	-	ENSG00000186153	WWOX	Cause of death: myelodysplastic syndrome, unspecified	-	Neale B	UKBB	European	2017	0.02781	0.006208	7.574e-06	+	7637	10	7627	1	risk diff	Neale-B_UKBB_EUR_2017
WWOX	rs568634472	chr16:78313285	chr16:78279388	C	G	0	0.0014	0	0	0	intron	-	-	ENSG00000186153	WWOX	Cause of death: chronic obstructive pulmonary disease with acute exacerbation, unspecified	-	Neale B	UKBB	European	2017	0.04992	0.01074	3.423e-06	+	7637	30	7607	1	risk diff	Neale-B_UKBB_EUR_2017
WWOX	rs568634472	chr16:78313285	chr16:78279388	C	G	0	0.0014	0	0	0	intron	-	-	ENSG00000186153	WWOX	Cause of death: asthma, unspecified	EFO_0000270	Neale B	UKBB	European	2017	0.02708	0.00589	4.35e-06	+	7637	9	7628	1	risk diff	Neale-B_UKBB_EUR_2017
WWOX	rs568634472	chr16:78313285	chr16:78279388	C	G	0	0.0014	0	0	0	intron	-	-	ENSG00000186153	WWOX	Cause of death: calculus of gallbladder without cholecystitis	-	Neale B	UKBB	European	2017	0.02805	0.005891	1.961e-06	+	7637	9	7628	1	risk diff	Neale-B_UKBB_EUR_2017
WWOX	rs568634472	chr16:78313285	chr16:78279388	C	G	0	0.0014	0	0	0	intron	-	-	ENSG00000186153	WWOX	Other diseases of spinal cord	EFO_0009488	Neale B	UKBB	European	2017	0.002703	0.000611	9.673e-06	+	337199	166	337033	1	risk diff	Neale-B_UKBB_EUR_2017
WWOX	rs568634472	chr16:78313285	chr16:78279388	C	G	0	0.0014	0	0	0	intron	-	-	ENSG00000186153	WWOX	Injury of muscle and tendon at shoulder and upper arm level	EFO_1001178	Neale B	UKBB	European	2017	0.00196	0.0004347	6.487e-06	+	337199	84	337115	1	risk diff	Neale-B_UKBB_EUR_2017
WWOX	rs12449245	chr16:78313772	chr16:78279875	T	G	0.2337	0.6225	0.2599	0.7425	0.4274	intron	-	-	ENSG00000186153	WWOX	Self-reported allergy to house dust mite	EFO_0003785	Neale B	UKBB	European	2017	0.0002971	6.584e-05	6.427e-06	+	337159	183	336976	1	risk diff	Neale-B_UKBB_EUR_2017
WWOX	rs189136264	chr16:78314010	chr16:78280113	A	G	1	0.9986	1	0.994	0.999	intron	-	-	ENSG00000186153	WWOX	Treatment with arcoxia 90mg tablet	EFO_0007056	Neale B	UKBB	European	2017	-0.001459	0.0002139	8.954e-12	-	337159	98	337061	1	risk diff	Neale-B_UKBB_EUR_2017
WWOX	rs185035657	chr16:78314617	chr16:78280720	C	G	0.0008	0.0029	0	0.007	0	intron	-	-	ENSG00000186153	WWOX	Cause of death: duodenum	-	Neale B	UKBB	European	2017	0.01956	0.003708	1.358e-07	+	7637	10	7627	1	risk diff	Neale-B_UKBB_EUR_2017
WWOX	rs12443641	chr16:78314724	chr16:78280827	A	T	0.32	0.6225	0.2599	0.7465	0.4243	intron	-	-	ENSG00000186153	WWOX	Self-reported allergy to house dust mite	EFO_0003785	Neale B	UKBB	European	2017	0.0003012	6.577e-05	4.663e-06	+	337159	183	336976	1	risk diff	Neale-B_UKBB_EUR_2017
WWOX	rs542954436	chr16:78315463	chr16:78281566	T	G	0	0.0029	0	0.003	0	intron	-	-	ENSG00000186153	WWOX	Treatment with dorzolamide	EFO_0007056	Neale B	UKBB	European	2017	0.002686	0.0004671	8.836e-09	+	337159	90	337069	1	risk diff	Neale-B_UKBB_EUR_2017
WWOX	rs542954436	chr16:78315463	chr16:78281566	T	G	0	0.0029	0	0.003	0	intron	-	-	ENSG00000186153	WWOX	Treatment with solpadeine capsule	EFO_0007056	Neale B	UKBB	European	2017	0.002132	0.0004722	6.358e-06	+	337159	92	337067	1	risk diff	Neale-B_UKBB_EUR_2017
WWOX	rs542954436	chr16:78315463	chr16:78281566	T	G	0	0.0029	0	0.003	0	intron	-	-	ENSG00000186153	WWOX	Cause of death: acute lymphoblastic leukaemia	EFO_0000220	Neale B	UKBB	European	2017	0.02935	0.005092	8.527e-09	+	7637	6	7631	1	risk diff	Neale-B_UKBB_EUR_2017
WWOX	rs142622999	chr16:78315791	chr16:78281894	T	G	0	0.0043	0	0.0139	0.0215	intron	-	-	ENSG00000186153	WWOX	Cause of death: cardiomegaly	-	Neale B	UKBB	European	2017	0.03217	0.005217	7.37e-10	+	7637	18	7619	1	risk diff	Neale-B_UKBB_EUR_2017
WWOX	rs142622999	chr16:78315791	chr16:78281894	T	G	0	0.0043	0	0.0139	0.0215	intron	-	-	ENSG00000186153	WWOX	Cause of death: inquest adjourned death	-	Neale B	UKBB	European	2017	0.02192	0.003691	2.977e-09	+	7637	9	7628	1	risk diff	Neale-B_UKBB_EUR_2017
WWOX	rs9924425	chr16:78315862	chr16:78281965	A	G	0.2428	0.5072	0.4454	0.5835	0.453	intron	-	-	ENSG00000186153	WWOX	Impedance of arm right	-	Neale B	UKBB	European	2017	0.007999	0.001748	4.733e-06	+	331279	0	331279	1	IVNT	Neale-B_UKBB_EUR_2017
WWOX	rs9924425	chr16:78315862	chr16:78281965	A	G	0.2428	0.5072	0.4454	0.5835	0.453	intron	-	-	ENSG00000186153	WWOX	Impedance of arm left	-	Neale B	UKBB	European	2017	0.007769	0.001755	9.609e-06	+	331292	0	331292	1	IVNT	Neale-B_UKBB_EUR_2017
WWOX	rs35335441	chr16:78315867	chr16:78281970	T	C	0.2171	0.0173	0	0.007	0.0307	intron	-	-	ENSG00000186153	WWOX	Treatment with naramig 2.5mg tablet	EFO_0007056	Neale B	UKBB	European	2017	0.002325	0.0004001	6.216e-09	+	337159	243	336916	1	risk diff	Neale-B_UKBB_EUR_2017
WWOX	rs35335441	chr16:78315867	chr16:78281970	T	C	0.2171	0.0173	0	0.007	0.0307	intron	-	-	ENSG00000186153	WWOX	Cause of death: thoracic aortic aneurysm, ruptured	-	Neale B	UKBB	European	2017	0.01973	0.003092	1.859e-10	+	7637	7	7630	1	risk diff	Neale-B_UKBB_EUR_2017
WWOX	rs35335441	chr16:78315867	chr16:78281970	T	C	0.2171	0.0173	0	0.007	0.0307	intron	-	-	ENSG00000186153	WWOX	Inflammatory polyneuropathy	EFO_0007371	Neale B	UKBB	European	2017	0.001395	0.0002859	1.058e-06	+	337199	124	337075	1	risk diff	Neale-B_UKBB_EUR_2017
WWOX	rs9937017	chr16:78316700	chr16:78282803	C	G	0.0129	0.2752	0.003	0.3708	0.229	intron	-	-	ENSG00000186153	WWOX	Impedance of leg right	-	Neale B	UKBB	European	2017	0.01061	0.002262	2.726e-06	+	331301	0	331301	1	IVNT	Neale-B_UKBB_EUR_2017
WWOX	rs9937017	chr16:78316700	chr16:78282803	C	G	0.0129	0.2752	0.003	0.3708	0.229	intron	-	-	ENSG00000186153	WWOX	Impedance of leg left	-	Neale B	UKBB	European	2017	0.01061	0.002279	3.213e-06	+	331296	0	331296	1	IVNT	Neale-B_UKBB_EUR_2017
WWOX	rs143342839	chr16:78316929	chr16:78283032	T	C	1	1	1	0.998	0.999	intron	-	-	ENSG00000186153	WWOX	Treatment with minims artificial tears single-use eye drops	EFO_0007056	Neale B	UKBB	European	2017	-0.00207	0.0004098	4.37e-07	-	337159	72	337087	1	risk diff	Neale-B_UKBB_EUR_2017
WWOX	rs143342839	chr16:78316929	chr16:78283032	T	C	1	1	1	0.998	0.999	intron	-	-	ENSG00000186153	WWOX	Cause of death: acute and subacute infective endocarditis	EFO_1000830	Neale B	UKBB	European	2017	-0.02819	0.004329	7.915e-11	-	7637	5	7632	1	risk diff	Neale-B_UKBB_EUR_2017
WWOX	rs552554529	chr16:78317247	chr16:78283350	C	G	1	0.9986	1	0.994	0.9857	intron	-	-	ENSG00000186153	WWOX	Cause of death: multisystem degeneration	-	Neale B	UKBB	European	2017	-0.04002	0.006573	1.196e-09	-	7637	8	7629	1	risk diff	Neale-B_UKBB_EUR_2017
WWOX	rs552554529	chr16:78317247	chr16:78283350	C	G	1	0.9986	1	0.994	0.9857	intron	-	-	ENSG00000186153	WWOX	Dislocation, sprain and strain of joints and ligaments of shoulder girdle	EFO_0009521	Neale B	UKBB	European	2017	-0.002978	0.0006581	6.051e-06	-	337199	203	336996	1	risk diff	Neale-B_UKBB_EUR_2017
WWOX	rs572559051	chr16:78317602	chr16:78283705	A	G	1	0.9986	1	1	1	intron	-	-	ENSG00000186153	WWOX	Self-reported myocarditis	-	Neale B	UKBB	European	2017	-0.00212	0.0004776	9.068e-06	-	337159	67	337092	1	risk diff	Neale-B_UKBB_EUR_2017
WWOX	rs572559051	chr16:78317602	chr16:78283705	A	G	1	0.9986	1	1	1	intron	-	-	ENSG00000186153	WWOX	Cause of death: brain, unspecified	-	Neale B	UKBB	European	2017	-0.04782	0.008027	2.671e-09	-	7637	10	7627	1	risk diff	Neale-B_UKBB_EUR_2017
WWOX	rs572559051	chr16:78317602	chr16:78283705	A	G	1	0.9986	1	1	1	intron	-	-	ENSG00000186153	WWOX	Cause of death: other specified degenerative diseases of nervous system	EFO_0005772	Neale B	UKBB	European	2017	-0.08416	0.01241	1.262e-11	-	7637	24	7613	1	risk diff	Neale-B_UKBB_EUR_2017
WWOX	rs572559051	chr16:78317602	chr16:78283705	A	G	1	0.9986	1	1	1	intron	-	-	ENSG00000186153	WWOX	Cause of death: inquest adjourned death	-	Neale B	UKBB	European	2017	-0.04875	0.00761	1.586e-10	-	7637	9	7628	1	risk diff	Neale-B_UKBB_EUR_2017
WWOX	rs140823782	chr16:78318136	chr16:78284239	A	G	0	0.0014	0	0.004	0.001	intron	-	-	ENSG00000186153	WWOX	Treatment with prothiaden 25mg capsule	EFO_0007056	Neale B	UKBB	European	2017	0.00349	0.0005346	6.653e-11	+	337159	72	337087	1	risk diff	Neale-B_UKBB_EUR_2017
WWOX	rs140823782	chr16:78318136	chr16:78284239	A	G	0	0.0014	0	0.004	0.001	intron	-	-	ENSG00000186153	WWOX	Treatment with cozaar-comp 50mg or 12.5mg tablet	EFO_0007056	Neale B	UKBB	European	2017	0.002784	0.0006076	4.61e-06	+	337159	93	337066	1	risk diff	Neale-B_UKBB_EUR_2017
WWOX	rs140823782	chr16:78318136	chr16:78284239	A	G	0	0.0014	0	0.004	0.001	intron	-	-	ENSG00000186153	WWOX	Cause of death: duodenum	-	Neale B	UKBB	European	2017	0.05025	0.008213	9.913e-10	+	7637	10	7627	1	risk diff	Neale-B_UKBB_EUR_2017
WWOX	rs140823782	chr16:78318136	chr16:78284239	A	G	0	0.0014	0	0.004	0.001	intron	-	-	ENSG00000186153	WWOX	Cause of death: vascular dementia, unspecified	-	Neale B	UKBB	European	2017	0.05024	0.008613	5.677e-09	+	7637	11	7626	1	risk diff	Neale-B_UKBB_EUR_2017
WWOX	rs140823782	chr16:78318136	chr16:78284239	A	G	0	0.0014	0	0.004	0.001	intron	-	-	ENSG00000186153	WWOX	Cause of death: car occupant injured in unspecified traffic accident	-	Neale B	UKBB	European	2017	0.05023	0.007337	8.173e-12	+	7637	8	7629	1	risk diff	Neale-B_UKBB_EUR_2017
WWOX	rs140823782	chr16:78318136	chr16:78284239	A	G	0	0.0014	0	0.004	0.001	intron	-	-	ENSG00000186153	WWOX	Manic episode	EFO_0007706;EFO_0000289;EFO_0007705;EFO_0007704	Neale B	UKBB	European	2017	0.002412	0.0005419	8.557e-06	+	337199	74	337125	1	risk diff	Neale-B_UKBB_EUR_2017
WWOX	rs565920011	chr16:78318322	chr16:78284425	A	G	1	1	1	0.999	1	intron	-	-	ENSG00000186153	WWOX	Self-reported fracture patella or knee	EFO_0009617	Neale B	UKBB	European	2017	-0.002025	0.0004337	3.033e-06	-	337159	214	336945	1	risk diff	Neale-B_UKBB_EUR_2017
WWOX	rs193119140	chr16:78318934	chr16:78285037	C	G	1	1	1	0.997	1	intron	-	-	ENSG00000186153	WWOX	Cause of death: brain, unspecified	-	Neale B	UKBB	European	2017	-0.02053	0.003836	8.923e-08	-	7637	10	7627	1	risk diff	Neale-B_UKBB_EUR_2017
WWOX	rs558999572	chr16:78319139	chr16:78285242	C	G	0	0	0	0.003	0	intron	-	-	ENSG00000186153	WWOX	Cause of death: brain, unspecified	-	Neale B	UKBB	European	2017	0.02161	0.003933	4.054e-08	+	7637	10	7627	1	risk diff	Neale-B_UKBB_EUR_2017
WWOX	rs140775451	chr16:78319492	chr16:78285595	T	G	0	0.0014	0	0.001	0	intron	-	-	ENSG00000186153	WWOX	Other inflammation of eyelid	EFO_0009536	Neale B	UKBB	European	2017	0.002128	0.0004484	2.092e-06	+	337199	111	337088	1	risk diff	Neale-B_UKBB_EUR_2017
WWOX	rs140775451	chr16:78319492	chr16:78285595	T	G	0	0.0014	0	0.001	0	intron	-	-	ENSG00000186153	WWOX	Abnormal results of function studies	EFO_0009628	Neale B	UKBB	European	2017	0.004578	0.0009503	1.45e-06	+	337199	499	336700	1	risk diff	Neale-B_UKBB_EUR_2017
WWOX	rs28722104	chr16:78319768	chr16:78285871	A	G	0.1498	0.013	0.0089	0.008	0.045	intron	-	-	ENSG00000186153	WWOX	Treatment with naramig 2.5mg tablet	EFO_0007056	Neale B	UKBB	European	2017	0.001751	0.0003233	6.069e-08	+	337159	243	336916	1	risk diff	Neale-B_UKBB_EUR_2017
WWOX	rs28722104	chr16:78319768	chr16:78285871	A	G	0.1498	0.013	0.0089	0.008	0.045	intron	-	-	ENSG00000186153	WWOX	Cause of death: thoracic aortic aneurysm, ruptured	-	Neale B	UKBB	European	2017	0.01293	0.002526	3.142e-07	+	7637	7	7630	1	risk diff	Neale-B_UKBB_EUR_2017
WWOX	rs28722104	chr16:78319768	chr16:78285871	A	G	0.1498	0.013	0.0089	0.008	0.045	intron	-	-	ENSG00000186153	WWOX	Cause of death: home	-	Neale B	UKBB	European	2017	0.01327	0.002133	5.128e-10	+	7637	5	7632	1	risk diff	Neale-B_UKBB_EUR_2017
WWOX	rs28572350	chr16:78320032	chr16:78286135	A	G	0.851	0.987	0.9911	0.992	0.955	intron	-	-	ENSG00000186153	WWOX	Treatment with naramig 2.5mg tablet	EFO_0007056	Neale B	UKBB	European	2017	-0.001756	0.0003235	5.762e-08	-	337159	243	336916	1	risk diff	Neale-B_UKBB_EUR_2017
WWOX	rs28572350	chr16:78320032	chr16:78286135	A	G	0.851	0.987	0.9911	0.992	0.955	intron	-	-	ENSG00000186153	WWOX	Cause of death: thoracic aortic aneurysm, ruptured	-	Neale B	UKBB	European	2017	-0.01295	0.002525	2.989e-07	-	7637	7	7630	1	risk diff	Neale-B_UKBB_EUR_2017
WWOX	rs28572350	chr16:78320032	chr16:78286135	A	G	0.851	0.987	0.9911	0.992	0.955	intron	-	-	ENSG00000186153	WWOX	Cause of death: home	-	Neale B	UKBB	European	2017	-0.01327	0.002133	5.218e-10	-	7637	5	7632	1	risk diff	Neale-B_UKBB_EUR_2017
WWOX	rs28635592	chr16:78320044	chr16:78286147	A	T	0.8517	0.987	0.9911	0.992	0.955	intron	-	-	ENSG00000186153	WWOX	Treatment with naramig 2.5mg tablet	EFO_0007056	Neale B	UKBB	European	2017	-0.001757	0.0003236	5.647e-08	-	337159	243	336916	1	risk diff	Neale-B_UKBB_EUR_2017
WWOX	rs28635592	chr16:78320044	chr16:78286147	A	T	0.8517	0.987	0.9911	0.992	0.955	intron	-	-	ENSG00000186153	WWOX	Cause of death: thoracic aortic aneurysm, ruptured	-	Neale B	UKBB	European	2017	-0.01293	0.002525	3.141e-07	-	7637	7	7630	1	risk diff	Neale-B_UKBB_EUR_2017
WWOX	rs28635592	chr16:78320044	chr16:78286147	A	T	0.8517	0.987	0.9911	0.992	0.955	intron	-	-	ENSG00000186153	WWOX	Cause of death: home	-	Neale B	UKBB	European	2017	-0.01327	0.002133	5.144e-10	-	7637	5	7632	1	risk diff	Neale-B_UKBB_EUR_2017
WWOX	rs183951005	chr16:78320180	chr16:78286283	C	G	0	0.0014	0	0	0	intron	-	-	ENSG00000186153	WWOX	Treatment with loestrin 20 tablet	EFO_0007056	Neale B	UKBB	European	2017	0.003103	0.0006471	1.627e-06	+	337159	150	337009	1	risk diff	Neale-B_UKBB_EUR_2017
WWOX	rs183951005	chr16:78320180	chr16:78286283	C	G	0	0.0014	0	0	0	intron	-	-	ENSG00000186153	WWOX	Treatment with dothiepin	EFO_0007056	Neale B	UKBB	European	2017	0.00331	0.0006207	9.724e-08	+	337159	138	337021	1	risk diff	Neale-B_UKBB_EUR_2017
WWOX	rs183951005	chr16:78320180	chr16:78286283	C	G	0	0.0014	0	0	0	intron	-	-	ENSG00000186153	WWOX	Treatment with solpadeine capsule	EFO_0007056	Neale B	UKBB	European	2017	0.002306	0.0005069	5.387e-06	+	337159	92	337067	1	risk diff	Neale-B_UKBB_EUR_2017
WWOX	rs183951005	chr16:78320180	chr16:78286283	C	G	0	0.0014	0	0	0	intron	-	-	ENSG00000186153	WWOX	Cause of death: endometrium	-	Neale B	UKBB	European	2017	0.06355	0.01415	7.202e-06	+	7637	44	7593	1	risk diff	Neale-B_UKBB_EUR_2017
WWOX	rs183951005	chr16:78320180	chr16:78286283	C	G	0	0.0014	0	0	0	intron	-	-	ENSG00000186153	WWOX	Cause of death: urinary organ, unspecified	-	Neale B	UKBB	European	2017	0.03373	0.006441	1.681e-07	+	7637	9	7628	1	risk diff	Neale-B_UKBB_EUR_2017
WWOX	rs183951005	chr16:78320180	chr16:78286283	C	G	0	0.0014	0	0	0	intron	-	-	ENSG00000186153	WWOX	Cause of death: home	-	Neale B	UKBB	European	2017	0.03428	0.006438	1.042e-07	+	7637	9	7628	1	risk diff	Neale-B_UKBB_EUR_2017
WWOX	rs62035676	chr16:78320194	chr16:78286297	T	C	0.0008	0.0029	0	0.006	0.0297	intron	-	-	ENSG00000186153	WWOX	Treatment with naramig 2.5mg tablet	EFO_0007056	Neale B	UKBB	European	2017	0.002557	0.0004103	4.599e-10	+	337159	243	336916	1	risk diff	Neale-B_UKBB_EUR_2017
WWOX	rs62035676	chr16:78320194	chr16:78286297	T	C	0.0008	0.0029	0	0.006	0.0297	intron	-	-	ENSG00000186153	WWOX	Cause of death: thoracic aortic aneurysm, ruptured	-	Neale B	UKBB	European	2017	0.02203	0.003253	1.378e-11	+	7637	7	7630	1	risk diff	Neale-B_UKBB_EUR_2017
WWOX	rs62035676	chr16:78320194	chr16:78286297	T	C	0.0008	0.0029	0	0.006	0.0297	intron	-	-	ENSG00000186153	WWOX	Inflammatory polyneuropathy	EFO_0007371	Neale B	UKBB	European	2017	0.001493	0.0002931	3.54e-07	+	337199	124	337075	1	risk diff	Neale-B_UKBB_EUR_2017
WWOX	rs4427816	chr16:78320653	chr16:78286756	T	C	0.6309	0.6441	0.6022	0.7942	0.8037	intron	-	-	ENSG00000186153	WWOX	Height	EFO_0004339	Neale B	UKBB	European	2017	0.01058	0.002049	2.436e-07	+	336474	0	336474	1	IVNT	Neale-B_UKBB_EUR_2017
WWOX	rs4581713	chr16:78320666	chr16:78286769	C	G	0.3691	0.3559	0.3978	0.2058	0.1963	intron	-	-	ENSG00000186153	WWOX	Height	EFO_0004339	Neale B	UKBB	European	2017	-0.01059	0.002049	2.364e-07	-	336474	0	336474	1	IVNT	Neale-B_UKBB_EUR_2017
WWOX	rs146260197	chr16:78320821	chr16:78286924	T	G	1	1	0.9821	1	1	intron	-	-	ENSG00000186153	WWOX	Plateletcrit	EFO_0004586	Astle W	27863252	European	2016	-0.4131	0.0933	9.534e-06	-	173480	0	173480	2	IVNT	Astle-W_Blood-Cell-Traits_EUR_2016
WWOX	rs62035709	chr16:78320966	chr16:78287069	T	C	0	0	0	0.005	0.0297	intron	-	-	ENSG00000186153	WWOX	Treatment with naramig 2.5mg tablet	EFO_0007056	Neale B	UKBB	European	2017	0.002557	0.0004102	4.562e-10	+	337159	243	336916	1	risk diff	Neale-B_UKBB_EUR_2017
WWOX	rs62035709	chr16:78320966	chr16:78287069	T	C	0	0	0	0.005	0.0297	intron	-	-	ENSG00000186153	WWOX	Cause of death: thoracic aortic aneurysm, ruptured	-	Neale B	UKBB	European	2017	0.02203	0.003254	1.376e-11	+	7637	7	7630	1	risk diff	Neale-B_UKBB_EUR_2017
WWOX	rs62035709	chr16:78320966	chr16:78287069	T	C	0	0	0	0.005	0.0297	intron	-	-	ENSG00000186153	WWOX	Inflammatory polyneuropathy	EFO_0007371	Neale B	UKBB	European	2017	0.00149	0.0002931	3.73e-07	+	337199	124	337075	1	risk diff	Neale-B_UKBB_EUR_2017
WWOX	rs13331073	chr16:78321065	chr16:78287168	A	G	0.7912	0.6556	0.6012	0.7962	0.8067	intron	-	-	ENSG00000186153	WWOX	Height	EFO_0004339	Neale B	UKBB	European	2017	0.01059	0.002047	2.269e-07	+	336474	0	336474	1	IVNT	Neale-B_UKBB_EUR_2017
WWOX	rs186373600	chr16:78321173	chr16:78287276	A	G	1	0.9957	1	0.999	0.999	intron	-	-	ENSG00000186153	WWOX	Treatment with vitamin b1 preparation	EFO_0007056	Neale B	UKBB	European	2017	-0.002801	0.0006305	8.902e-06	-	337159	143	337016	1	risk diff	Neale-B_UKBB_EUR_2017
WWOX	rs13336959	chr16:78321347	chr16:78287450	C	G	0.8525	0.987	0.9911	0.992	0.954	intron	-	-	ENSG00000186153	WWOX	Treatment with naramig 2.5mg tablet	EFO_0007056	Neale B	UKBB	European	2017	-0.001808	0.000326	2.922e-08	-	337159	243	336916	1	risk diff	Neale-B_UKBB_EUR_2017
WWOX	rs13336959	chr16:78321347	chr16:78287450	C	G	0.8525	0.987	0.9911	0.992	0.954	intron	-	-	ENSG00000186153	WWOX	Cause of death: thoracic aortic aneurysm, ruptured	-	Neale B	UKBB	European	2017	-0.01278	0.002512	3.691e-07	-	7637	7	7630	1	risk diff	Neale-B_UKBB_EUR_2017
WWOX	rs13336959	chr16:78321347	chr16:78287450	C	G	0.8525	0.987	0.9911	0.992	0.954	intron	-	-	ENSG00000186153	WWOX	Cause of death: home	-	Neale B	UKBB	European	2017	-0.01311	0.002121	6.714e-10	-	7637	5	7632	1	risk diff	Neale-B_UKBB_EUR_2017
WWOX	rs67003685	chr16:78321699	chr16:78287802	A	T	0.2216	0.33	0.3968	0.1819	0.1933	intron	-	-	ENSG00000186153	WWOX	Height	EFO_0004339	Neale B	UKBB	European	2017	-0.01254	0.002148	5.228e-09	-	336474	0	336474	1	IVNT	Neale-B_UKBB_EUR_2017
WWOX	rs79815901	chr16:78321850	chr16:78287953	A	G	0.0045	0.1398	0.2768	0.1262	0.0552	intron	-	-	ENSG00000186153	WWOX	Height	EFO_0004339	Neale B	UKBB	European	2017	-0.01188	0.002544	3.001e-06	-	336474	0	336474	1	IVNT	Neale-B_UKBB_EUR_2017
WWOX	rs79154268	chr16:78321863	chr16:78287966	T	C	0.9955	0.8602	0.7242	0.8738	0.9448	intron	-	-	ENSG00000186153	WWOX	Height	EFO_0004339	Neale B	UKBB	European	2017	0.0119	0.002545	2.906e-06	+	336474	0	336474	1	IVNT	Neale-B_UKBB_EUR_2017
WWOX	rs9938194	chr16:78322348	chr16:78288451	A	G	0.2655	0.3285	0.3958	0.1819	0.1933	intron	-	-	ENSG00000186153	WWOX	Impedance of leg left	-	Neale B	UKBB	European	2017	-0.01258	0.002751	4.779e-06	-	331296	0	331296	1	IVNT	Neale-B_UKBB_EUR_2017
WWOX	rs9938194	chr16:78322348	chr16:78288451	A	G	0.2655	0.3285	0.3958	0.1819	0.1933	intron	-	-	ENSG00000186153	WWOX	Height	EFO_0004339	Neale B	UKBB	European	2017	-0.01246	0.002144	6.069e-09	-	336474	0	336474	1	IVNT	Neale-B_UKBB_EUR_2017
WWOX	rs9928997	chr16:78322498	chr16:78288601	A	C	0.7398	0.67	0.5992	0.8181	0.8067	intron	-	-	ENSG00000186153	WWOX	Impedance of leg left	-	Neale B	UKBB	European	2017	0.01219	0.002755	9.592e-06	+	331296	0	331296	1	IVNT	Neale-B_UKBB_EUR_2017
WWOX	rs9928997	chr16:78322498	chr16:78288601	A	C	0.7398	0.67	0.5992	0.8181	0.8067	intron	-	-	ENSG00000186153	WWOX	Height	EFO_0004339	Neale B	UKBB	European	2017	0.01248	0.002147	6.044e-09	+	336474	0	336474	1	IVNT	Neale-B_UKBB_EUR_2017
WWOX	rs11643583	chr16:78322658	chr16:78288761	A	G	0.736	0.6715	0.6042	0.8171	0.8067	intron	-	-	ENSG00000186153	WWOX	Impedance of leg left	-	Neale B	UKBB	European	2017	0.01222	0.002756	9.221e-06	+	331296	0	331296	1	IVNT	Neale-B_UKBB_EUR_2017
WWOX	rs11643583	chr16:78322658	chr16:78288761	A	G	0.736	0.6715	0.6042	0.8171	0.8067	intron	-	-	ENSG00000186153	WWOX	Height	EFO_0004339	Neale B	UKBB	European	2017	0.01245	0.002148	6.745e-09	+	336474	0	336474	1	IVNT	Neale-B_UKBB_EUR_2017
WWOX	rs75683402	chr16:78322821	chr16:78288924	A	G	0.9955	0.8602	0.7252	0.8738	0.9468	intron	-	-	ENSG00000186153	WWOX	Height	EFO_0004339	Neale B	UKBB	European	2017	0.0116	0.002536	4.736e-06	+	336474	0	336474	1	IVNT	Neale-B_UKBB_EUR_2017
WWOX	rs28545316	chr16:78322839	chr16:78288942	T	C	0.1082	0.0058	0.0089	0.001	0.0164	intron	-	-	ENSG00000186153	WWOX	Cause of death: malignant neoplasms of independent multiple sites	-	Neale B	UKBB	European	2017	0.03344	0.006858	1.109e-06	+	7637	20	7617	1	risk diff	Neale-B_UKBB_EUR_2017
WWOX	rs28545316	chr16:78322839	chr16:78288942	T	C	0.1082	0.0058	0.0089	0.001	0.0164	intron	-	-	ENSG00000186153	WWOX	Cause of death: home	-	Neale B	UKBB	European	2017	0.03536	0.003413	5.406e-25	+	7637	5	7632	1	risk diff	Neale-B_UKBB_EUR_2017
WWOX	rs28545316	chr16:78322839	chr16:78288942	T	C	0.1082	0.0058	0.0089	0.001	0.0164	intron	-	-	ENSG00000186153	WWOX	Cochlear implant	-	Neale B	UKBB	European	2017	0.004794	0.001071	7.652e-06	+	111326	91	111235	1	risk diff	Neale-B_UKBB_EUR_2017
WWOX	rs118028222	chr16:78323018	chr16:78289121	T	C	0	0	0	0.002	0.001	intron	-	-	ENSG00000186153	WWOX	Cause of death: brain, unspecified	-	Neale B	UKBB	European	2017	0.01914	0.003707	2.48e-07	+	7637	10	7627	1	risk diff	Neale-B_UKBB_EUR_2017
WWOX	rs13333906	chr16:78323065	chr16:78289168	A	T	0.6324	0.6628	0.6042	0.8171	0.8067	intron	-	-	ENSG00000186153	WWOX	Impedance of leg left	-	Neale B	UKBB	European	2017	0.01228	0.002756	8.333e-06	+	331296	0	331296	1	IVNT	Neale-B_UKBB_EUR_2017
WWOX	rs13333906	chr16:78323065	chr16:78289168	A	T	0.6324	0.6628	0.6042	0.8171	0.8067	intron	-	-	ENSG00000186153	WWOX	Height	EFO_0004339	Neale B	UKBB	European	2017	0.01241	0.002148	7.491e-09	+	336474	0	336474	1	IVNT	Neale-B_UKBB_EUR_2017
WWOX	rs141695127	chr16:78323241	chr16:78289344	A	G	1	1	1	0.995	0.999	intron	-	-	ENSG00000186153	WWOX	Cause of death: brain, unspecified	-	Neale B	UKBB	European	2017	-0.01747	0.003544	8.438e-07	-	7637	10	7627	1	risk diff	Neale-B_UKBB_EUR_2017
WWOX	rs74691924	chr16:78323406	chr16:78289509	T	C	0.0008	0.0014	0.0635	0.003	0.0133	intron	-	-	ENSG00000186153	WWOX	Cause of death: hodgkins disease, unspecified	EFO_1002031;EFO_0000183	Neale B	UKBB	European	2017	0.03031	0.004967	1.091e-09	+	7637	6	7631	1	risk diff	Neale-B_UKBB_EUR_2017
WWOX	rs74691924	chr16:78323406	chr16:78289509	T	C	0.0008	0.0014	0.0635	0.003	0.0133	intron	-	-	ENSG00000186153	WWOX	Malignant neoplasm of other connective and soft tissue	EFO_0002918	Neale B	UKBB	European	2017	0.002513	0.000535	2.634e-06	+	337199	132	337067	1	risk diff	Neale-B_UKBB_EUR_2017
WWOX	rs74691924	chr16:78323406	chr16:78289509	T	C	0.0008	0.0014	0.0635	0.003	0.0133	intron	-	-	ENSG00000186153	WWOX	Stomatitis and related lesions	-	Neale B	UKBB	European	2017	0.003702	0.0006017	7.653e-10	+	337199	167	337032	1	risk diff	Neale-B_UKBB_EUR_2017
WWOX	rs74691924	chr16:78323406	chr16:78289509	T	C	0.0008	0.0014	0.0635	0.003	0.0133	intron	-	-	ENSG00000186153	WWOX	Special screening examination for infectious and parasitic diseases	EFO_0009517	Neale B	UKBB	European	2017	0.003004	0.0006634	5.955e-06	+	337199	203	336996	1	risk diff	Neale-B_UKBB_EUR_2017
WWOX	rs183626930	chr16:78323480	chr16:78289583	A	G	1	0.9971	0.9911	1	0.9836	intron	-	-	ENSG00000186153	WWOX	Cause of death: malignant neoplasms of independent multiple sites	-	Neale B	UKBB	European	2017	-0.03344	0.006858	1.107e-06	-	7637	20	7617	1	risk diff	Neale-B_UKBB_EUR_2017
WWOX	rs183626930	chr16:78323480	chr16:78289583	A	G	1	0.9971	0.9911	1	0.9836	intron	-	-	ENSG00000186153	WWOX	Cause of death: home	-	Neale B	UKBB	European	2017	-0.03536	0.003413	5.4e-25	-	7637	5	7632	1	risk diff	Neale-B_UKBB_EUR_2017
WWOX	rs183626930	chr16:78323480	chr16:78289583	A	G	1	0.9971	0.9911	1	0.9836	intron	-	-	ENSG00000186153	WWOX	Cochlear implant	-	Neale B	UKBB	European	2017	-0.004934	0.001084	5.289e-06	-	111326	91	111235	1	risk diff	Neale-B_UKBB_EUR_2017
WWOX	rs9941255	chr16:78323530	chr16:78289633	A	G	0.3843	0.3357	0.3919	0.1829	0.1933	intron	-	-	ENSG00000186153	WWOX	Impedance of leg left	-	Neale B	UKBB	European	2017	-0.01229	0.002758	8.279e-06	-	331296	0	331296	1	IVNT	Neale-B_UKBB_EUR_2017
WWOX	rs9941255	chr16:78323530	chr16:78289633	A	G	0.3843	0.3357	0.3919	0.1829	0.1933	intron	-	-	ENSG00000186153	WWOX	Height	EFO_0004339	Neale B	UKBB	European	2017	-0.0124	0.002149	7.959e-09	-	336474	0	336474	1	IVNT	Neale-B_UKBB_EUR_2017
WWOX	rs9932306	chr16:78323915	chr16:78290018	A	G	0.5983	0.6772	0.6081	0.825	0.8344	intron	-	-	ENSG00000186153	WWOX	Impedance of leg left	-	Neale B	UKBB	European	2017	0.01309	0.002788	2.67e-06	+	331296	0	331296	1	IVNT	Neale-B_UKBB_EUR_2017
WWOX	rs9932306	chr16:78323915	chr16:78290018	A	G	0.5983	0.6772	0.6081	0.825	0.8344	intron	-	-	ENSG00000186153	WWOX	Height	EFO_0004339	Neale B	UKBB	European	2017	0.01203	0.002173	3.042e-08	+	336474	0	336474	1	IVNT	Neale-B_UKBB_EUR_2017
WWOX	rs9934482	chr16:78323977	chr16:78290080	A	T	0.4077	0.3213	0.3889	0.175	0.1636	intron	-	-	ENSG00000186153	WWOX	Impedance of leg left	-	Neale B	UKBB	European	2017	-0.01314	0.002788	2.418e-06	-	331296	0	331296	1	IVNT	Neale-B_UKBB_EUR_2017
WWOX	rs9934482	chr16:78323977	chr16:78290080	A	T	0.4077	0.3213	0.3889	0.175	0.1636	intron	-	-	ENSG00000186153	WWOX	Height	EFO_0004339	Neale B	UKBB	European	2017	-0.01205	0.002173	2.954e-08	-	336474	0	336474	1	IVNT	Neale-B_UKBB_EUR_2017
WWOX	rs11645168	chr16:78324041	chr16:78290144	A	G	0.8563	0.9841	1	0.992	0.9693	intron	-	-	ENSG00000186153	WWOX	Treatment with naramig 2.5mg tablet	EFO_0007056	Neale B	UKBB	European	2017	-0.002372	0.0003979	2.528e-09	-	337159	243	336916	1	risk diff	Neale-B_UKBB_EUR_2017
WWOX	rs11645168	chr16:78324041	chr16:78290144	A	G	0.8563	0.9841	1	0.992	0.9693	intron	-	-	ENSG00000186153	WWOX	Cause of death: thoracic aortic aneurysm, ruptured	-	Neale B	UKBB	European	2017	-0.02044	0.003137	7.71e-11	-	7637	7	7630	1	risk diff	Neale-B_UKBB_EUR_2017
WWOX	rs11645168	chr16:78324041	chr16:78290144	A	G	0.8563	0.9841	1	0.992	0.9693	intron	-	-	ENSG00000186153	WWOX	Inflammatory polyneuropathy	EFO_0007371	Neale B	UKBB	European	2017	-0.001377	0.0002843	1.269e-06	-	337199	124	337075	1	risk diff	Neale-B_UKBB_EUR_2017
WWOX	rs9921980	chr16:78324042	chr16:78290145	T	C	0.475	0.4207	0.5923	0.3151	0.4519	intron	-	-	ENSG00000186153	WWOX	Height	EFO_0004339	Neale B	UKBB	European	2017	-0.008282	0.001855	7.981e-06	-	336474	0	336474	1	IVNT	Neale-B_UKBB_EUR_2017
WWOX	rs575115814	chr16:78324111	chr16:78290214	A	G	-	-	-	-	-	intron	-	-	ENSG00000186153	WWOX	Cause of death: inquest adjourned death	-	Neale B	UKBB	European	2017	-0.02477	0.005536	7.789e-06	-	7637	9	7628	1	risk diff	Neale-B_UKBB_EUR_2017
WWOX	rs575115814	chr16:78324111	chr16:78290214	A	G	-	-	-	-	-	intron	-	-	ENSG00000186153	WWOX	Pregnancy examination and test	-	Neale B	UKBB	European	2017	-0.001627	0.0003317	9.307e-07	-	337199	62	337137	1	risk diff	Neale-B_UKBB_EUR_2017
WWOX	rs9937030	chr16:78324603	chr16:78290706	T	C	0.323	0.4424	0.2262	0.5447	0.3292	intron	-	-	ENSG00000186153	WWOX	Impedance of leg left	-	Neale B	UKBB	European	2017	0.009945	0.00224	8.997e-06	+	331296	0	331296	1	IVNT	Neale-B_UKBB_EUR_2017
WWOX	rs9937030	chr16:78324603	chr16:78290706	T	C	0.323	0.4424	0.2262	0.5447	0.3292	intron	-	-	ENSG00000186153	WWOX	Height	EFO_0004339	Neale B	UKBB	European	2017	0.008924	0.001745	3.172e-07	+	336474	0	336474	1	IVNT	Neale-B_UKBB_EUR_2017
WWOX	rs149669378	chr16:78324709	chr16:78290812	A	G	0	0.0029	0	0.002	0.0041	intron	-	-	ENSG00000186153	WWOX	Cause of death: car occupant injured in unspecified traffic accident	-	Neale B	UKBB	European	2017	0.01509	0.002911	2.218e-07	+	7637	8	7629	1	risk diff	Neale-B_UKBB_EUR_2017
WWOX	rs4888775	chr16:78324964	chr16:78291067	A	G	0.8162	0.7017	0.997	0.6223	0.7904	intron	-	-	ENSG00000186153	WWOX	Height	EFO_0004339	Neale B	UKBB	European	2017	-0.008724	0.001769	8.211e-07	-	336474	0	336474	1	IVNT	Neale-B_UKBB_EUR_2017
WWOX	rs4888776	chr16:78325011	chr16:78291114	A	G	0.6747	0.5548	0.7728	0.4423	0.6738	intron	-	-	ENSG00000186153	WWOX	Impedance of leg left	-	Neale B	UKBB	European	2017	-0.01004	0.00224	7.484e-06	-	331296	0	331296	1	IVNT	Neale-B_UKBB_EUR_2017
WWOX	rs4888776	chr16:78325011	chr16:78291114	A	G	0.6747	0.5548	0.7728	0.4423	0.6738	intron	-	-	ENSG00000186153	WWOX	Height	EFO_0004339	Neale B	UKBB	European	2017	-0.008914	0.001746	3.291e-07	-	336474	0	336474	1	IVNT	Neale-B_UKBB_EUR_2017
WWOX	rs530800523	chr16:78325190	chr16:78291293	T	C	0	0	0	0.002	0.002	intron	-	-	ENSG00000186153	WWOX	Treatment with minims artificial tears single-use eye drops	EFO_0007056	Neale B	UKBB	European	2017	0.002085	0.0004114	4.048e-07	+	337159	72	337087	1	risk diff	Neale-B_UKBB_EUR_2017
WWOX	rs530800523	chr16:78325190	chr16:78291293	T	C	0	0	0	0.002	0.002	intron	-	-	ENSG00000186153	WWOX	Cause of death: acute and subacute infective endocarditis	EFO_1000830	Neale B	UKBB	European	2017	0.02724	0.004259	1.687e-10	+	7637	5	7632	1	risk diff	Neale-B_UKBB_EUR_2017
WWOX	rs140423937	chr16:78325689	chr16:78291792	A	G	0	0	0	0.001	0.001	intron	-	-	ENSG00000186153	WWOX	Home area population density: Scotland large urban area	-	Neale B	UKBB	European	2017	-0.02021	0.004178	1.316e-06	-	333997	18867	315130	1	risk diff	Neale-B_UKBB_EUR_2017
WWOX	rs140423937	chr16:78325689	chr16:78291792	A	G	0	0	0	0.001	0.001	intron	-	-	ENSG00000186153	WWOX	Disorders of lachrymal system	EFO_1000906	Neale B	UKBB	European	2017	0.004755	0.00102	3.108e-06	+	337199	928	336271	1	risk diff	Neale-B_UKBB_EUR_2017
WWOX	rs1005924	chr16:78325937	chr16:78292040	T	C	0.3691	0.4481	0.2272	0.5537	0.2924	intron	-	-	ENSG00000186153	WWOX	Height	EFO_0004339	Neale B	UKBB	European	2017	0.009524	0.00174	4.39e-08	+	336474	0	336474	1	IVNT	Neale-B_UKBB_EUR_2017
WWOX	rs4267317	chr16:78326209	chr16:78292312	A	G	0.618	0.6009	0.8155	0.5944	0.5992	intron	-	-	ENSG00000186153	WWOX	Height	EFO_0004339	Neale B	UKBB	European	2017	-0.007719	0.001746	9.813e-06	-	336474	0	336474	1	IVNT	Neale-B_UKBB_EUR_2017
WWOX	rs11150054	chr16:78326354	chr16:78292457	C	G	0.882	0.9813	0.9901	0.9811	0.9816	intron	-	-	ENSG00000186153	WWOX	Cause of death: cardiomyopathy, unspecified	-	Neale B	UKBB	European	2017	-0.01571	0.003263	1.495e-06	-	7637	18	7619	1	risk diff	Neale-B_UKBB_EUR_2017
WWOX	rs11150054	chr16:78326354	chr16:78292457	C	G	0.882	0.9813	0.9901	0.9811	0.9816	intron	-	-	ENSG00000186153	WWOX	Cause of death: home	-	Neale B	UKBB	European	2017	-0.01301	0.001716	3.897e-14	-	7637	5	7632	1	risk diff	Neale-B_UKBB_EUR_2017
WWOX	rs144829986	chr16:78326979	chr16:78293082	T	C	0	0.0014	0	0.003	0.0041	intron	-	-	ENSG00000186153	WWOX	Treatment with lymecycline	EFO_0007056	Neale B	UKBB	European	2017	0.002756	0.0006218	9.333e-06	+	337159	160	336999	1	risk diff	Neale-B_UKBB_EUR_2017
WWOX	rs144829986	chr16:78326979	chr16:78293082	T	C	0	0.0014	0	0.003	0.0041	intron	-	-	ENSG00000186153	WWOX	Cause of death: atrial fibrillation and flutter	EFO_0000275	Neale B	UKBB	European	2017	0.05382	0.009315	7.849e-09	+	7637	12	7625	1	risk diff	Neale-B_UKBB_EUR_2017
WWOX	rs546876347	chr16:78327084	chr16:78293187	C	G	1	1	1	0.999	0.999	intron	-	-	ENSG00000186153	WWOX	Treatment with minims artificial tears single-use eye drops	EFO_0007056	Neale B	UKBB	European	2017	-0.002095	0.0004122	3.725e-07	-	337159	72	337087	1	risk diff	Neale-B_UKBB_EUR_2017
WWOX	rs546876347	chr16:78327084	chr16:78293187	C	G	1	1	1	0.999	0.999	intron	-	-	ENSG00000186153	WWOX	Cause of death: acute and subacute infective endocarditis	EFO_1000830	Neale B	UKBB	European	2017	-0.02709	0.004248	1.892e-10	-	7637	5	7632	1	risk diff	Neale-B_UKBB_EUR_2017
WWOX	rs79202169	chr16:78327349	chr16:78293452	T	C	0	0.0014	0.0188	0.001	0.0041	intron	-	-	ENSG00000186153	WWOX	Self-reported parathyroid hyperplasia or adenoma	-	Neale B	UKBB	European	2017	0.002564	0.0004989	2.774e-07	+	337159	89	337070	1	risk diff	Neale-B_UKBB_EUR_2017
WWOX	rs79202169	chr16:78327349	chr16:78293452	T	C	0	0.0014	0.0188	0.001	0.0041	intron	-	-	ENSG00000186153	WWOX	Cause of death: chronic lymphocytic leukaemia	EFO_0000095	Neale B	UKBB	European	2017	0.06439	0.01343	1.658e-06	+	7637	40	7597	1	risk diff	Neale-B_UKBB_EUR_2017
WWOX	rs79202169	chr16:78327349	chr16:78293452	T	C	0	0.0014	0.0188	0.001	0.0041	intron	-	-	ENSG00000186153	WWOX	Cause of death: acute and subacute infective endocarditis	EFO_1000830	Neale B	UKBB	European	2017	0.03399	0.004752	9.371e-13	+	7637	5	7632	1	risk diff	Neale-B_UKBB_EUR_2017
WWOX	rs79202169	chr16:78327349	chr16:78293452	T	C	0	0.0014	0.0188	0.001	0.0041	intron	-	-	ENSG00000186153	WWOX	Cause of death: asthma, unspecified	EFO_0000270	Neale B	UKBB	European	2017	0.03332	0.006381	1.82e-07	+	7637	9	7628	1	risk diff	Neale-B_UKBB_EUR_2017
WWOX	rs79202169	chr16:78327349	chr16:78293452	T	C	0	0.0014	0.0188	0.001	0.0041	intron	-	-	ENSG00000186153	WWOX	Cause of death: diverticular disease of intestine, part unspecified, with perforation and abscess	-	Neale B	UKBB	European	2017	0.03323	0.006729	8.024e-07	+	7637	10	7627	1	risk diff	Neale-B_UKBB_EUR_2017
WWOX	rs79202169	chr16:78327349	chr16:78293452	T	C	0	0.0014	0.0188	0.001	0.0041	intron	-	-	ENSG00000186153	WWOX	Cause of death: fatty liver	EFO_0003095;EFO_0001422;EFO_0008421	Neale B	UKBB	European	2017	0.03298	0.006374	2.35e-07	+	7637	9	7628	1	risk diff	Neale-B_UKBB_EUR_2017
WWOX	rs79202169	chr16:78327349	chr16:78293452	T	C	0	0.0014	0.0188	0.001	0.0041	intron	-	-	ENSG00000186153	WWOX	Malignant neoplasm of larynx	EFO_0003817	Neale B	UKBB	European	2017	0.002554	0.0005646	6.075e-06	+	337199	114	337085	1	risk diff	Neale-B_UKBB_EUR_2017
WWOX	rs11641628	chr16:78327510	chr16:78293613	T	C	0.3669	0.4481	0.2252	0.5517	0.2935	intron	-	-	ENSG00000186153	WWOX	Height	EFO_0004339	Neale B	UKBB	European	2017	0.009472	0.001739	5.127e-08	+	336474	0	336474	1	IVNT	Neale-B_UKBB_EUR_2017
WWOX	rs9933406	chr16:78328684	chr16:78294787	T	C	0.0182	0.2622	0.0129	0.3549	0.2014	intron	-	-	ENSG00000186153	WWOX	Impedance of whole body	-	Neale B	UKBB	European	2017	0.008885	0.001934	4.365e-06	+	331284	0	331284	1	IVNT	Neale-B_UKBB_EUR_2017
WWOX	rs9933406	chr16:78328684	chr16:78294787	T	C	0.0182	0.2622	0.0129	0.3549	0.2014	intron	-	-	ENSG00000186153	WWOX	Impedance of leg right	-	Neale B	UKBB	European	2017	0.01076	0.002295	2.744e-06	+	331301	0	331301	1	IVNT	Neale-B_UKBB_EUR_2017
WWOX	rs9933406	chr16:78328684	chr16:78294787	T	C	0.0182	0.2622	0.0129	0.3549	0.2014	intron	-	-	ENSG00000186153	WWOX	Impedance of leg left	-	Neale B	UKBB	European	2017	0.01072	0.002313	3.591e-06	+	331296	0	331296	1	IVNT	Neale-B_UKBB_EUR_2017
WWOX	rs9933406	chr16:78328684	chr16:78294787	T	C	0.0182	0.2622	0.0129	0.3549	0.2014	intron	-	-	ENSG00000186153	WWOX	Height	EFO_0004339	Neale B	UKBB	European	2017	0.009083	0.001803	4.676e-07	+	336474	0	336474	1	IVNT	Neale-B_UKBB_EUR_2017
WWOX	rs190588298	chr16:78329347	chr16:78295450	A	G	0.0008	0	0	0.001	0	intron	-	-	ENSG00000186153	WWOX	Self-reported renal failure requiring dialysis	EFO_0003884	Neale B	UKBB	European	2017	0.002395	0.0005304	6.315e-06	+	337159	156	337003	1	risk diff	Neale-B_UKBB_EUR_2017
WWOX	rs190588298	chr16:78329347	chr16:78295450	A	G	0.0008	0	0	0.001	0	intron	-	-	ENSG00000186153	WWOX	Treatment with dovonex 50micrograms or g ointment	EFO_0007056	Neale B	UKBB	European	2017	0.001965	0.0003751	1.616e-07	+	337159	78	337081	1	risk diff	Neale-B_UKBB_EUR_2017
WWOX	rs149320514	chr16:78329516	chr16:78295619	A	G	0.0008	0.013	0.003	0.0179	0.0204	intron	-	-	ENSG00000186153	WWOX	Cause of death: cardiomyopathy, unspecified	-	Neale B	UKBB	European	2017	0.01572	0.003263	1.49e-06	+	7637	18	7619	1	risk diff	Neale-B_UKBB_EUR_2017
WWOX	rs149320514	chr16:78329516	chr16:78295619	A	G	0.0008	0.013	0.003	0.0179	0.0204	intron	-	-	ENSG00000186153	WWOX	Cause of death: home	-	Neale B	UKBB	European	2017	0.01301	0.001716	3.896e-14	+	7637	5	7632	1	risk diff	Neale-B_UKBB_EUR_2017
WWOX	rs4569296	chr16:78331032	chr16:78297135	A	G	0.1664	0.2695	0.003	0.3559	0.2014	intron	-	-	ENSG00000186153	WWOX	Impedance of whole body	-	Neale B	UKBB	European	2017	0.008866	0.001933	4.512e-06	+	331284	0	331284	1	IVNT	Neale-B_UKBB_EUR_2017
WWOX	rs4569296	chr16:78331032	chr16:78297135	A	G	0.1664	0.2695	0.003	0.3559	0.2014	intron	-	-	ENSG00000186153	WWOX	Impedance of leg right	-	Neale B	UKBB	European	2017	0.01094	0.002294	1.852e-06	+	331301	0	331301	1	IVNT	Neale-B_UKBB_EUR_2017
WWOX	rs4569296	chr16:78331032	chr16:78297135	A	G	0.1664	0.2695	0.003	0.3559	0.2014	intron	-	-	ENSG00000186153	WWOX	Impedance of leg left	-	Neale B	UKBB	European	2017	0.01091	0.002311	2.338e-06	+	331296	0	331296	1	IVNT	Neale-B_UKBB_EUR_2017
WWOX	rs4569296	chr16:78331032	chr16:78297135	A	G	0.1664	0.2695	0.003	0.3559	0.2014	intron	-	-	ENSG00000186153	WWOX	Height	EFO_0004339	Neale B	UKBB	European	2017	0.009068	0.001801	4.805e-07	+	336474	0	336474	1	IVNT	Neale-B_UKBB_EUR_2017
WWOX	rs184560967	chr16:78331258	chr16:78297361	T	G	0	0	0	0.003	0	intron	-	-	ENSG00000186153	WWOX	Cause of death: brain, unspecified	-	Neale B	UKBB	European	2017	0.0198	0.00376	1.434e-07	+	7637	10	7627	1	risk diff	Neale-B_UKBB_EUR_2017
WWOX	rs62035710	chr16:78331334	chr16:78297437	T	C	0.0537	0.0043	0	0.005	0.0307	intron	-	-	ENSG00000186153	WWOX	Treatment with naramig 2.5mg tablet	EFO_0007056	Neale B	UKBB	European	2017	0.002147	0.0003977	6.755e-08	+	337159	243	336916	1	risk diff	Neale-B_UKBB_EUR_2017
WWOX	rs62035710	chr16:78331334	chr16:78297437	T	C	0.0537	0.0043	0	0.005	0.0307	intron	-	-	ENSG00000186153	WWOX	Cause of death: thoracic aortic aneurysm, ruptured	-	Neale B	UKBB	European	2017	0.02098	0.003177	4.327e-11	+	7637	7	7630	1	risk diff	Neale-B_UKBB_EUR_2017
WWOX	rs62035710	chr16:78331334	chr16:78297437	T	C	0.0537	0.0043	0	0.005	0.0307	intron	-	-	ENSG00000186153	WWOX	Inflammatory polyneuropathy	EFO_0007371	Neale B	UKBB	European	2017	0.001379	0.0002842	1.223e-06	+	337199	124	337075	1	risk diff	Neale-B_UKBB_EUR_2017
WWOX	rs7199997	chr16:78331559	chr16:78297662	T	C	0.5386	0.4553	0.5804	0.4175	0.682	intron	-	-	ENSG00000186153	WWOX	Height	EFO_0004339	Neale B	UKBB	European	2017	-0.008669	0.00175	7.289e-07	-	336474	0	336474	1	IVNT	Neale-B_UKBB_EUR_2017
WWOX	rs180764021	chr16:78331743	chr16:78297846	A	G	0	0	0	0.001	0	intron	-	-	ENSG00000186153	WWOX	Treatment with dixarit 25mcg tablet	EFO_0007056	Neale B	UKBB	European	2017	0.00233	0.0004846	1.526e-06	+	337159	90	337069	1	risk diff	Neale-B_UKBB_EUR_2017
WWOX	rs180764021	chr16:78331743	chr16:78297846	A	G	0	0	0	0.001	0	intron	-	-	ENSG00000186153	WWOX	Viral meningitis	EFO_1001236	Neale B	UKBB	European	2017	0.002862	0.0005083	1.806e-08	+	337199	99	337100	1	risk diff	Neale-B_UKBB_EUR_2017
WWOX	rs12596093	chr16:78332174	chr16:78298277	T	G	0.3661	0.438	0.2421	0.5348	0.2914	intron	-	-	ENSG00000186153	WWOX	Impedance of whole body	-	Neale B	UKBB	European	2017	0.008337	0.001856	7.028e-06	+	331284	0	331284	1	IVNT	Neale-B_UKBB_EUR_2017
WWOX	rs12596093	chr16:78332174	chr16:78298277	T	G	0.3661	0.438	0.2421	0.5348	0.2914	intron	-	-	ENSG00000186153	WWOX	Impedance of leg left	-	Neale B	UKBB	European	2017	0.01002	0.002219	6.248e-06	+	331296	0	331296	1	IVNT	Neale-B_UKBB_EUR_2017
WWOX	rs12596093	chr16:78332174	chr16:78298277	T	G	0.3661	0.438	0.2421	0.5348	0.2914	intron	-	-	ENSG00000186153	WWOX	Height	EFO_0004339	Neale B	UKBB	European	2017	0.008644	0.001729	5.745e-07	+	336474	0	336474	1	IVNT	Neale-B_UKBB_EUR_2017
WWOX	rs6564522	chr16:78332885	chr16:78298988	A	T	0.4554	0.5274	0.4206	0.5656	0.5	intron	-	-	ENSG00000186153	WWOX	Height	EFO_0004339	Neale B	UKBB	European	2017	0.007862	0.001736	5.965e-06	+	336474	0	336474	1	IVNT	Neale-B_UKBB_EUR_2017
WWOX	rs149267064	chr16:78333535	chr16:78299638	T	C	0	0.0058	0	0.006	0	intron	-	-	ENSG00000186153	WWOX	Cause of death: endocarditis, valve unspecified	EFO_0000465	Neale B	UKBB	European	2017	0.01891	0.003241	5.554e-09	+	7637	8	7629	1	risk diff	Neale-B_UKBB_EUR_2017
WWOX	rs182256398	chr16:78333645	chr16:78299748	T	C	0	0.0029	0	0.002	0.0041	intron	-	-	ENSG00000186153	WWOX	Cause of death: car occupant injured in unspecified traffic accident	-	Neale B	UKBB	European	2017	0.01515	0.002917	2.125e-07	+	7637	8	7629	1	risk diff	Neale-B_UKBB_EUR_2017
WWOX	rs117694771	chr16:78333897	chr16:78300000	A	G	0	0.0029	0	0.005	0	intron	-	-	ENSG00000186153	WWOX	Self-reported bursitis	-	Neale B	UKBB	European	2017	0.00269	0.0005613	1.643e-06	+	337159	95	337064	1	risk diff	Neale-B_UKBB_EUR_2017
WWOX	rs117694771	chr16:78333897	chr16:78300000	A	G	0	0.0029	0	0.005	0	intron	-	-	ENSG00000186153	WWOX	Treatment with oramorph 10mg or 5ml oral solution	EFO_0007056	Neale B	UKBB	European	2017	0.002999	0.0005759	1.915e-07	+	337159	100	337059	1	risk diff	Neale-B_UKBB_EUR_2017
WWOX	rs117694771	chr16:78333897	chr16:78300000	A	G	0	0.0029	0	0.005	0	intron	-	-	ENSG00000186153	WWOX	Cause of death: mesothelioma, unspecified	EFO_0000588	Neale B	UKBB	European	2017	0.1197	0.02453	1.091e-06	+	7637	84	7553	1	risk diff	Neale-B_UKBB_EUR_2017
WWOX	rs117694771	chr16:78333897	chr16:78300000	A	G	0	0.0029	0	0.005	0	intron	-	-	ENSG00000186153	WWOX	Cause of death: cerebrovascular disease, unspecified	-	Neale B	UKBB	European	2017	0.05332	0.00892	2.37e-09	+	7637	11	7626	1	risk diff	Neale-B_UKBB_EUR_2017
WWOX	rs117694771	chr16:78333897	chr16:78300000	A	G	0	0.0029	0	0.005	0	intron	-	-	ENSG00000186153	WWOX	Cause of death: other and unspecified intestinal obstruction	-	Neale B	UKBB	European	2017	0.04621	0.007116	8.903e-11	+	7637	7	7630	1	risk diff	Neale-B_UKBB_EUR_2017
WWOX	rs117694771	chr16:78333897	chr16:78300000	A	G	0	0.0029	0	0.005	0	intron	-	-	ENSG00000186153	WWOX	Hodgkins disease	EFO_0000183	Neale B	UKBB	European	2017	0.002766	0.0005871	2.465e-06	+	337199	104	337095	1	risk diff	Neale-B_UKBB_EUR_2017
WWOX	rs117694771	chr16:78333897	chr16:78300000	A	G	0	0.0029	0	0.005	0	intron	-	-	ENSG00000186153	WWOX	Somnolence, stupor and coma	-	Neale B	UKBB	European	2017	0.002382	0.0005085	2.807e-06	+	337199	78	337121	1	risk diff	Neale-B_UKBB_EUR_2017
WWOX	rs72792303	chr16:78333976	chr16:78300079	T	G	0.0008	0.0014	0	0.007	0.0348	intron	-	-	ENSG00000186153	WWOX	Treatment with naramig 2.5mg tablet	EFO_0007056	Neale B	UKBB	European	2017	0.002114	0.0003581	3.528e-09	+	337159	243	336916	1	risk diff	Neale-B_UKBB_EUR_2017
WWOX	rs72792303	chr16:78333976	chr16:78300079	T	G	0.0008	0.0014	0	0.007	0.0348	intron	-	-	ENSG00000186153	WWOX	Cause of death: thoracic aortic aneurysm, ruptured	-	Neale B	UKBB	European	2017	0.01783	0.002944	1.458e-09	+	7637	7	7630	1	risk diff	Neale-B_UKBB_EUR_2017
WWOX	rs72792303	chr16:78333976	chr16:78300079	T	G	0.0008	0.0014	0	0.007	0.0348	intron	-	-	ENSG00000186153	WWOX	Inflammatory polyneuropathy	EFO_0007371	Neale B	UKBB	European	2017	0.001221	0.0002558	1.807e-06	+	337199	124	337075	1	risk diff	Neale-B_UKBB_EUR_2017
WWOX	rs146139189	chr16:78333977	chr16:78300080	A	G	1	1	1	0.998	1	intron	-	-	ENSG00000186153	WWOX	Cause of death: other and unspecified t-cell lymphomas	EFO_0000574	Neale B	UKBB	European	2017	-0.02729	0.006067	6.965e-06	-	7637	9	7628	1	risk diff	Neale-B_UKBB_EUR_2017
WWOX	rs146139189	chr16:78333977	chr16:78300080	A	G	1	1	1	0.998	1	intron	-	-	ENSG00000186153	WWOX	Cause of death: diverticular disease of intestine, part unspecified, with perforation and abscess	-	Neale B	UKBB	European	2017	-0.05297	0.006376	1.148e-16	-	7637	10	7627	1	risk diff	Neale-B_UKBB_EUR_2017
WWOX	rs146139189	chr16:78333977	chr16:78300080	A	G	1	1	1	0.998	1	intron	-	-	ENSG00000186153	WWOX	Abnormalities of forces of labour	EFO_0002950	Neale B	UKBB	European	2017	-0.002857	0.0005674	4.778e-07	-	337199	156	337043	1	risk diff	Neale-B_UKBB_EUR_2017
WWOX	rs13333016	chr16:78334040	chr16:78300143	T	C	0.8949	0.9827	0.9901	0.9801	0.9806	intron	-	-	ENSG00000186153	WWOX	Cause of death: cardiomyopathy, unspecified	-	Neale B	UKBB	European	2017	-0.0155	0.003242	1.775e-06	-	7637	18	7619	1	risk diff	Neale-B_UKBB_EUR_2017
WWOX	rs13333016	chr16:78334040	chr16:78300143	T	C	0.8949	0.9827	0.9901	0.9801	0.9806	intron	-	-	ENSG00000186153	WWOX	Cause of death: home	-	Neale B	UKBB	European	2017	-0.01285	0.001705	5.563e-14	-	7637	5	7632	1	risk diff	Neale-B_UKBB_EUR_2017
WWOX	rs143945743	chr16:78334086	chr16:78300189	A	G	1	0.9986	1	0.9911	0.998	intron	-	-	ENSG00000186153	WWOX	Treatment with amiodarone	EFO_0007056	Neale B	UKBB	European	2017	-0.002018	0.0004425	5.099e-06	-	337159	303	336856	1	risk diff	Neale-B_UKBB_EUR_2017
WWOX	rs28703128	chr16:78334474	chr16:78300577	T	C	0.1051	0.0173	0.0099	0.0199	0.0184	intron	-	-	ENSG00000186153	WWOX	Cause of death: cardiomyopathy, unspecified	-	Neale B	UKBB	European	2017	0.01566	0.003256	1.545e-06	+	7637	18	7619	1	risk diff	Neale-B_UKBB_EUR_2017
WWOX	rs28703128	chr16:78334474	chr16:78300577	T	C	0.1051	0.0173	0.0099	0.0199	0.0184	intron	-	-	ENSG00000186153	WWOX	Cause of death: home	-	Neale B	UKBB	European	2017	0.01296	0.001713	4.265e-14	+	7637	5	7632	1	risk diff	Neale-B_UKBB_EUR_2017
WWOX	rs145254800	chr16:78334527	chr16:78300630	A	G	0.9992	0.9899	1	0.9881	0.999	intron	-	-	ENSG00000186153	WWOX	Cause of death: cardiomyopathy, unspecified	-	Neale B	UKBB	European	2017	-0.01985	0.004171	1.998e-06	-	7637	18	7619	1	risk diff	Neale-B_UKBB_EUR_2017
WWOX	rs78308730	chr16:78334540	chr16:78300643	A	G	0.9977	0.9683	1	0.9533	0.9857	intron	-	-	ENSG00000186153	WWOX	Other disorders of peritoneum	EFO_0009541	Neale B	UKBB	European	2017	-0.0006948	0.0001509	4.158e-06	-	337199	306	336893	1	risk diff	Neale-B_UKBB_EUR_2017
WWOX	rs188721469	chr16:78334557	chr16:78300660	T	G	0	0.0101	0	0.001	0.002	intron	-	-	ENSG00000186153	WWOX	Cause of death: cholangitis	EFO_1001486;EFO_0004267;EFO_0004268	Neale B	UKBB	European	2017	0.02653	0.004356	1.176e-09	+	7637	10	7627	1	risk diff	Neale-B_UKBB_EUR_2017
WWOX	rs80184478	chr16:78334564	chr16:78300667	A	G	0.9955	0.8919	0.7421	0.8748	0.9489	intron	-	-	ENSG00000186153	WWOX	Height	EFO_0004339	Neale B	UKBB	European	2017	0.0114	0.002557	8.227e-06	+	336474	0	336474	1	IVNT	Neale-B_UKBB_EUR_2017
WWOX	rs185800738	chr16:78334754	chr16:78300857	A	G	1	0.9971	1	0.998	0.9959	intron	-	-	ENSG00000186153	WWOX	Cause of death: car occupant injured in unspecified traffic accident	-	Neale B	UKBB	European	2017	-0.01515	0.002917	2.128e-07	-	7637	8	7629	1	risk diff	Neale-B_UKBB_EUR_2017
WWOX	rs138156426	chr16:78334810	chr16:78300913	T	C	0	0	0	0.002	0.001	intron	-	-	ENSG00000186153	WWOX	Treatment with minims artificial tears single-use eye drops	EFO_0007056	Neale B	UKBB	European	2017	0.002067	0.0004118	5.174e-07	+	337159	72	337087	1	risk diff	Neale-B_UKBB_EUR_2017
WWOX	rs138156426	chr16:78334810	chr16:78300913	T	C	0	0	0	0.002	0.001	intron	-	-	ENSG00000186153	WWOX	Cause of death: acute and subacute infective endocarditis	EFO_1000830	Neale B	UKBB	European	2017	0.02883	0.004378	4.804e-11	+	7637	5	7632	1	risk diff	Neale-B_UKBB_EUR_2017
WWOX	rs768304411	chr16:78334942	chr16:78301045	A	G	-	-	-	-	-	intron	-	-	ENSG00000186153	WWOX	Self-reported otosclerosis	EFO_0004213	Neale B	UKBB	European	2017	-0.00377	0.0008529	9.855e-06	-	337159	171	336988	1	risk diff	Neale-B_UKBB_EUR_2017
WWOX	rs768304411	chr16:78334942	chr16:78301045	A	G	-	-	-	-	-	intron	-	-	ENSG00000186153	WWOX	Treatment with amiloride	EFO_0007056	Neale B	UKBB	European	2017	-0.004633	0.0006903	1.923e-11	-	337159	112	337047	1	risk diff	Neale-B_UKBB_EUR_2017
WWOX	rs768304411	chr16:78334942	chr16:78301045	A	G	-	-	-	-	-	intron	-	-	ENSG00000186153	WWOX	Treatment with trospium	EFO_0007056	Neale B	UKBB	European	2017	-0.003781	0.0008276	4.909e-06	-	337159	161	336998	1	risk diff	Neale-B_UKBB_EUR_2017
WWOX	rs768304411	chr16:78334942	chr16:78301045	A	G	-	-	-	-	-	intron	-	-	ENSG00000186153	WWOX	Cause of death: cerebrum, except lobes and ventricles	-	Neale B	UKBB	European	2017	-0.03837	0.005561	5.587e-12	-	7637	6	7631	1	risk diff	Neale-B_UKBB_EUR_2017
WWOX	rs768304411	chr16:78334942	chr16:78301045	A	G	-	-	-	-	-	intron	-	-	ENSG00000186153	WWOX	Cause of death: acute vascular disorders of intestine	-	Neale B	UKBB	European	2017	-0.03843	0.007186	9.121e-08	-	7637	10	7627	1	risk diff	Neale-B_UKBB_EUR_2017
WWOX	rs768304411	chr16:78334942	chr16:78301045	A	G	-	-	-	-	-	intron	-	-	ENSG00000186153	WWOX	Cause of death: home	-	Neale B	UKBB	European	2017	-0.03815	0.006816	2.25e-08	-	7637	9	7628	1	risk diff	Neale-B_UKBB_EUR_2017
WWOX	rs78867184	chr16:78335044	chr16:78301147	A	G	0.9962	0.9611	1	0.9344	0.9673	intron	-	-	ENSG00000186153	WWOX	5 hydroxyindoleacetic acid HIAA	NCIT_C28157	Luykx JJ	23319000	European	2013	NA	NA	8.87e-06	NA	398	-	-	-	-	GRASP
WWOX	rs78867184	chr16:78335044	chr16:78301147	A	G	0.9962	0.9611	1	0.9344	0.9673	intron	-	-	ENSG00000186153	WWOX	Metabolite levels 5 HIAA	EFO_0005132	Luykx JJ	23319000	European	2013	-0.213	0.04797	9e-06	-	-	-	-	-	unit increase	NHGRI-EBI_GWAS_Catalog
WWOX	rs183652666	chr16:78335099	chr16:78301202	C	G	0	0	0	0.001	0	intron	-	-	ENSG00000186153	WWOX	Superficial injury of wrist and hand	EFO_0000546	Neale B	UKBB	European	2017	0.002844	0.0005	1.294e-08	+	337199	105	337094	1	risk diff	Neale-B_UKBB_EUR_2017
WWOX	rs116905826	chr16:78335571	chr16:78301674	T	C	0	0.0014	0	0.003	0.0041	intron	-	-	ENSG00000186153	WWOX	Cause of death: atrial fibrillation and flutter	EFO_0000275	Neale B	UKBB	European	2017	0.0568	0.009559	2.944e-09	+	7637	12	7625	1	risk diff	Neale-B_UKBB_EUR_2017
WWOX	rs146119591	chr16:78335837	chr16:78301940	T	C	0.0008	0.0014	0	0.003	0.0051	intron	-	-	ENSG00000186153	WWOX	Treatment with lymecycline	EFO_0007056	Neale B	UKBB	European	2017	0.002836	0.0006302	6.803e-06	+	337159	160	336999	1	risk diff	Neale-B_UKBB_EUR_2017
WWOX	rs146119591	chr16:78335837	chr16:78301940	T	C	0.0008	0.0014	0	0.003	0.0051	intron	-	-	ENSG00000186153	WWOX	Cause of death: atrial fibrillation and flutter	EFO_0000275	Neale B	UKBB	European	2017	0.06028	0.009841	9.51e-10	+	7637	12	7625	1	risk diff	Neale-B_UKBB_EUR_2017
WWOX	rs4888777	chr16:78335931	chr16:78302034	C	G	0.5446	0.464	0.6528	0.4404	0.6892	intron	-	-	ENSG00000186153	WWOX	Height	EFO_0004339	Neale B	UKBB	European	2017	-0.007985	0.001738	4.372e-06	-	336474	0	336474	1	IVNT	Neale-B_UKBB_EUR_2017
WWOX	rs28483287	chr16:78335948	chr16:78302051	C	G	0.8956	0.9827	0.9901	0.9801	0.9796	intron	-	-	ENSG00000186153	WWOX	Cause of death: cardiomyopathy, unspecified	-	Neale B	UKBB	European	2017	-0.01551	0.003243	1.759e-06	-	7637	18	7619	1	risk diff	Neale-B_UKBB_EUR_2017
WWOX	rs28483287	chr16:78335948	chr16:78302051	C	G	0.8956	0.9827	0.9901	0.9801	0.9796	intron	-	-	ENSG00000186153	WWOX	Cause of death: home	-	Neale B	UKBB	European	2017	-0.01285	0.001706	5.493e-14	-	7637	5	7632	1	risk diff	Neale-B_UKBB_EUR_2017
WWOX	rs62035713	chr16:78335950	chr16:78302053	T	C	0.0582	0.0058	0	0.0099	0.0358	intron	-	-	ENSG00000186153	WWOX	Treatment with naramig 2.5mg tablet	EFO_0007056	Neale B	UKBB	European	2017	0.001687	0.0003401	7.045e-07	+	337159	243	336916	1	risk diff	Neale-B_UKBB_EUR_2017
WWOX	rs62035713	chr16:78335950	chr16:78302053	T	C	0.0582	0.0058	0	0.0099	0.0358	intron	-	-	ENSG00000186153	WWOX	Cause of death: thoracic aortic aneurysm, ruptured	-	Neale B	UKBB	European	2017	0.01476	0.002702	4.874e-08	+	7637	7	7630	1	risk diff	Neale-B_UKBB_EUR_2017
WWOX	rs62035713	chr16:78335950	chr16:78302053	T	C	0.0582	0.0058	0	0.0099	0.0358	intron	-	-	ENSG00000186153	WWOX	Inflammatory polyneuropathy	EFO_0007371	Neale B	UKBB	European	2017	0.001104	0.000243	5.526e-06	+	337199	124	337075	1	risk diff	Neale-B_UKBB_EUR_2017
WWOX	rs80087498	chr16:78336683	chr16:78302786	A	G	0.9985	0.9856	0.999	0.9712	0.9969	intron	-	-	ENSG00000186153	WWOX	Cause of death: diverticular disease of intestine, part unspecified, with perforation and abscess	-	Neale B	UKBB	European	2017	-0.01187	0.0017	3.119e-12	-	7637	10	7627	1	risk diff	Neale-B_UKBB_EUR_2017
WWOX	rs8051705	chr16:78336937	chr16:78303040	T	C	0.6974	0.9798	1	0.9911	0.9642	intron	-	-	ENSG00000186153	WWOX	Treatment with naramig 2.5mg tablet	EFO_0007056	Neale B	UKBB	European	2017	-0.001946	0.000347	2.056e-08	-	337159	243	336916	1	risk diff	Neale-B_UKBB_EUR_2017
WWOX	rs8051705	chr16:78336937	chr16:78303040	T	C	0.6974	0.9798	1	0.9911	0.9642	intron	-	-	ENSG00000186153	WWOX	Cause of death: thoracic aortic aneurysm, ruptured	-	Neale B	UKBB	European	2017	-0.017	0.002877	3.557e-09	-	7637	7	7630	1	risk diff	Neale-B_UKBB_EUR_2017
WWOX	rs8051705	chr16:78336937	chr16:78303040	T	C	0.6974	0.9798	1	0.9911	0.9642	intron	-	-	ENSG00000186153	WWOX	Inflammatory polyneuropathy	EFO_0007371	Neale B	UKBB	European	2017	-0.001121	0.0002479	6.111e-06	-	337199	124	337075	1	risk diff	Neale-B_UKBB_EUR_2017
WWOX	rs79440112	chr16:78337083	chr16:78303186	A	G	0.8949	0.9827	0.9901	0.9801	0.9796	intron	-	-	ENSG00000186153	WWOX	Cause of death: cardiomyopathy, unspecified	-	Neale B	UKBB	European	2017	-0.0159	0.003279	1.272e-06	-	7637	18	7619	1	risk diff	Neale-B_UKBB_EUR_2017
WWOX	rs79440112	chr16:78337083	chr16:78303186	A	G	0.8949	0.9827	0.9901	0.9801	0.9796	intron	-	-	ENSG00000186153	WWOX	Cause of death: home	-	Neale B	UKBB	European	2017	-0.01315	0.001725	2.798e-14	-	7637	5	7632	1	risk diff	Neale-B_UKBB_EUR_2017
WWOX	rs183403452	chr16:78337140	chr16:78303243	A	C	0	0	0	0.006	0	intron	-	-	ENSG00000186153	WWOX	Cause of death: brain, unspecified	-	Neale B	UKBB	European	2017	0.01977	0.00375	1.388e-07	+	7637	10	7627	1	risk diff	Neale-B_UKBB_EUR_2017
WWOX	rs143667250	chr16:78337560	chr16:78303663	T	G	0	0	0	0.002	0	intron	-	-	ENSG00000186153	WWOX	Cause of death: hodgkins disease, unspecified	EFO_1002031;EFO_0000183	Neale B	UKBB	European	2017	0.01829	0.003973	4.244e-06	+	7637	6	7631	1	risk diff	Neale-B_UKBB_EUR_2017
WWOX	rs143667250	chr16:78337560	chr16:78303663	T	G	0	0	0	0.002	0	intron	-	-	ENSG00000186153	WWOX	Cause of death: urinary tract infection, site not specified	EFO_0003103	Neale B	UKBB	European	2017	0.03546	0.007246	1.008e-06	+	7637	20	7617	1	risk diff	Neale-B_UKBB_EUR_2017
WWOX	rs1807140	chr16:78337627	chr16:78303730	A	G	0.0045	0.1081	0.252	0.1252	0.0501	intron	-	-	ENSG00000186153	WWOX	Height	EFO_0004339	Neale B	UKBB	European	2017	-0.01141	0.002559	8.215e-06	-	336474	0	336474	1	IVNT	Neale-B_UKBB_EUR_2017
WWOX	rs191230918	chr16:78337629	chr16:78303732	T	C	0	0	0	0.001	0	intron	-	-	ENSG00000186153	WWOX	Treatment with dothiepin	EFO_0007056	Neale B	UKBB	European	2017	0.001845	0.0003923	2.582e-06	+	337159	138	337021	1	risk diff	Neale-B_UKBB_EUR_2017
WWOX	rs191230918	chr16:78337629	chr16:78303732	T	C	0	0	0	0.001	0	intron	-	-	ENSG00000186153	WWOX	Cause of death: endometrium	-	Neale B	UKBB	European	2017	0.04352	0.009682	7.079e-06	+	7637	44	7593	1	risk diff	Neale-B_UKBB_EUR_2017
WWOX	rs191230918	chr16:78337629	chr16:78303732	T	C	0	0	0	0.001	0	intron	-	-	ENSG00000186153	WWOX	Cause of death: chronic myeloid leukaemia	EFO_0000339	Neale B	UKBB	European	2017	0.03205	0.004146	1.209e-14	+	7637	8	7629	1	risk diff	Neale-B_UKBB_EUR_2017
WWOX	rs191230918	chr16:78337629	chr16:78303732	T	C	0	0	0	0.001	0	intron	-	-	ENSG00000186153	WWOX	Cause of death: aortic stenosis	EFO_0000266	Neale B	UKBB	European	2017	0.03009	0.006729	7.855e-06	+	7637	21	7616	1	risk diff	Neale-B_UKBB_EUR_2017
WWOX	rs140463571	chr16:78338825	chr16:78304928	A	T	-	-	-	-	-	intron	-	-	ENSG00000186153	WWOX	Treatment with imdur 60mg durule	EFO_0007056	Neale B	UKBB	European	2017	0.003784	0.0008453	7.616e-06	+	337159	135	337024	1	risk diff	Neale-B_UKBB_EUR_2017
WWOX	rs140463571	chr16:78338825	chr16:78304928	A	T	-	-	-	-	-	intron	-	-	ENSG00000186153	WWOX	Treatment with tetralysal 300 capsule	EFO_0007056	Neale B	UKBB	European	2017	0.00469	0.0008391	2.283e-08	+	337159	133	337026	1	risk diff	Neale-B_UKBB_EUR_2017
WWOX	rs140463571	chr16:78338825	chr16:78304928	A	T	-	-	-	-	-	intron	-	-	ENSG00000186153	WWOX	Treatment with gastrocote liquid	EFO_0007056	Neale B	UKBB	European	2017	0.004821	0.0006	9.371e-16	+	337159	68	337091	1	risk diff	Neale-B_UKBB_EUR_2017
WWOX	rs140463571	chr16:78338825	chr16:78304928	A	T	-	-	-	-	-	intron	-	-	ENSG00000186153	WWOX	Cause of death: mesothelioma of pleura	-	Neale B	UKBB	European	2017	0.07365	0.01554	2.169e-06	+	7637	24	7613	1	risk diff	Neale-B_UKBB_EUR_2017
WWOX	rs140463571	chr16:78338825	chr16:78304928	A	T	-	-	-	-	-	intron	-	-	ENSG00000186153	WWOX	Cause of death: large cell	EFO_0003050	Neale B	UKBB	European	2017	0.1496	0.0176	2.241e-17	+	7637	31	7606	1	risk diff	Neale-B_UKBB_EUR_2017
WWOX	rs140463571	chr16:78338825	chr16:78304928	A	T	-	-	-	-	-	intron	-	-	ENSG00000186153	WWOX	Cause of death: emphysema, unspecified	-	Neale B	UKBB	European	2017	0.0759	0.009501	1.562e-15	+	7637	9	7628	1	risk diff	Neale-B_UKBB_EUR_2017
WWOX	rs763653635	chr16:78338987	chr16:78305090	T	C	-	-	-	-	-	intron	-	-	ENSG00000186153	WWOX	Cause of death: malignant neoplasm of gallbladder	-	Neale B	UKBB	European	2017	-0.06725	0.01102	1.107e-09	-	7637	22	7615	1	risk diff	Neale-B_UKBB_EUR_2017
WWOX	rs763653635	chr16:78338987	chr16:78305090	T	C	-	-	-	-	-	intron	-	-	ENSG00000186153	WWOX	Malignant neoplasm of liver and intrahepatic bile ducts	EFO_1001513	Neale B	UKBB	European	2017	-0.003014	0.0005178	5.867e-09	-	337199	83	337116	1	risk diff	Neale-B_UKBB_EUR_2017
WWOX	rs763653635	chr16:78338987	chr16:78305090	T	C	-	-	-	-	-	intron	-	-	ENSG00000186153	WWOX	Other disorders of cornea	-	Neale B	UKBB	European	2017	-0.003774	0.0007708	9.813e-07	-	337199	184	337015	1	risk diff	Neale-B_UKBB_EUR_2017
WWOX	rs763653635	chr16:78338987	chr16:78305090	T	C	-	-	-	-	-	intron	-	-	ENSG00000186153	WWOX	Diseases of salivary glands	EFO_1001057	Neale B	UKBB	European	2017	-0.005966	0.00133	7.227e-06	-	337199	548	336651	1	risk diff	Neale-B_UKBB_EUR_2017
WWOX	rs752310	chr16:78339116	chr16:78305219	T	C	0.298	0.0159	0	0.0089	0.0358	intron	-	-	ENSG00000186153	WWOX	Treatment with naramig 2.5mg tablet	EFO_0007056	Neale B	UKBB	European	2017	0.001904	0.0003445	3.24e-08	+	337159	243	336916	1	risk diff	Neale-B_UKBB_EUR_2017
WWOX	rs752310	chr16:78339116	chr16:78305219	T	C	0.298	0.0159	0	0.0089	0.0358	intron	-	-	ENSG00000186153	WWOX	Cause of death: pharynx, unspecified	-	Neale B	UKBB	European	2017	0.01629	0.002806	6.738e-09	+	7637	7	7630	1	risk diff	Neale-B_UKBB_EUR_2017
WWOX	rs752310	chr16:78339116	chr16:78305219	T	C	0.298	0.0159	0	0.0089	0.0358	intron	-	-	ENSG00000186153	WWOX	Cause of death: thoracic aortic aneurysm, ruptured	-	Neale B	UKBB	European	2017	0.01615	0.002805	8.951e-09	+	7637	7	7630	1	risk diff	Neale-B_UKBB_EUR_2017
WWOX	rs752310	chr16:78339116	chr16:78305219	T	C	0.298	0.0159	0	0.0089	0.0358	intron	-	-	ENSG00000186153	WWOX	Inflammatory polyneuropathy	EFO_0007371	Neale B	UKBB	European	2017	0.001102	0.0002461	7.629e-06	+	337199	124	337075	1	risk diff	Neale-B_UKBB_EUR_2017
WWOX	rs62035715	chr16:78339185	chr16:78305288	T	C	0.2504	0.0115	0	0.008	0.0358	intron	-	-	ENSG00000186153	WWOX	Treatment with naramig 2.5mg tablet	EFO_0007056	Neale B	UKBB	European	2017	0.001977	0.0003495	1.556e-08	+	337159	243	336916	1	risk diff	Neale-B_UKBB_EUR_2017
WWOX	rs62035715	chr16:78339185	chr16:78305288	T	C	0.2504	0.0115	0	0.008	0.0358	intron	-	-	ENSG00000186153	WWOX	Cause of death: pharynx, unspecified	-	Neale B	UKBB	European	2017	0.01658	0.00283	4.846e-09	+	7637	7	7630	1	risk diff	Neale-B_UKBB_EUR_2017
WWOX	rs62035715	chr16:78339185	chr16:78305288	T	C	0.2504	0.0115	0	0.008	0.0358	intron	-	-	ENSG00000186153	WWOX	Cause of death: thoracic aortic aneurysm, ruptured	-	Neale B	UKBB	European	2017	0.01642	0.002829	6.687e-09	+	7637	7	7630	1	risk diff	Neale-B_UKBB_EUR_2017
WWOX	rs62035715	chr16:78339185	chr16:78305288	T	C	0.2504	0.0115	0	0.008	0.0358	intron	-	-	ENSG00000186153	WWOX	Inflammatory polyneuropathy	EFO_0007371	Neale B	UKBB	European	2017	0.001144	0.0002497	4.62e-06	+	337199	124	337075	1	risk diff	Neale-B_UKBB_EUR_2017
WWOX	rs11647486	chr16:78339453	chr16:78305556	T	C	0.2428	0.0115	0	0.008	0.0358	intron	-	-	ENSG00000186153	WWOX	Treatment with naramig 2.5mg tablet	EFO_0007056	Neale B	UKBB	European	2017	0.001984	0.00035	1.434e-08	+	337159	243	336916	1	risk diff	Neale-B_UKBB_EUR_2017
WWOX	rs11647486	chr16:78339453	chr16:78305556	T	C	0.2428	0.0115	0	0.008	0.0358	intron	-	-	ENSG00000186153	WWOX	Cause of death: pharynx, unspecified	-	Neale B	UKBB	European	2017	0.01659	0.002831	4.792e-09	+	7637	7	7630	1	risk diff	Neale-B_UKBB_EUR_2017
WWOX	rs11647486	chr16:78339453	chr16:78305556	T	C	0.2428	0.0115	0	0.008	0.0358	intron	-	-	ENSG00000186153	WWOX	Cause of death: thoracic aortic aneurysm, ruptured	-	Neale B	UKBB	European	2017	0.01643	0.00283	6.636e-09	+	7637	7	7630	1	risk diff	Neale-B_UKBB_EUR_2017
WWOX	rs11647486	chr16:78339453	chr16:78305556	T	C	0.2428	0.0115	0	0.008	0.0358	intron	-	-	ENSG00000186153	WWOX	Inflammatory polyneuropathy	EFO_0007371	Neale B	UKBB	European	2017	0.001148	0.0002501	4.383e-06	+	337199	124	337075	1	risk diff	Neale-B_UKBB_EUR_2017
WWOX	rs67080937	chr16:78339454	chr16:78305557	C	G	0.7572	0.9885	1	0.992	0.9642	intron	-	-	ENSG00000186153	WWOX	Treatment with naramig 2.5mg tablet	EFO_0007056	Neale B	UKBB	European	2017	-0.001984	0.00035	1.434e-08	-	337159	243	336916	1	risk diff	Neale-B_UKBB_EUR_2017
WWOX	rs67080937	chr16:78339454	chr16:78305557	C	G	0.7572	0.9885	1	0.992	0.9642	intron	-	-	ENSG00000186153	WWOX	Cause of death: pharynx, unspecified	-	Neale B	UKBB	European	2017	-0.01659	0.002831	4.792e-09	-	7637	7	7630	1	risk diff	Neale-B_UKBB_EUR_2017
WWOX	rs67080937	chr16:78339454	chr16:78305557	C	G	0.7572	0.9885	1	0.992	0.9642	intron	-	-	ENSG00000186153	WWOX	Cause of death: thoracic aortic aneurysm, ruptured	-	Neale B	UKBB	European	2017	-0.01643	0.00283	6.636e-09	-	7637	7	7630	1	risk diff	Neale-B_UKBB_EUR_2017
WWOX	rs67080937	chr16:78339454	chr16:78305557	C	G	0.7572	0.9885	1	0.992	0.9642	intron	-	-	ENSG00000186153	WWOX	Inflammatory polyneuropathy	EFO_0007371	Neale B	UKBB	European	2017	-0.001148	0.0002501	4.383e-06	-	337199	124	337075	1	risk diff	Neale-B_UKBB_EUR_2017
WWOX	rs181964280	chr16:78339895	chr16:78305998	A	G	0	0.0043	0	0.005	0	intron	-	-	ENSG00000186153	WWOX	Cause of death: acute and subacute infective endocarditis	EFO_1000830	Neale B	UKBB	European	2017	0.01596	0.003511	5.556e-06	+	7637	5	7632	1	risk diff	Neale-B_UKBB_EUR_2017
WWOX	rs7200663	chr16:78340321	chr16:78306424	C	G	0.8147	0.9914	1	0.992	0.9642	intron	-	-	ENSG00000186153	WWOX	Treatment with naramig 2.5mg tablet	EFO_0007056	Neale B	UKBB	European	2017	-0.002016	0.0003519	1.02e-08	-	337159	243	336916	1	risk diff	Neale-B_UKBB_EUR_2017
WWOX	rs7200663	chr16:78340321	chr16:78306424	C	G	0.8147	0.9914	1	0.992	0.9642	intron	-	-	ENSG00000186153	WWOX	Cause of death: thoracic aortic aneurysm, ruptured	-	Neale B	UKBB	European	2017	-0.01718	0.002892	2.964e-09	-	7637	7	7630	1	risk diff	Neale-B_UKBB_EUR_2017
WWOX	rs7200663	chr16:78340321	chr16:78306424	C	G	0.8147	0.9914	1	0.992	0.9642	intron	-	-	ENSG00000186153	WWOX	Inflammatory polyneuropathy	EFO_0007371	Neale B	UKBB	European	2017	-0.001166	0.0002514	3.544e-06	-	337199	124	337075	1	risk diff	Neale-B_UKBB_EUR_2017
WWOX	rs7199306	chr16:78340327	chr16:78306430	A	G	0.2421	0.0115	0.001	0.008	0.0358	intron	-	-	ENSG00000186153	WWOX	Treatment with naramig 2.5mg tablet	EFO_0007056	Neale B	UKBB	European	2017	0.001977	0.0003496	1.56e-08	+	337159	243	336916	1	risk diff	Neale-B_UKBB_EUR_2017
WWOX	rs7199306	chr16:78340327	chr16:78306430	A	G	0.2421	0.0115	0.001	0.008	0.0358	intron	-	-	ENSG00000186153	WWOX	Cause of death: pharynx, unspecified	-	Neale B	UKBB	European	2017	0.01657	0.002829	4.914e-09	+	7637	7	7630	1	risk diff	Neale-B_UKBB_EUR_2017
WWOX	rs7199306	chr16:78340327	chr16:78306430	A	G	0.2421	0.0115	0.001	0.008	0.0358	intron	-	-	ENSG00000186153	WWOX	Cause of death: thoracic aortic aneurysm, ruptured	-	Neale B	UKBB	European	2017	0.01642	0.002828	6.755e-09	+	7637	7	7630	1	risk diff	Neale-B_UKBB_EUR_2017
WWOX	rs7199306	chr16:78340327	chr16:78306430	A	G	0.2421	0.0115	0.001	0.008	0.0358	intron	-	-	ENSG00000186153	WWOX	Inflammatory polyneuropathy	EFO_0007371	Neale B	UKBB	European	2017	0.001145	0.0002498	4.597e-06	+	337199	124	337075	1	risk diff	Neale-B_UKBB_EUR_2017
WWOX	rs4371168	chr16:78340540	chr16:78306643	A	G	0.9947	0.8934	0.7222	0.8738	0.9479	intron	-	-	ENSG00000186153	WWOX	Height	EFO_0004339	Neale B	UKBB	European	2017	0.01132	0.002557	9.627e-06	+	336474	0	336474	1	IVNT	Neale-B_UKBB_EUR_2017
WWOX	rs4296268	chr16:78340608	chr16:78306711	A	G	0.6339	0.4986	0.7798	0.4443	0.7025	intron	-	-	ENSG00000186153	WWOX	Height	EFO_0004339	Neale B	UKBB	European	2017	-0.009517	0.001745	4.925e-08	-	336474	0	336474	1	IVNT	Neale-B_UKBB_EUR_2017
WWOX	rs191226784	chr16:78340634	chr16:78306737	A	G	0	0	0	0.006	0.0041	intron	-	-	ENSG00000186153	WWOX	Treatment with captopril	EFO_0007056	Neale B	UKBB	European	2017	0.002549	0.0005454	2.959e-06	+	337159	151	337008	1	risk diff	Neale-B_UKBB_EUR_2017
WWOX	rs191226784	chr16:78340634	chr16:78306737	A	G	0	0	0	0.006	0.0041	intron	-	-	ENSG00000186153	WWOX	Cause of death: appendix	-	Neale B	UKBB	European	2017	0.02145	0.004256	4.757e-07	+	7637	5	7632	1	risk diff	Neale-B_UKBB_EUR_2017
WWOX	rs191226784	chr16:78340634	chr16:78306737	A	G	0	0	0	0.006	0.0041	intron	-	-	ENSG00000186153	WWOX	Cause of death: other and unspecified t-cell lymphomas	EFO_0000574	Neale B	UKBB	European	2017	0.02618	0.005711	4.62e-06	+	7637	9	7628	1	risk diff	Neale-B_UKBB_EUR_2017
WWOX	rs191226784	chr16:78340634	chr16:78306737	A	G	0	0	0	0.006	0.0041	intron	-	-	ENSG00000186153	WWOX	Cause of death: acute lymphoblastic leukaemia	EFO_0000220	Neale B	UKBB	European	2017	0.02652	0.004659	1.307e-08	+	7637	6	7631	1	risk diff	Neale-B_UKBB_EUR_2017
WWOX	rs191226784	chr16:78340634	chr16:78306737	A	G	0	0	0	0.006	0.0041	intron	-	-	ENSG00000186153	WWOX	Cause of death: cardiomegaly	-	Neale B	UKBB	European	2017	0.07991	0.008033	3.568e-23	+	7637	18	7619	1	risk diff	Neale-B_UKBB_EUR_2017
WWOX	rs62035717	chr16:78340697	chr16:78306800	T	C	0.761	0.9885	1	0.992	0.9642	intron	-	-	ENSG00000186153	WWOX	Treatment with naramig 2.5mg tablet	EFO_0007056	Neale B	UKBB	European	2017	-0.001972	0.0003494	1.682e-08	-	337159	243	336916	1	risk diff	Neale-B_UKBB_EUR_2017
WWOX	rs62035717	chr16:78340697	chr16:78306800	T	C	0.761	0.9885	1	0.992	0.9642	intron	-	-	ENSG00000186153	WWOX	Cause of death: pharynx, unspecified	-	Neale B	UKBB	European	2017	-0.01661	0.002833	4.696e-09	-	7637	7	7630	1	risk diff	Neale-B_UKBB_EUR_2017
WWOX	rs62035717	chr16:78340697	chr16:78306800	T	C	0.761	0.9885	1	0.992	0.9642	intron	-	-	ENSG00000186153	WWOX	Cause of death: thoracic aortic aneurysm, ruptured	-	Neale B	UKBB	European	2017	-0.01646	0.002832	6.424e-09	-	7637	7	7630	1	risk diff	Neale-B_UKBB_EUR_2017
WWOX	rs62035717	chr16:78340697	chr16:78306800	T	C	0.761	0.9885	1	0.992	0.9642	intron	-	-	ENSG00000186153	WWOX	Inflammatory polyneuropathy	EFO_0007371	Neale B	UKBB	European	2017	-0.001142	0.0002497	4.772e-06	-	337199	124	337075	1	risk diff	Neale-B_UKBB_EUR_2017
WWOX	rs4313817	chr16:78340857	chr16:78306960	A	C	0.7874	0.8833	0.7192	0.8658	0.9121	intron	-	-	ENSG00000186153	WWOX	Height	EFO_0004339	Neale B	UKBB	European	2017	0.0114	0.002487	4.571e-06	+	336474	0	336474	1	IVNT	Neale-B_UKBB_EUR_2017
WWOX	rs11645368	chr16:78341156	chr16:78307259	T	C	0.7602	0.9885	1	0.992	0.9642	intron	-	-	ENSG00000186153	WWOX	Treatment with naramig 2.5mg tablet	EFO_0007056	Neale B	UKBB	European	2017	-0.001974	0.0003494	1.616e-08	-	337159	243	336916	1	risk diff	Neale-B_UKBB_EUR_2017
WWOX	rs11645368	chr16:78341156	chr16:78307259	T	C	0.7602	0.9885	1	0.992	0.9642	intron	-	-	ENSG00000186153	WWOX	Cause of death: pharynx, unspecified	-	Neale B	UKBB	European	2017	-0.01663	0.002834	4.59e-09	-	7637	7	7630	1	risk diff	Neale-B_UKBB_EUR_2017
WWOX	rs11645368	chr16:78341156	chr16:78307259	T	C	0.7602	0.9885	1	0.992	0.9642	intron	-	-	ENSG00000186153	WWOX	Cause of death: thoracic aortic aneurysm, ruptured	-	Neale B	UKBB	European	2017	-0.01647	0.002833	6.343e-09	-	7637	7	7630	1	risk diff	Neale-B_UKBB_EUR_2017
WWOX	rs11645368	chr16:78341156	chr16:78307259	T	C	0.7602	0.9885	1	0.992	0.9642	intron	-	-	ENSG00000186153	WWOX	Inflammatory polyneuropathy	EFO_0007371	Neale B	UKBB	European	2017	-0.001141	0.0002496	4.815e-06	-	337199	124	337075	1	risk diff	Neale-B_UKBB_EUR_2017
WWOX	rs192067323	chr16:78342215	chr16:78308318	C	G	1	0.9986	1	0.994	0.9969	intron	-	-	ENSG00000186153	WWOX	Treatment with naratriptan	EFO_0007056	Neale B	UKBB	European	2017	-0.001443	0.00032	6.542e-06	-	337159	256	336903	1	risk diff	Neale-B_UKBB_EUR_2017
WWOX	rs78309153	chr16:78342262	chr16:78308365	T	G	0	0.0014	0.0565	0.004	0.0143	intron	-	-	ENSG00000186153	WWOX	Cause of death: hodgkins disease, unspecified	EFO_1002031;EFO_0000183	Neale B	UKBB	European	2017	0.02781	0.004765	5.58e-09	+	7637	6	7631	1	risk diff	Neale-B_UKBB_EUR_2017
WWOX	rs78309153	chr16:78342262	chr16:78308365	T	G	0	0.0014	0.0565	0.004	0.0143	intron	-	-	ENSG00000186153	WWOX	Malignant neoplasm of other connective and soft tissue	EFO_0002918	Neale B	UKBB	European	2017	0.002415	0.0005324	5.725e-06	+	337199	132	337067	1	risk diff	Neale-B_UKBB_EUR_2017
WWOX	rs78309153	chr16:78342262	chr16:78308365	T	G	0	0.0014	0.0565	0.004	0.0143	intron	-	-	ENSG00000186153	WWOX	Stomatitis and related lesions	-	Neale B	UKBB	European	2017	0.003724	0.0005988	4.992e-10	+	337199	167	337032	1	risk diff	Neale-B_UKBB_EUR_2017
WWOX	rs78309153	chr16:78342262	chr16:78308365	T	G	0	0.0014	0.0565	0.004	0.0143	intron	-	-	ENSG00000186153	WWOX	Special screening examination for infectious and parasitic diseases	EFO_0009517	Neale B	UKBB	European	2017	0.002941	0.0006602	8.423e-06	+	337199	203	336996	1	risk diff	Neale-B_UKBB_EUR_2017
WWOX	rs143016937	chr16:78342283	chr16:78308386	C	G	1	1	1	0.994	1	intron	-	-	ENSG00000186153	WWOX	Cause of death: brain, unspecified	-	Neale B	UKBB	European	2017	-0.01962	0.003739	1.589e-07	-	7637	10	7627	1	risk diff	Neale-B_UKBB_EUR_2017
WWOX	rs56168155	chr16:78342338	chr16:78308441	T	C	0.1634	0.0086	0	0.008	0.0358	intron	-	-	ENSG00000186153	WWOX	Treatment with naramig 2.5mg tablet	EFO_0007056	Neale B	UKBB	European	2017	0.00206	0.0003548	6.432e-09	+	337159	243	336916	1	risk diff	Neale-B_UKBB_EUR_2017
WWOX	rs56168155	chr16:78342338	chr16:78308441	T	C	0.1634	0.0086	0	0.008	0.0358	intron	-	-	ENSG00000186153	WWOX	Cause of death: pharynx, unspecified	-	Neale B	UKBB	European	2017	0.017	0.002864	3.068e-09	+	7637	7	7630	1	risk diff	Neale-B_UKBB_EUR_2017
WWOX	rs56168155	chr16:78342338	chr16:78308441	T	C	0.1634	0.0086	0	0.008	0.0358	intron	-	-	ENSG00000186153	WWOX	Cause of death: thoracic aortic aneurysm, ruptured	-	Neale B	UKBB	European	2017	0.01683	0.002863	4.297e-09	+	7637	7	7630	1	risk diff	Neale-B_UKBB_EUR_2017
WWOX	rs56168155	chr16:78342338	chr16:78308441	T	C	0.1634	0.0086	0	0.008	0.0358	intron	-	-	ENSG00000186153	WWOX	Inflammatory polyneuropathy	EFO_0007371	Neale B	UKBB	European	2017	0.001192	0.0002535	2.595e-06	+	337199	124	337075	1	risk diff	Neale-B_UKBB_EUR_2017
WWOX	rs56377920	chr16:78342343	chr16:78308446	A	G	0.1634	0.0086	0	0.008	0.0358	intron	-	-	ENSG00000186153	WWOX	Treatment with naramig 2.5mg tablet	EFO_0007056	Neale B	UKBB	European	2017	0.002058	0.0003547	6.572e-09	+	337159	243	336916	1	risk diff	Neale-B_UKBB_EUR_2017
WWOX	rs56377920	chr16:78342343	chr16:78308446	A	G	0.1634	0.0086	0	0.008	0.0358	intron	-	-	ENSG00000186153	WWOX	Cause of death: pharynx, unspecified	-	Neale B	UKBB	European	2017	0.01701	0.002865	3.026e-09	+	7637	7	7630	1	risk diff	Neale-B_UKBB_EUR_2017
WWOX	rs56377920	chr16:78342343	chr16:78308446	A	G	0.1634	0.0086	0	0.008	0.0358	intron	-	-	ENSG00000186153	WWOX	Cause of death: thoracic aortic aneurysm, ruptured	-	Neale B	UKBB	European	2017	0.01684	0.002864	4.241e-09	+	7637	7	7630	1	risk diff	Neale-B_UKBB_EUR_2017
WWOX	rs56377920	chr16:78342343	chr16:78308446	A	G	0.1634	0.0086	0	0.008	0.0358	intron	-	-	ENSG00000186153	WWOX	Inflammatory polyneuropathy	EFO_0007371	Neale B	UKBB	European	2017	0.00119	0.0002534	2.642e-06	+	337199	124	337075	1	risk diff	Neale-B_UKBB_EUR_2017
WWOX	rs56102854	chr16:78342407	chr16:78308510	T	C	0.1634	0.0086	0	0.008	0.0358	intron	-	-	ENSG00000186153	WWOX	Treatment with naramig 2.5mg tablet	EFO_0007056	Neale B	UKBB	European	2017	0.002044	0.0003538	7.554e-09	+	337159	243	336916	1	risk diff	Neale-B_UKBB_EUR_2017
WWOX	rs56102854	chr16:78342407	chr16:78308510	T	C	0.1634	0.0086	0	0.008	0.0358	intron	-	-	ENSG00000186153	WWOX	Cause of death: pharynx, unspecified	-	Neale B	UKBB	European	2017	0.01702	0.002866	3.001e-09	+	7637	7	7630	1	risk diff	Neale-B_UKBB_EUR_2017
WWOX	rs56102854	chr16:78342407	chr16:78308510	T	C	0.1634	0.0086	0	0.008	0.0358	intron	-	-	ENSG00000186153	WWOX	Cause of death: thoracic aortic aneurysm, ruptured	-	Neale B	UKBB	European	2017	0.01685	0.002865	4.225e-09	+	7637	7	7630	1	risk diff	Neale-B_UKBB_EUR_2017
WWOX	rs56102854	chr16:78342407	chr16:78308510	T	C	0.1634	0.0086	0	0.008	0.0358	intron	-	-	ENSG00000186153	WWOX	Inflammatory polyneuropathy	EFO_0007371	Neale B	UKBB	European	2017	0.001182	0.0002528	2.917e-06	+	337199	124	337075	1	risk diff	Neale-B_UKBB_EUR_2017
WWOX	rs56313991	chr16:78342427	chr16:78308530	T	C	0.8366	0.9914	1	0.992	0.9652	intron	-	-	ENSG00000186153	WWOX	Treatment with naramig 2.5mg tablet	EFO_0007056	Neale B	UKBB	European	2017	-0.002044	0.0003538	7.601e-09	-	337159	243	336916	1	risk diff	Neale-B_UKBB_EUR_2017
WWOX	rs56313991	chr16:78342427	chr16:78308530	T	C	0.8366	0.9914	1	0.992	0.9652	intron	-	-	ENSG00000186153	WWOX	Cause of death: pharynx, unspecified	-	Neale B	UKBB	European	2017	-0.017	0.002864	3.058e-09	-	7637	7	7630	1	risk diff	Neale-B_UKBB_EUR_2017
WWOX	rs56313991	chr16:78342427	chr16:78308530	T	C	0.8366	0.9914	1	0.992	0.9652	intron	-	-	ENSG00000186153	WWOX	Cause of death: thoracic aortic aneurysm, ruptured	-	Neale B	UKBB	European	2017	-0.01683	0.002863	4.292e-09	-	7637	7	7630	1	risk diff	Neale-B_UKBB_EUR_2017
WWOX	rs56313991	chr16:78342427	chr16:78308530	T	C	0.8366	0.9914	1	0.992	0.9652	intron	-	-	ENSG00000186153	WWOX	Inflammatory polyneuropathy	EFO_0007371	Neale B	UKBB	European	2017	-0.001182	0.0002527	2.889e-06	-	337199	124	337075	1	risk diff	Neale-B_UKBB_EUR_2017
WWOX	rs56281028	chr16:78342526	chr16:78308629	T	C	0.8366	0.9914	1	0.992	0.9642	intron	-	-	ENSG00000186153	WWOX	Treatment with naramig 2.5mg tablet	EFO_0007056	Neale B	UKBB	European	2017	-0.002045	0.0003538	7.507e-09	-	337159	243	336916	1	risk diff	Neale-B_UKBB_EUR_2017
WWOX	rs56281028	chr16:78342526	chr16:78308629	T	C	0.8366	0.9914	1	0.992	0.9642	intron	-	-	ENSG00000186153	WWOX	Cause of death: pharynx, unspecified	-	Neale B	UKBB	European	2017	-0.01702	0.002866	2.988e-09	-	7637	7	7630	1	risk diff	Neale-B_UKBB_EUR_2017
WWOX	rs56281028	chr16:78342526	chr16:78308629	T	C	0.8366	0.9914	1	0.992	0.9642	intron	-	-	ENSG00000186153	WWOX	Cause of death: thoracic aortic aneurysm, ruptured	-	Neale B	UKBB	European	2017	-0.01685	0.002865	4.206e-09	-	7637	7	7630	1	risk diff	Neale-B_UKBB_EUR_2017
WWOX	rs56281028	chr16:78342526	chr16:78308629	T	C	0.8366	0.9914	1	0.992	0.9642	intron	-	-	ENSG00000186153	WWOX	Inflammatory polyneuropathy	EFO_0007371	Neale B	UKBB	European	2017	-0.001182	0.0002528	2.906e-06	-	337199	124	337075	1	risk diff	Neale-B_UKBB_EUR_2017
WWOX	rs4887951	chr16:78342666	chr16:78308769	T	G	0.9947	0.8934	0.7312	0.8738	0.9468	intron	-	-	ENSG00000186153	WWOX	Height	EFO_0004339	Neale B	UKBB	European	2017	0.01133	0.002559	9.583e-06	+	336474	0	336474	1	IVNT	Neale-B_UKBB_EUR_2017
WWOX	rs181337011	chr16:78343111	chr16:78309214	T	C	0	0.0014	0.001	0.005	0.0153	intron	-	-	ENSG00000186153	WWOX	Cause of death: multisystem degeneration	-	Neale B	UKBB	European	2017	0.03781	0.006376	3.15e-09	+	7637	8	7629	1	risk diff	Neale-B_UKBB_EUR_2017
WWOX	rs58313156	chr16:78343162	chr16:78309265	A	G	0.0696	0.0029	0	0.007	0.0358	intron	-	-	ENSG00000186153	WWOX	Treatment with naramig 2.5mg tablet	EFO_0007056	Neale B	UKBB	European	2017	0.002095	0.000357	4.391e-09	+	337159	243	336916	1	risk diff	Neale-B_UKBB_EUR_2017
WWOX	rs58313156	chr16:78343162	chr16:78309265	A	G	0.0696	0.0029	0	0.007	0.0358	intron	-	-	ENSG00000186153	WWOX	Cause of death: thoracic aortic aneurysm, ruptured	-	Neale B	UKBB	European	2017	0.01765	0.00293	1.785e-09	+	7637	7	7630	1	risk diff	Neale-B_UKBB_EUR_2017
WWOX	rs58313156	chr16:78343162	chr16:78309265	A	G	0.0696	0.0029	0	0.007	0.0358	intron	-	-	ENSG00000186153	WWOX	Inflammatory polyneuropathy	EFO_0007371	Neale B	UKBB	European	2017	0.001212	0.0002551	2.04e-06	+	337199	124	337075	1	risk diff	Neale-B_UKBB_EUR_2017
WWOX	rs55664465	chr16:78343167	chr16:78309270	T	C	0.8366	0.9914	1	0.992	0.9632	intron	-	-	ENSG00000186153	WWOX	Treatment with naramig 2.5mg tablet	EFO_0007056	Neale B	UKBB	European	2017	-0.002053	0.0003544	6.961e-09	-	337159	243	336916	1	risk diff	Neale-B_UKBB_EUR_2017
WWOX	rs55664465	chr16:78343167	chr16:78309270	T	C	0.8366	0.9914	1	0.992	0.9632	intron	-	-	ENSG00000186153	WWOX	Cause of death: pharynx, unspecified	-	Neale B	UKBB	European	2017	-0.01701	0.002865	3.025e-09	-	7637	7	7630	1	risk diff	Neale-B_UKBB_EUR_2017
WWOX	rs55664465	chr16:78343167	chr16:78309270	T	C	0.8366	0.9914	1	0.992	0.9632	intron	-	-	ENSG00000186153	WWOX	Cause of death: thoracic aortic aneurysm, ruptured	-	Neale B	UKBB	European	2017	-0.01684	0.002864	4.252e-09	-	7637	7	7630	1	risk diff	Neale-B_UKBB_EUR_2017
WWOX	rs55664465	chr16:78343167	chr16:78309270	T	C	0.8366	0.9914	1	0.992	0.9632	intron	-	-	ENSG00000186153	WWOX	Inflammatory polyneuropathy	EFO_0007371	Neale B	UKBB	European	2017	-0.001187	0.0002532	2.744e-06	-	337199	124	337075	1	risk diff	Neale-B_UKBB_EUR_2017
WWOX	rs34747130	chr16:78343181	chr16:78309284	C	G	0.1634	0.0086	0	0.008	0.0358	intron	-	-	ENSG00000186153	WWOX	Treatment with naramig 2.5mg tablet	EFO_0007056	Neale B	UKBB	European	2017	0.002048	0.0003541	7.323e-09	+	337159	243	336916	1	risk diff	Neale-B_UKBB_EUR_2017
WWOX	rs34747130	chr16:78343181	chr16:78309284	C	G	0.1634	0.0086	0	0.008	0.0358	intron	-	-	ENSG00000186153	WWOX	Cause of death: pharynx, unspecified	-	Neale B	UKBB	European	2017	0.01701	0.002865	3.026e-09	+	7637	7	7630	1	risk diff	Neale-B_UKBB_EUR_2017
WWOX	rs34747130	chr16:78343181	chr16:78309284	C	G	0.1634	0.0086	0	0.008	0.0358	intron	-	-	ENSG00000186153	WWOX	Cause of death: thoracic aortic aneurysm, ruptured	-	Neale B	UKBB	European	2017	0.01684	0.002864	4.253e-09	+	7637	7	7630	1	risk diff	Neale-B_UKBB_EUR_2017
WWOX	rs34747130	chr16:78343181	chr16:78309284	C	G	0.1634	0.0086	0	0.008	0.0358	intron	-	-	ENSG00000186153	WWOX	Inflammatory polyneuropathy	EFO_0007371	Neale B	UKBB	European	2017	0.001184	0.000253	2.836e-06	+	337199	124	337075	1	risk diff	Neale-B_UKBB_EUR_2017
WWOX	rs35130461	chr16:78343288	chr16:78309391	T	G	0.1619	0.0086	0	0.008	0.0358	intron	-	-	ENSG00000186153	WWOX	Treatment with naramig 2.5mg tablet	EFO_0007056	Neale B	UKBB	European	2017	0.002048	0.0003541	7.339e-09	+	337159	243	336916	1	risk diff	Neale-B_UKBB_EUR_2017
WWOX	rs35130461	chr16:78343288	chr16:78309391	T	G	0.1619	0.0086	0	0.008	0.0358	intron	-	-	ENSG00000186153	WWOX	Cause of death: pharynx, unspecified	-	Neale B	UKBB	European	2017	0.017	0.002864	3.056e-09	+	7637	7	7630	1	risk diff	Neale-B_UKBB_EUR_2017
WWOX	rs35130461	chr16:78343288	chr16:78309391	T	G	0.1619	0.0086	0	0.008	0.0358	intron	-	-	ENSG00000186153	WWOX	Cause of death: thoracic aortic aneurysm, ruptured	-	Neale B	UKBB	European	2017	0.01683	0.002863	4.301e-09	+	7637	7	7630	1	risk diff	Neale-B_UKBB_EUR_2017
WWOX	rs35130461	chr16:78343288	chr16:78309391	T	G	0.1619	0.0086	0	0.008	0.0358	intron	-	-	ENSG00000186153	WWOX	Inflammatory polyneuropathy	EFO_0007371	Neale B	UKBB	European	2017	0.001184	0.000253	2.852e-06	+	337199	124	337075	1	risk diff	Neale-B_UKBB_EUR_2017
WWOX	rs56061917	chr16:78343327	chr16:78309430	C	G	0.7882	0.987	1	0.9911	0.9642	intron	-	-	ENSG00000186153	WWOX	Treatment with naramig 2.5mg tablet	EFO_0007056	Neale B	UKBB	European	2017	-0.001975	0.0003491	1.534e-08	-	337159	243	336916	1	risk diff	Neale-B_UKBB_EUR_2017
WWOX	rs56061917	chr16:78343327	chr16:78309430	C	G	0.7882	0.987	1	0.9911	0.9642	intron	-	-	ENSG00000186153	WWOX	Cause of death: pharynx, unspecified	-	Neale B	UKBB	European	2017	-0.01669	0.002839	4.289e-09	-	7637	7	7630	1	risk diff	Neale-B_UKBB_EUR_2017
WWOX	rs56061917	chr16:78343327	chr16:78309430	C	G	0.7882	0.987	1	0.9911	0.9642	intron	-	-	ENSG00000186153	WWOX	Cause of death: thoracic aortic aneurysm, ruptured	-	Neale B	UKBB	European	2017	-0.01655	0.002838	5.793e-09	-	7637	7	7630	1	risk diff	Neale-B_UKBB_EUR_2017
WWOX	rs56061917	chr16:78343327	chr16:78309430	C	G	0.7882	0.987	1	0.9911	0.9642	intron	-	-	ENSG00000186153	WWOX	Inflammatory polyneuropathy	EFO_0007371	Neale B	UKBB	European	2017	-0.001141	0.0002494	4.813e-06	-	337199	124	337075	1	risk diff	Neale-B_UKBB_EUR_2017
WWOX	rs150333028	chr16:78343331	chr16:78309434	A	G	0	0.0043	0	0.0159	0.0164	intron	-	-	ENSG00000186153	WWOX	Self-reported cerebral palsy	EFO_1000632	Neale B	UKBB	European	2017	0.001297	0.0002921	8.96e-06	+	337159	117	337042	1	risk diff	Neale-B_UKBB_EUR_2017
WWOX	rs150333028	chr16:78343331	chr16:78309434	A	G	0	0.0043	0	0.0159	0.0164	intron	-	-	ENSG00000186153	WWOX	Cause of death: cardiomegaly	-	Neale B	UKBB	European	2017	0.03082	0.005123	1.866e-09	+	7637	18	7619	1	risk diff	Neale-B_UKBB_EUR_2017
WWOX	rs150333028	chr16:78343331	chr16:78309434	A	G	0	0.0043	0	0.0159	0.0164	intron	-	-	ENSG00000186153	WWOX	Cause of death: inquest adjourned death	-	Neale B	UKBB	European	2017	0.02107	0.003624	6.384e-09	+	7637	9	7628	1	risk diff	Neale-B_UKBB_EUR_2017
WWOX	rs34407101	chr16:78343345	chr16:78309448	A	G	0.8374	0.9914	1	0.992	0.9642	intron	-	-	ENSG00000186153	WWOX	Treatment with naramig 2.5mg tablet	EFO_0007056	Neale B	UKBB	European	2017	-0.002045	0.0003539	7.517e-09	-	337159	243	336916	1	risk diff	Neale-B_UKBB_EUR_2017
WWOX	rs34407101	chr16:78343345	chr16:78309448	A	G	0.8374	0.9914	1	0.992	0.9642	intron	-	-	ENSG00000186153	WWOX	Cause of death: pharynx, unspecified	-	Neale B	UKBB	European	2017	-0.017	0.002864	3.064e-09	-	7637	7	7630	1	risk diff	Neale-B_UKBB_EUR_2017
WWOX	rs34407101	chr16:78343345	chr16:78309448	A	G	0.8374	0.9914	1	0.992	0.9642	intron	-	-	ENSG00000186153	WWOX	Cause of death: thoracic aortic aneurysm, ruptured	-	Neale B	UKBB	European	2017	-0.01683	0.002863	4.305e-09	-	7637	7	7630	1	risk diff	Neale-B_UKBB_EUR_2017
WWOX	rs34407101	chr16:78343345	chr16:78309448	A	G	0.8374	0.9914	1	0.992	0.9642	intron	-	-	ENSG00000186153	WWOX	Inflammatory polyneuropathy	EFO_0007371	Neale B	UKBB	European	2017	-0.001183	0.0002529	2.88e-06	-	337199	124	337075	1	risk diff	Neale-B_UKBB_EUR_2017
WWOX	rs77576262	chr16:78343378	chr16:78309481	T	C	0	0	0	0.005	0	intron	-	-	ENSG00000186153	WWOX	Cause of death: brain, unspecified	-	Neale B	UKBB	European	2017	0.01897	0.003679	2.584e-07	+	7637	10	7627	1	risk diff	Neale-B_UKBB_EUR_2017
WWOX	rs35595703	chr16:78343394	chr16:78309497	T	C	0.211	0.013	0	0.0089	0.0358	intron	-	-	ENSG00000186153	WWOX	Treatment with naramig 2.5mg tablet	EFO_0007056	Neale B	UKBB	European	2017	0.001975	0.0003491	1.534e-08	+	337159	243	336916	1	risk diff	Neale-B_UKBB_EUR_2017
WWOX	rs35595703	chr16:78343394	chr16:78309497	T	C	0.211	0.013	0	0.0089	0.0358	intron	-	-	ENSG00000186153	WWOX	Cause of death: pharynx, unspecified	-	Neale B	UKBB	European	2017	0.01671	0.00284	4.233e-09	+	7637	7	7630	1	risk diff	Neale-B_UKBB_EUR_2017
WWOX	rs35595703	chr16:78343394	chr16:78309497	T	C	0.211	0.013	0	0.0089	0.0358	intron	-	-	ENSG00000186153	WWOX	Cause of death: thoracic aortic aneurysm, ruptured	-	Neale B	UKBB	European	2017	0.01656	0.002839	5.718e-09	+	7637	7	7630	1	risk diff	Neale-B_UKBB_EUR_2017
WWOX	rs35595703	chr16:78343394	chr16:78309497	T	C	0.211	0.013	0	0.0089	0.0358	intron	-	-	ENSG00000186153	WWOX	Inflammatory polyneuropathy	EFO_0007371	Neale B	UKBB	European	2017	0.001141	0.0002494	4.805e-06	+	337199	124	337075	1	risk diff	Neale-B_UKBB_EUR_2017
WWOX	rs62035723	chr16:78343579	chr16:78309682	T	C	0.9992	0.9986	1	0.993	0.9642	intron	-	-	ENSG00000186153	WWOX	Treatment with naramig 2.5mg tablet	EFO_0007056	Neale B	UKBB	European	2017	-0.002091	0.0003567	4.568e-09	-	337159	243	336916	1	risk diff	Neale-B_UKBB_EUR_2017
WWOX	rs62035723	chr16:78343579	chr16:78309682	T	C	0.9992	0.9986	1	0.993	0.9642	intron	-	-	ENSG00000186153	WWOX	Cause of death: thoracic aortic aneurysm, ruptured	-	Neale B	UKBB	European	2017	-0.01761	0.002927	1.847e-09	-	7637	7	7630	1	risk diff	Neale-B_UKBB_EUR_2017
WWOX	rs62035723	chr16:78343579	chr16:78309682	T	C	0.9992	0.9986	1	0.993	0.9642	intron	-	-	ENSG00000186153	WWOX	Inflammatory polyneuropathy	EFO_0007371	Neale B	UKBB	European	2017	-0.00121	0.0002549	2.043e-06	-	337199	124	337075	1	risk diff	Neale-B_UKBB_EUR_2017
WWOX	rs61400593	chr16:78343612	chr16:78309715	A	G	0.211	0.013	0	0.0089	0.0358	intron	-	-	ENSG00000186153	WWOX	Treatment with naramig 2.5mg tablet	EFO_0007056	Neale B	UKBB	European	2017	0.00197	0.0003488	1.609e-08	+	337159	243	336916	1	risk diff	Neale-B_UKBB_EUR_2017
WWOX	rs61400593	chr16:78343612	chr16:78309715	A	G	0.211	0.013	0	0.0089	0.0358	intron	-	-	ENSG00000186153	WWOX	Cause of death: pharynx, unspecified	-	Neale B	UKBB	European	2017	0.01667	0.002838	4.384e-09	+	7637	7	7630	1	risk diff	Neale-B_UKBB_EUR_2017
WWOX	rs61400593	chr16:78343612	chr16:78309715	A	G	0.211	0.013	0	0.0089	0.0358	intron	-	-	ENSG00000186153	WWOX	Cause of death: thoracic aortic aneurysm, ruptured	-	Neale B	UKBB	European	2017	0.01653	0.002837	5.9e-09	+	7637	7	7630	1	risk diff	Neale-B_UKBB_EUR_2017
WWOX	rs61400593	chr16:78343612	chr16:78309715	A	G	0.211	0.013	0	0.0089	0.0358	intron	-	-	ENSG00000186153	WWOX	Inflammatory polyneuropathy	EFO_0007371	Neale B	UKBB	European	2017	0.001139	0.0002492	4.881e-06	+	337199	124	337075	1	risk diff	Neale-B_UKBB_EUR_2017
WWOX	rs61586571	chr16:78343613	chr16:78309716	T	C	0.789	0.987	1	0.9911	0.9642	intron	-	-	ENSG00000186153	WWOX	Treatment with naramig 2.5mg tablet	EFO_0007056	Neale B	UKBB	European	2017	-0.00197	0.0003488	1.609e-08	-	337159	243	336916	1	risk diff	Neale-B_UKBB_EUR_2017
WWOX	rs61586571	chr16:78343613	chr16:78309716	T	C	0.789	0.987	1	0.9911	0.9642	intron	-	-	ENSG00000186153	WWOX	Cause of death: pharynx, unspecified	-	Neale B	UKBB	European	2017	-0.01667	0.002838	4.384e-09	-	7637	7	7630	1	risk diff	Neale-B_UKBB_EUR_2017
WWOX	rs61586571	chr16:78343613	chr16:78309716	T	C	0.789	0.987	1	0.9911	0.9642	intron	-	-	ENSG00000186153	WWOX	Cause of death: thoracic aortic aneurysm, ruptured	-	Neale B	UKBB	European	2017	-0.01653	0.002837	5.9e-09	-	7637	7	7630	1	risk diff	Neale-B_UKBB_EUR_2017
WWOX	rs61586571	chr16:78343613	chr16:78309716	T	C	0.789	0.987	1	0.9911	0.9642	intron	-	-	ENSG00000186153	WWOX	Inflammatory polyneuropathy	EFO_0007371	Neale B	UKBB	European	2017	-0.001139	0.0002492	4.882e-06	-	337199	124	337075	1	risk diff	Neale-B_UKBB_EUR_2017
WWOX	rs9927661	chr16:78343690	chr16:78309793	A	G	0.4932	0.4294	0.6101	0.3509	0.3027	intron	-	-	ENSG00000186153	WWOX	Height	EFO_0004339	GIANT	28146470	European	2017	-0.012	0.0026	4.6e-06	-	381625	0	381625	106	IVNT	GIANT_Height_EUR_2017
WWOX	rs9927661	chr16:78343690	chr16:78309793	A	G	0.4932	0.4294	0.6101	0.3509	0.3027	intron	-	-	ENSG00000186153	WWOX	Height	EFO_0004339	GIANT	28146470	Mixed	2017	-0.012	0.0023	5.1e-07	-	458927	0	458927	147	IVNT	GIANT_Height_Mixed_2017
WWOX	rs9927661	chr16:78343690	chr16:78309793	A	G	0.4932	0.4294	0.6101	0.3509	0.3027	intron	-	-	ENSG00000186153	WWOX	Comparative height size at age 10	-	Neale B	UKBB	European	2017	-0.007992	0.001757	5.393e-06	-	332021	0	332021	1	-	Neale-B_UKBB_EUR_2017
WWOX	rs9927661	chr16:78343690	chr16:78309793	A	G	0.4932	0.4294	0.6101	0.3509	0.3027	intron	-	-	ENSG00000186153	WWOX	Impedance of leg right	-	Neale B	UKBB	European	2017	-0.0104	0.002328	7.932e-06	-	331301	0	331301	1	IVNT	Neale-B_UKBB_EUR_2017
WWOX	rs9927661	chr16:78343690	chr16:78309793	A	G	0.4932	0.4294	0.6101	0.3509	0.3027	intron	-	-	ENSG00000186153	WWOX	Impedance of leg left	-	Neale B	UKBB	European	2017	-0.01104	0.002346	2.521e-06	-	331296	0	331296	1	IVNT	Neale-B_UKBB_EUR_2017
WWOX	rs9927661	chr16:78343690	chr16:78309793	A	G	0.4932	0.4294	0.6101	0.3509	0.3027	intron	-	-	ENSG00000186153	WWOX	Height	EFO_0004339	Neale B	UKBB	European	2017	-0.0103	0.001829	1.799e-08	-	336474	0	336474	1	IVNT	Neale-B_UKBB_EUR_2017
WWOX	rs183932747	chr16:78343984	chr16:78310087	C	G	1	1	1	0.994	1	intron	-	-	ENSG00000186153	WWOX	Cause of death: subarachnoid haemorrhage from intracranial artery, unspecified	EFO_0000713	Neale B	UKBB	European	2017	-0.03463	0.005678	1.111e-09	-	7637	7	7630	1	risk diff	Neale-B_UKBB_EUR_2017
WWOX	rs183932747	chr16:78343984	chr16:78310087	C	G	1	1	1	0.994	1	intron	-	-	ENSG00000186153	WWOX	Cause of death: calculus of gallbladder without cholecystitis	-	Neale B	UKBB	European	2017	-0.03422	0.006447	1.142e-07	-	7637	9	7628	1	risk diff	Neale-B_UKBB_EUR_2017
WWOX	rs183932747	chr16:78343984	chr16:78310087	C	G	1	1	1	0.994	1	intron	-	-	ENSG00000186153	WWOX	Cause of death: car occupant injured in unspecified traffic accident	-	Neale B	UKBB	European	2017	-0.03331	0.006073	4.273e-08	-	7637	8	7629	1	risk diff	Neale-B_UKBB_EUR_2017
WWOX	rs143527014	chr16:78344433	chr16:78310536	A	G	0	0.0029	0	0.002	0.001	intron	-	-	ENSG00000186153	WWOX	Cause of death: gastro-intestinal haemorrhage, unspecified	-	Neale B	UKBB	European	2017	0.01438	0.003032	2.135e-06	+	7637	7	7630	1	risk diff	Neale-B_UKBB_EUR_2017
WWOX	rs143527014	chr16:78344433	chr16:78310536	A	G	0	0.0029	0	0.002	0.001	intron	-	-	ENSG00000186153	WWOX	Cause of death: car occupant injured in unspecified traffic accident	-	Neale B	UKBB	European	2017	0.01881	0.003236	6.361e-09	+	7637	8	7629	1	risk diff	Neale-B_UKBB_EUR_2017
WWOX	rs561995270	chr16:78344799	chr16:78310902	T	C	-	-	-	-	-	intron	-	-	ENSG00000186153	WWOX	Cause of death: vascular disorder of intestine, unspecified	-	Neale B	UKBB	European	2017	0.0406	0.008503	1.839e-06	+	7637	24	7613	1	risk diff	Neale-B_UKBB_EUR_2017
WWOX	rs561995270	chr16:78344799	chr16:78310902	T	C	-	-	-	-	-	intron	-	-	ENSG00000186153	WWOX	Abnormal results of function studies	EFO_0009628	Neale B	UKBB	European	2017	0.004547	0.000852	9.427e-08	+	337199	499	336700	1	risk diff	Neale-B_UKBB_EUR_2017
WWOX	rs142549510	chr16:78344862	chr16:78310965	T	C	0	0.0014	0.001	0.006	0.0153	intron	-	-	ENSG00000186153	WWOX	Cause of death: multisystem degeneration	-	Neale B	UKBB	European	2017	0.03796	0.006378	2.781e-09	+	7637	8	7629	1	risk diff	Neale-B_UKBB_EUR_2017
WWOX	rs147940807	chr16:78345352	chr16:78311455	A	T	1	0.9971	1	0.9851	0.9867	intron	-	-	ENSG00000186153	WWOX	Cause of death: cardiomegaly	-	Neale B	UKBB	European	2017	-0.03275	0.005276	5.658e-10	-	7637	18	7619	1	risk diff	Neale-B_UKBB_EUR_2017
WWOX	rs147940807	chr16:78345352	chr16:78311455	A	T	1	0.9971	1	0.9851	0.9867	intron	-	-	ENSG00000186153	WWOX	Cause of death: inquest adjourned death	-	Neale B	UKBB	European	2017	-0.02246	0.003732	1.862e-09	-	7637	9	7628	1	risk diff	Neale-B_UKBB_EUR_2017
WWOX	rs4074541	chr16:78345435	chr16:78311538	A	C	0.5136	0.5778	0.3681	0.6551	0.6871	intron	-	-	ENSG00000186153	WWOX	Impedance of whole body	-	Neale B	UKBB	European	2017	0.008732	0.001954	7.889e-06	+	331284	0	331284	1	IVNT	Neale-B_UKBB_EUR_2017
WWOX	rs4074541	chr16:78345435	chr16:78311538	A	C	0.5136	0.5778	0.3681	0.6551	0.6871	intron	-	-	ENSG00000186153	WWOX	Impedance of leg right	-	Neale B	UKBB	European	2017	0.01061	0.002319	4.74e-06	+	331301	0	331301	1	IVNT	Neale-B_UKBB_EUR_2017
WWOX	rs4074541	chr16:78345435	chr16:78311538	A	C	0.5136	0.5778	0.3681	0.6551	0.6871	intron	-	-	ENSG00000186153	WWOX	Impedance of leg left	-	Neale B	UKBB	European	2017	0.01133	0.002337	1.243e-06	+	331296	0	331296	1	IVNT	Neale-B_UKBB_EUR_2017
WWOX	rs4074541	chr16:78345435	chr16:78311538	A	C	0.5136	0.5778	0.3681	0.6551	0.6871	intron	-	-	ENSG00000186153	WWOX	Height	EFO_0004339	Neale B	UKBB	European	2017	0.01035	0.001821	1.317e-08	+	336474	0	336474	1	IVNT	Neale-B_UKBB_EUR_2017
WWOX	rs111228201	chr16:78345538	chr16:78311641	C	G	0.9977	0.9683	1	0.9533	0.9857	intron	-	-	ENSG00000186153	WWOX	Other disorders of peritoneum	EFO_0009541	Neale B	UKBB	European	2017	-0.0007306	0.0001515	1.417e-06	-	337199	306	336893	1	risk diff	Neale-B_UKBB_EUR_2017
WWOX	rs4073181	chr16:78345622	chr16:78311725	A	T	0.3185	0.4496	0.119	0.4841	0.4519	intron	-	-	ENSG00000186153	WWOX	Height	EFO_0004339	Neale B	UKBB	European	2017	0.00909	0.00173	1.488e-07	+	336474	0	336474	1	IVNT	Neale-B_UKBB_EUR_2017
WWOX	rs11646025	chr16:78345657	chr16:78311760	T	C	0.1626	0.0086	0	0.0129	0.0358	intron	-	-	ENSG00000186153	WWOX	Treatment with naramig 2.5mg tablet	EFO_0007056	Neale B	UKBB	European	2017	0.001736	0.0003151	3.578e-08	+	337159	243	336916	1	risk diff	Neale-B_UKBB_EUR_2017
WWOX	rs11646025	chr16:78345657	chr16:78311760	T	C	0.1626	0.0086	0	0.0129	0.0358	intron	-	-	ENSG00000186153	WWOX	Cause of death: pharynx, unspecified	-	Neale B	UKBB	European	2017	0.01327	0.002545	1.903e-07	+	7637	7	7630	1	risk diff	Neale-B_UKBB_EUR_2017
WWOX	rs11646025	chr16:78345657	chr16:78311760	T	C	0.1626	0.0086	0	0.0129	0.0358	intron	-	-	ENSG00000186153	WWOX	Cause of death: thoracic aortic aneurysm, ruptured	-	Neale B	UKBB	European	2017	0.01312	0.002544	2.554e-07	+	7637	7	7630	1	risk diff	Neale-B_UKBB_EUR_2017
WWOX	rs11646025	chr16:78345657	chr16:78311760	T	C	0.1626	0.0086	0	0.0129	0.0358	intron	-	-	ENSG00000186153	WWOX	Cause of death: calculus of gallbladder without cholecystitis	-	Neale B	UKBB	European	2017	0.01302	0.002888	6.599e-06	+	7637	9	7628	1	risk diff	Neale-B_UKBB_EUR_2017
WWOX	rs756166335	chr16:78345714	chr16:78311817	T	G	-	-	-	-	-	intron	-	-	ENSG00000186153	WWOX	Home area population density: postcode not linkable	-	Neale B	UKBB	European	2017	0.0009694	0.0001903	3.499e-07	+	333997	12	333985	1	risk diff	Neale-B_UKBB_EUR_2017
WWOX	rs756166335	chr16:78345714	chr16:78311817	T	G	-	-	-	-	-	intron	-	-	ENSG00000186153	WWOX	Cause of death: pharynx, unspecified	-	Neale B	UKBB	European	2017	0.04792	0.006669	7.308e-13	+	7637	7	7630	1	risk diff	Neale-B_UKBB_EUR_2017
WWOX	rs564925770	chr16:78345824	chr16:78311927	A	C	-	-	-	-	-	intron	-	-	ENSG00000186153	WWOX	Home area population density: Scotland large urban area	-	Neale B	UKBB	European	2017	-0.02238	0.004615	1.237e-06	-	333997	18867	315130	1	risk diff	Neale-B_UKBB_EUR_2017
WWOX	rs564925770	chr16:78345824	chr16:78311927	A	C	-	-	-	-	-	intron	-	-	ENSG00000186153	WWOX	Disorders of lachrymal system	EFO_1000906	Neale B	UKBB	European	2017	0.005626	0.001127	5.908e-07	+	337199	928	336271	1	risk diff	Neale-B_UKBB_EUR_2017
WWOX	rs62035725	chr16:78345894	chr16:78311997	T	C	0	0.0014	0	0.0129	0.0358	intron	-	-	ENSG00000186153	WWOX	Treatment with naramig 2.5mg tablet	EFO_0007056	Neale B	UKBB	European	2017	0.001795	0.0003188	1.794e-08	+	337159	243	336916	1	risk diff	Neale-B_UKBB_EUR_2017
WWOX	rs62035725	chr16:78345894	chr16:78311997	T	C	0	0.0014	0	0.0129	0.0358	intron	-	-	ENSG00000186153	WWOX	Cause of death: thoracic aortic aneurysm, ruptured	-	Neale B	UKBB	European	2017	0.01378	0.002606	1.275e-07	+	7637	7	7630	1	risk diff	Neale-B_UKBB_EUR_2017
WWOX	rs62035725	chr16:78345894	chr16:78311997	T	C	0	0.0014	0	0.0129	0.0358	intron	-	-	ENSG00000186153	WWOX	Cause of death: calculus of gallbladder without cholecystitis	-	Neale B	UKBB	European	2017	0.01369	0.002957	3.735e-06	+	7637	9	7628	1	risk diff	Neale-B_UKBB_EUR_2017
WWOX	rs4076024	chr16:78346009	chr16:78312112	T	C	0.6815	0.5533	0.88	0.5169	0.5481	intron	-	-	ENSG00000186153	WWOX	Height	EFO_0004339	Neale B	UKBB	European	2017	-0.008993	0.001729	1.984e-07	-	336474	0	336474	1	IVNT	Neale-B_UKBB_EUR_2017
WWOX	rs571370173	chr16:78346033	chr16:78312136	T	C	1	1	1	0.999	1	intron	-	-	ENSG00000186153	WWOX	Cause of death: alcoholic hepatitis	-	Neale B	UKBB	European	2017	-0.02419	0.004799	4.782e-07	-	7637	7	7630	1	risk diff	Neale-B_UKBB_EUR_2017
WWOX	rs571370173	chr16:78346033	chr16:78312136	T	C	1	1	1	0.999	1	intron	-	-	ENSG00000186153	WWOX	Cause of death: car occupant injured in unspecified traffic accident	-	Neale B	UKBB	European	2017	-0.02442	0.005128	1.95e-06	-	7637	8	7629	1	risk diff	Neale-B_UKBB_EUR_2017
WWOX	rs146279897	chr16:78346637	chr16:78312740	A	C	0.0015	0.0029	0.001	0.007	0.0153	intron	-	-	ENSG00000186153	WWOX	Treatment with azopt 10mg or ml eye drops	EFO_0007056	Neale B	UKBB	European	2017	0.00226	0.0004969	5.413e-06	+	337159	152	337007	1	risk diff	Neale-B_UKBB_EUR_2017
WWOX	rs146279897	chr16:78346637	chr16:78312740	A	C	0.0015	0.0029	0.001	0.007	0.0153	intron	-	-	ENSG00000186153	WWOX	Cause of death: multisystem degeneration	-	Neale B	UKBB	European	2017	0.02896	0.005605	2.454e-07	+	7637	8	7629	1	risk diff	Neale-B_UKBB_EUR_2017
WWOX	rs62034362	chr16:78346804	chr16:78312907	A	G	0.907	0.9957	1	0.9871	0.9632	intron	-	-	ENSG00000186153	WWOX	Treatment with naramig 2.5mg tablet	EFO_0007056	Neale B	UKBB	European	2017	-0.001611	0.0003155	3.317e-07	-	337159	243	336916	1	risk diff	Neale-B_UKBB_EUR_2017
WWOX	rs62034362	chr16:78346804	chr16:78312907	A	G	0.907	0.9957	1	0.9871	0.9632	intron	-	-	ENSG00000186153	WWOX	Cause of death: thoracic aortic aneurysm, ruptured	-	Neale B	UKBB	European	2017	-0.01319	0.002551	2.383e-07	-	7637	7	7630	1	risk diff	Neale-B_UKBB_EUR_2017
WWOX	rs62034362	chr16:78346804	chr16:78312907	A	G	0.907	0.9957	1	0.9871	0.9632	intron	-	-	ENSG00000186153	WWOX	Cause of death: calculus of gallbladder without cholecystitis	-	Neale B	UKBB	European	2017	-0.01308	0.002895	6.357e-06	-	7637	9	7628	1	risk diff	Neale-B_UKBB_EUR_2017
WWOX	rs4887952	chr16:78347216	chr16:78313319	A	G	0.3404	0.2839	0.3423	0.1889	0.1708	intron	-	-	ENSG00000186153	WWOX	Comparative height size at age 10	-	Neale B	UKBB	European	2017	-0.009133	0.002053	8.691e-06	-	332021	0	332021	1	-	Neale-B_UKBB_EUR_2017
WWOX	rs4887952	chr16:78347216	chr16:78313319	A	G	0.3404	0.2839	0.3423	0.1889	0.1708	intron	-	-	ENSG00000186153	WWOX	Impedance of whole body	-	Neale B	UKBB	European	2017	-0.01015	0.002294	9.739e-06	-	331284	0	331284	1	IVNT	Neale-B_UKBB_EUR_2017
WWOX	rs4887952	chr16:78347216	chr16:78313319	A	G	0.3404	0.2839	0.3423	0.1889	0.1708	intron	-	-	ENSG00000186153	WWOX	Impedance of leg right	-	Neale B	UKBB	European	2017	-0.01304	0.002722	1.657e-06	-	331301	0	331301	1	IVNT	Neale-B_UKBB_EUR_2017
WWOX	rs4887952	chr16:78347216	chr16:78313319	A	G	0.3404	0.2839	0.3423	0.1889	0.1708	intron	-	-	ENSG00000186153	WWOX	Impedance of leg left	-	Neale B	UKBB	European	2017	-0.01406	0.002743	2.97e-07	-	331296	0	331296	1	IVNT	Neale-B_UKBB_EUR_2017
WWOX	rs4887952	chr16:78347216	chr16:78313319	A	G	0.3404	0.2839	0.3423	0.1889	0.1708	intron	-	-	ENSG00000186153	WWOX	Height	EFO_0004339	Neale B	UKBB	European	2017	-0.01298	0.002137	1.266e-09	-	336474	0	336474	1	IVNT	Neale-B_UKBB_EUR_2017
WWOX	rs76246771	chr16:78347246	chr16:78313349	A	G	1	1	1	0.995	1	intron	-	-	ENSG00000186153	WWOX	Cause of death: brain, unspecified	-	Neale B	UKBB	European	2017	-0.0184	0.003622	3.868e-07	-	7637	10	7627	1	risk diff	Neale-B_UKBB_EUR_2017
WWOX	rs140909806	chr16:78347555	chr16:78313658	T	G	0.0023	0.0029	0.001	0.007	0.0153	intron	-	-	ENSG00000186153	WWOX	Treatment with azopt 10mg or ml eye drops	EFO_0007056	Neale B	UKBB	European	2017	0.002236	0.0004949	6.256e-06	+	337159	152	337007	1	risk diff	Neale-B_UKBB_EUR_2017
WWOX	rs140909806	chr16:78347555	chr16:78313658	T	G	0.0023	0.0029	0.001	0.007	0.0153	intron	-	-	ENSG00000186153	WWOX	Cause of death: multisystem degeneration	-	Neale B	UKBB	European	2017	0.02901	0.00561	2.389e-07	+	7637	8	7629	1	risk diff	Neale-B_UKBB_EUR_2017
WWOX	rs7199623	chr16:78347738	chr16:78313841	A	G	0.7436	0.5533	0.879	0.5159	0.5501	intron	-	-	ENSG00000186153	WWOX	Height	EFO_0004339	Neale B	UKBB	European	2017	-0.008906	0.001729	2.583e-07	-	336474	0	336474	1	IVNT	Neale-B_UKBB_EUR_2017
WWOX	rs138749269	chr16:78347816	chr16:78313919	T	C	0.0023	0.0029	0.001	0.007	0.0153	intron	-	-	ENSG00000186153	WWOX	Treatment with azopt 10mg or ml eye drops	EFO_0007056	Neale B	UKBB	European	2017	0.002251	0.0004962	5.741e-06	+	337159	152	337007	1	risk diff	Neale-B_UKBB_EUR_2017
WWOX	rs138749269	chr16:78347816	chr16:78313919	T	C	0.0023	0.0029	0.001	0.007	0.0153	intron	-	-	ENSG00000186153	WWOX	Cause of death: multisystem degeneration	-	Neale B	UKBB	European	2017	0.02902	0.005611	2.382e-07	+	7637	8	7629	1	risk diff	Neale-B_UKBB_EUR_2017
WWOX	rs75466180	chr16:78347993	chr16:78314096	A	C	0.8933	0.9784	0.9881	0.9881	0.9796	intron	-	-	ENSG00000186153	WWOX	Cause of death: cardiomyopathy, unspecified	-	Neale B	UKBB	European	2017	-0.02	0.004184	1.787e-06	-	7637	18	7619	1	risk diff	Neale-B_UKBB_EUR_2017
WWOX	rs7195347	chr16:78348395	chr16:78314498	C	G	0.497	0.5231	0.2659	0.6233	0.5716	intron	-	-	ENSG00000186153	WWOX	Height	EFO_0004339	Neale B	UKBB	European	2017	0.00869	0.001775	9.84e-07	+	336474	0	336474	1	IVNT	Neale-B_UKBB_EUR_2017
WWOX	rs35439570	chr16:78348813	chr16:78314916	C	G	0	0	0	0.004	0.002	intron	-	-	ENSG00000186153	WWOX	Treatment with naramig 2.5mg tablet	EFO_0007056	Neale B	UKBB	European	2017	0.002427	0.0004192	7.082e-09	+	337159	243	336916	1	risk diff	Neale-B_UKBB_EUR_2017
WWOX	rs35439570	chr16:78348813	chr16:78314916	C	G	0	0	0	0.004	0.002	intron	-	-	ENSG00000186153	WWOX	Cause of death: thoracic aortic aneurysm, ruptured	-	Neale B	UKBB	European	2017	0.02194	0.003245	1.475e-11	+	7637	7	7630	1	risk diff	Neale-B_UKBB_EUR_2017
WWOX	rs35439570	chr16:78348813	chr16:78314916	C	G	0	0	0	0.004	0.002	intron	-	-	ENSG00000186153	WWOX	Convulsions	-	Neale B	UKBB	European	2017	0.00303	0.0006693	5.968e-06	+	337199	620	336579	1	risk diff	Neale-B_UKBB_EUR_2017
WWOX	rs571742727	chr16:78349317	chr16:78315420	A	C	0	0	0	0.002	0.001	intron	-	-	ENSG00000186153	WWOX	Treatment with minims artificial tears single-use eye drops	EFO_0007056	Neale B	UKBB	European	2017	0.001779	0.0003811	3.044e-06	+	337159	72	337087	1	risk diff	Neale-B_UKBB_EUR_2017
WWOX	rs571742727	chr16:78349317	chr16:78315420	A	C	0	0	0	0.002	0.001	intron	-	-	ENSG00000186153	WWOX	Cause of death: acute and subacute infective endocarditis	EFO_1000830	Neale B	UKBB	European	2017	0.02218	0.003868	1.011e-08	+	7637	5	7632	1	risk diff	Neale-B_UKBB_EUR_2017
WWOX	rs4887953	chr16:78349472	chr16:78315575	C	G	0.5038	0.513	0.7421	0.3797	0.6125	intron	-	-	ENSG00000186153	WWOX	Height	EFO_0004339	Neale B	UKBB	European	2017	-0.008672	0.001774	1.015e-06	-	336474	0	336474	1	IVNT	Neale-B_UKBB_EUR_2017
WWOX	rs142477168	chr16:78349635	chr16:78315738	A	G	0.9992	0.9971	0.999	0.993	0.9847	intron	-	-	ENSG00000186153	WWOX	Treatment with azopt 10mg or ml eye drops	EFO_0007056	Neale B	UKBB	European	2017	-0.002259	0.0004969	5.447e-06	-	337159	152	337007	1	risk diff	Neale-B_UKBB_EUR_2017
WWOX	rs142477168	chr16:78349635	chr16:78315738	A	G	0.9992	0.9971	0.999	0.993	0.9847	intron	-	-	ENSG00000186153	WWOX	Cause of death: multisystem degeneration	-	Neale B	UKBB	European	2017	-0.02907	0.005615	2.322e-07	-	7637	8	7629	1	risk diff	Neale-B_UKBB_EUR_2017
WWOX	rs144165133	chr16:78350486	chr16:78316589	C	G	0.9977	0.9971	0.999	0.993	0.9847	intron	-	-	ENSG00000186153	WWOX	Cause of death: multisystem degeneration	-	Neale B	UKBB	European	2017	-0.03105	0.005803	8.999e-08	-	7637	8	7629	1	risk diff	Neale-B_UKBB_EUR_2017
WWOX	rs11641760	chr16:78350669	chr16:78316772	T	C	0.9682	0.9971	1	0.9871	0.9581	intron	-	-	ENSG00000186153	WWOX	Treatment with naramig 2.5mg tablet	EFO_0007056	Neale B	UKBB	European	2017	-0.001606	0.0003152	3.483e-07	-	337159	243	336916	1	risk diff	Neale-B_UKBB_EUR_2017
WWOX	rs11641760	chr16:78350669	chr16:78316772	T	C	0.9682	0.9971	1	0.9871	0.9581	intron	-	-	ENSG00000186153	WWOX	Cause of death: thoracic aortic aneurysm, ruptured	-	Neale B	UKBB	European	2017	-0.01345	0.002575	1.805e-07	-	7637	7	7630	1	risk diff	Neale-B_UKBB_EUR_2017
WWOX	rs11641760	chr16:78350669	chr16:78316772	T	C	0.9682	0.9971	1	0.9871	0.9581	intron	-	-	ENSG00000186153	WWOX	Cause of death: calculus of gallbladder without cholecystitis	-	Neale B	UKBB	European	2017	-0.01335	0.002923	5.035e-06	-	7637	9	7628	1	risk diff	Neale-B_UKBB_EUR_2017
WWOX	rs11641760	chr16:78350669	chr16:78316772	T	C	0.9682	0.9971	1	0.9871	0.9581	intron	-	-	ENSG00000186153	WWOX	Fasting insulin	HP_0008283	Chen G	22791750	African	2012	NA	NA	1.16e-06	NA	927	-	-	-	-	GRASP
WWOX	rs145176853	chr16:78351232	chr16:78317335	T	C	0.0023	0.0029	0.001	0.007	0.0153	intron	-	-	ENSG00000186153	WWOX	Cause of death: multisystem degeneration	-	Neale B	UKBB	European	2017	0.03107	0.005805	8.92e-08	+	7637	8	7629	1	risk diff	Neale-B_UKBB_EUR_2017
WWOX	rs117480044	chr16:78351421	chr16:78317524	C	G	-	-	-	-	-	intron	-	-	ENSG00000186153	WWOX	Treatment with acyclovir	EFO_0007056	Neale B	UKBB	European	2017	0.0006096	0.0001355	6.888e-06	+	337159	110	337049	1	risk diff	Neale-B_UKBB_EUR_2017
WWOX	rs183380112	chr16:78351468	chr16:78317571	A	G	0	0.0043	0	0.004	0.0061	intron	-	-	ENSG00000186153	WWOX	Dislocation, sprain and strain of joints and ligaments at neck level	-	Neale B	UKBB	European	2017	0.001676	0.0002896	7.163e-09	+	337199	70	337129	1	risk diff	Neale-B_UKBB_EUR_2017
WWOX	rs145874753	chr16:78351547	chr16:78317650	T	G	0.9992	0.9971	0.999	0.993	0.9847	intron	-	-	ENSG00000186153	WWOX	Cause of death: multisystem degeneration	-	Neale B	UKBB	European	2017	-0.02979	0.005647	1.36e-07	-	7637	8	7629	1	risk diff	Neale-B_UKBB_EUR_2017
WWOX	rs7193133	chr16:78351625	chr16:78317728	A	G	0.9024	0.9928	1	0.9871	0.9581	intron	-	-	ENSG00000186153	WWOX	Treatment with naramig 2.5mg tablet	EFO_0007056	Neale B	UKBB	European	2017	-0.001579	0.0003134	4.733e-07	-	337159	243	336916	1	risk diff	Neale-B_UKBB_EUR_2017
WWOX	rs7193133	chr16:78351625	chr16:78317728	A	G	0.9024	0.9928	1	0.9871	0.9581	intron	-	-	ENSG00000186153	WWOX	Cause of death: pharynx, unspecified	-	Neale B	UKBB	European	2017	-0.01312	0.002531	2.229e-07	-	7637	7	7630	1	risk diff	Neale-B_UKBB_EUR_2017
WWOX	rs7193133	chr16:78351625	chr16:78317728	A	G	0.9024	0.9928	1	0.9871	0.9581	intron	-	-	ENSG00000186153	WWOX	Cause of death: thoracic aortic aneurysm, ruptured	-	Neale B	UKBB	European	2017	-0.01297	0.00253	3.013e-07	-	7637	7	7630	1	risk diff	Neale-B_UKBB_EUR_2017
WWOX	rs7193133	chr16:78351625	chr16:78317728	A	G	0.9024	0.9928	1	0.9871	0.9581	intron	-	-	ENSG00000186153	WWOX	Cause of death: calculus of gallbladder without cholecystitis	-	Neale B	UKBB	European	2017	-0.01286	0.002871	7.616e-06	-	7637	9	7628	1	risk diff	Neale-B_UKBB_EUR_2017
WWOX	rs144204276	chr16:78351790	chr16:78317893	T	G	0.9992	0.9971	0.999	0.993	0.9847	intron	-	-	ENSG00000186153	WWOX	Cause of death: multisystem degeneration	-	Neale B	UKBB	European	2017	-0.03109	0.005806	8.814e-08	-	7637	8	7629	1	risk diff	Neale-B_UKBB_EUR_2017
WWOX	rs72792347	chr16:78351821	chr16:78317924	A	G	0.0008	0.013	0	0.0239	0.0092	intron	-	-	ENSG00000186153	WWOX	Cause of death: other and unspecified t-cell lymphomas	EFO_0000574	Neale B	UKBB	European	2017	0.008297	0.001695	1.011e-06	+	7637	9	7628	1	risk diff	Neale-B_UKBB_EUR_2017
WWOX	rs115267286	chr16:78352598	chr16:78318701	A	C	-	-	-	-	-	intron	-	-	ENSG00000186153	WWOX	Treatment with oestrogen product	EFO_0007056	Neale B	UKBB	European	2017	0.002596	0.0005009	2.204e-07	+	337159	137	337022	1	risk diff	Neale-B_UKBB_EUR_2017
WWOX	rs115267286	chr16:78352598	chr16:78318701	A	C	-	-	-	-	-	intron	-	-	ENSG00000186153	WWOX	Cause of death: large cell	EFO_0003050	Neale B	UKBB	European	2017	0.08219	0.01079	2.968e-14	+	7637	31	7606	1	risk diff	Neale-B_UKBB_EUR_2017
WWOX	rs115267286	chr16:78352598	chr16:78318701	A	C	-	-	-	-	-	intron	-	-	ENSG00000186153	WWOX	Cause of death: ischaemic cardiomyopathy	-	Neale B	UKBB	European	2017	0.02768	0.006151	6.911e-06	+	7637	10	7627	1	risk diff	Neale-B_UKBB_EUR_2017
WWOX	rs115267286	chr16:78352598	chr16:78318701	A	C	-	-	-	-	-	intron	-	-	ENSG00000186153	WWOX	Cause of death: emphysema, unspecified	-	Neale B	UKBB	European	2017	0.0276	0.005837	2.31e-06	+	7637	9	7628	1	risk diff	Neale-B_UKBB_EUR_2017
WWOX	rs115267286	chr16:78352598	chr16:78318701	A	C	-	-	-	-	-	intron	-	-	ENSG00000186153	WWOX	Cause of death: home	-	Neale B	UKBB	European	2017	0.02417	0.004764	4.009e-07	+	7637	6	7631	1	risk diff	Neale-B_UKBB_EUR_2017
WWOX	rs11866209	chr16:78352757	chr16:78318860	T	C	0.1195	0.0821	0.1091	0.0258	0.2065	intron	-	-	ENSG00000186153	WWOX	Cognitive response of healthy volunteers to topiramate treatment as measure by the Digit Span Backward cognitive test	NCIT_C120358;NCIT_C37926	Cirulli	22091778	Mixed	2011	NA	NA	2.92e-06	NA	398	-	-	-	-	GRASP
WWOX	rs577444518	chr16:78353176	chr16:78319279	A	G	-	-	-	-	-	intron	-	-	ENSG00000186153	WWOX	Treatment with ascorbic acid product	EFO_0007056	Neale B	UKBB	European	2017	0.00269	0.0005507	1.04e-06	+	337159	70	337089	1	risk diff	Neale-B_UKBB_EUR_2017
WWOX	rs577444518	chr16:78353176	chr16:78319279	A	G	-	-	-	-	-	intron	-	-	ENSG00000186153	WWOX	Treatment with ibuprofen product	EFO_0007056	Neale B	UKBB	European	2017	0.002528	0.0005141	8.783e-07	+	337159	61	337098	1	risk diff	Neale-B_UKBB_EUR_2017
WWOX	rs577444518	chr16:78353176	chr16:78319279	A	G	-	-	-	-	-	intron	-	-	ENSG00000186153	WWOX	Home area population density: postcode not linkable	-	Neale B	UKBB	European	2017	0.001442	0.0002296	3.359e-10	+	333997	12	333985	1	risk diff	Neale-B_UKBB_EUR_2017
WWOX	rs577444518	chr16:78353176	chr16:78319279	A	G	-	-	-	-	-	intron	-	-	ENSG00000186153	WWOX	Cause of death: chronic myeloid leukaemia	EFO_0000339	Neale B	UKBB	European	2017	0.06571	0.008355	4.178e-15	+	7637	8	7629	1	risk diff	Neale-B_UKBB_EUR_2017
WWOX	rs139756752	chr16:78353288	chr16:78319391	C	G	0.0008	0.0029	0.001	0.006	0.0153	intron	-	-	ENSG00000186153	WWOX	Self-reported rubella or german measles	EFO_1002026	Neale B	UKBB	European	2017	0.00392	0.0008711	6.787e-06	+	337159	408	336751	1	risk diff	Neale-B_UKBB_EUR_2017
WWOX	rs139756752	chr16:78353288	chr16:78319391	C	G	0.0008	0.0029	0.001	0.006	0.0153	intron	-	-	ENSG00000186153	WWOX	Cause of death: multisystem degeneration	-	Neale B	UKBB	European	2017	0.03314	0.006012	3.682e-08	+	7637	8	7629	1	risk diff	Neale-B_UKBB_EUR_2017
WWOX	rs77581409	chr16:78353577	chr16:78319680	T	C	0.9939	0.8617	0.751	0.8529	0.9305	intron	-	-	ENSG00000186153	WWOX	Height	EFO_0004339	Neale B	UKBB	European	2017	0.01023	0.002308	9.274e-06	+	336474	0	336474	1	IVNT	Neale-B_UKBB_EUR_2017
WWOX	rs143658972	chr16:78354171	chr16:78320274	A	G	0.0008	0.0029	0	0.005	0	intron	-	-	ENSG00000186153	WWOX	Cause of death: other specified respiratory disorders	-	Neale B	UKBB	European	2017	0.01331	0.00267	6.261e-07	+	7637	4	7633	1	risk diff	Neale-B_UKBB_EUR_2017
WWOX	rs143658972	chr16:78354171	chr16:78320274	A	G	0.0008	0.0029	0	0.005	0	intron	-	-	ENSG00000186153	WWOX	Hypertrophy of breast	EFO_0002460	Neale B	UKBB	European	2017	0.00284	0.0006369	8.241e-06	+	337199	454	336745	1	risk diff	Neale-B_UKBB_EUR_2017
WWOX	rs764019704	chr16:78354659	chr16:78320762	C	G	-	-	-	-	-	intron	-	-	ENSG00000186153	WWOX	Treatment with flomax mr 400micrograms m or r capsule	EFO_0007056	Neale B	UKBB	European	2017	0.003536	0.000756	2.919e-06	+	337159	141	337018	1	risk diff	Neale-B_UKBB_EUR_2017
WWOX	rs764019704	chr16:78354659	chr16:78320762	C	G	-	-	-	-	-	intron	-	-	ENSG00000186153	WWOX	Cause of death: malignant neoplasm of ureter	-	Neale B	UKBB	European	2017	0.05558	0.009107	1.093e-09	+	7637	9	7628	1	risk diff	Neale-B_UKBB_EUR_2017
WWOX	rs764019704	chr16:78354659	chr16:78320762	C	G	-	-	-	-	-	intron	-	-	ENSG00000186153	WWOX	Cause of death: other specified degenerative diseases of nervous system	EFO_0005772	Neale B	UKBB	European	2017	0.06724	0.01487	6.23e-06	+	7637	24	7613	1	risk diff	Neale-B_UKBB_EUR_2017
WWOX	rs764019704	chr16:78354659	chr16:78320762	C	G	-	-	-	-	-	intron	-	-	ENSG00000186153	WWOX	Cause of death: calculus of gallbladder without cholecystitis	-	Neale B	UKBB	European	2017	0.04563	0.009119	5.751e-07	+	7637	9	7628	1	risk diff	Neale-B_UKBB_EUR_2017
WWOX	rs764019704	chr16:78354659	chr16:78320762	C	G	-	-	-	-	-	intron	-	-	ENSG00000186153	WWOX	Cause of death: home	-	Neale B	UKBB	European	2017	0.04494	0.006786	3.769e-11	+	7637	5	7632	1	risk diff	Neale-B_UKBB_EUR_2017
WWOX	rs62034365	chr16:78354717	chr16:78320820	T	C	0.031	0.0029	0	0.0129	0.0348	intron	-	-	ENSG00000186153	WWOX	Treatment with naramig 2.5mg tablet	EFO_0007056	Neale B	UKBB	European	2017	0.001724	0.000314	3.973e-08	+	337159	243	336916	1	risk diff	Neale-B_UKBB_EUR_2017
WWOX	rs62034365	chr16:78354717	chr16:78320820	T	C	0.031	0.0029	0	0.0129	0.0348	intron	-	-	ENSG00000186153	WWOX	Cause of death: thoracic aortic aneurysm, ruptured	-	Neale B	UKBB	European	2017	0.01322	0.002555	2.337e-07	+	7637	7	7630	1	risk diff	Neale-B_UKBB_EUR_2017
WWOX	rs62034365	chr16:78354717	chr16:78320820	T	C	0.031	0.0029	0	0.0129	0.0348	intron	-	-	ENSG00000186153	WWOX	Cause of death: calculus of gallbladder without cholecystitis	-	Neale B	UKBB	European	2017	0.01313	0.0029	6.046e-06	+	7637	9	7628	1	risk diff	Neale-B_UKBB_EUR_2017
WWOX	rs62034365	chr16:78354717	chr16:78320820	T	C	0.031	0.0029	0	0.0129	0.0348	intron	-	-	ENSG00000186153	WWOX	Fasting insulin	HP_0008283	Chen G	22791750	African	2012	NA	NA	2.81e-07	NA	927	-	-	-	-	GRASP
WWOX	rs192324599	chr16:78354965	chr16:78321068	T	C	0	0.0058	0	0.003	0	intron	-	-	ENSG00000186153	WWOX	Cause of death: multiple myeloma	EFO_0001378	Neale B	UKBB	European	2017	0.06417	0.01408	5.256e-06	+	7637	87	7550	1	risk diff	Neale-B_UKBB_EUR_2017
WWOX	rs13331203	chr16:78354978	chr16:78321081	A	G	0.5582	0.487	0.7252	0.4006	0.4356	intron	-	-	ENSG00000186153	WWOX	Height	EFO_0004339	Neale B	UKBB	European	2017	-0.007964	0.001762	6.199e-06	-	336474	0	336474	1	IVNT	Neale-B_UKBB_EUR_2017
WWOX	rs78302870	chr16:78354991	chr16:78321094	T	C	0.0008	0.0014	0.0466	0.006	0.0133	intron	-	-	ENSG00000186153	WWOX	Self-reported parathyroid gland problem	EFO_0005754	Neale B	UKBB	European	2017	0.001669	0.0003405	9.529e-07	+	337159	116	337043	1	risk diff	Neale-B_UKBB_EUR_2017
WWOX	rs78302870	chr16:78354991	chr16:78321094	T	C	0.0008	0.0014	0.0466	0.006	0.0133	intron	-	-	ENSG00000186153	WWOX	Treatment with allergy relief antihistamine 4mg tablet	EFO_0007056	Neale B	UKBB	European	2017	0.001884	0.0003714	3.886e-07	+	337159	138	337021	1	risk diff	Neale-B_UKBB_EUR_2017
WWOX	rs78302870	chr16:78354991	chr16:78321094	T	C	0.0008	0.0014	0.0466	0.006	0.0133	intron	-	-	ENSG00000186153	WWOX	Stomatitis and related lesions	-	Neale B	UKBB	European	2017	0.002076	0.0004084	3.702e-07	+	337199	167	337032	1	risk diff	Neale-B_UKBB_EUR_2017
WWOX	rs189561768	chr16:78355403	chr16:78321506	T	G	0.0008	0.0014	0	0	0	intron	-	-	ENSG00000186153	WWOX	Cause of death: malignant neoplasm of ureter	-	Neale B	UKBB	European	2017	0.06103	0.009528	1.592e-10	+	7637	9	7628	1	risk diff	Neale-B_UKBB_EUR_2017
WWOX	rs189561768	chr16:78355403	chr16:78321506	T	G	0.0008	0.0014	0	0	0	intron	-	-	ENSG00000186153	WWOX	Cause of death: other specified degenerative diseases of nervous system	EFO_0005772	Neale B	UKBB	European	2017	0.07386	0.01556	2.099e-06	+	7637	24	7613	1	risk diff	Neale-B_UKBB_EUR_2017
WWOX	rs189561768	chr16:78355403	chr16:78321506	T	G	0.0008	0.0014	0	0	0	intron	-	-	ENSG00000186153	WWOX	Cause of death: calculus of gallbladder without cholecystitis	-	Neale B	UKBB	European	2017	0.04852	0.009542	3.771e-07	+	7637	9	7628	1	risk diff	Neale-B_UKBB_EUR_2017
WWOX	rs189561768	chr16:78355403	chr16:78321506	T	G	0.0008	0.0014	0	0	0	intron	-	-	ENSG00000186153	WWOX	Cause of death: home	-	Neale B	UKBB	European	2017	0.04167	0.007106	4.687e-09	+	7637	5	7632	1	risk diff	Neale-B_UKBB_EUR_2017
WWOX	rs74029892	chr16:78355449	chr16:78321552	A	G	0.1884	0.0274	0.0119	0.0139	0.0174	intron	-	-	ENSG00000186153	WWOX	Cause of death: cardiomyopathy, unspecified	-	Neale B	UKBB	European	2017	0.01858	0.004051	4.569e-06	+	7637	18	7619	1	risk diff	Neale-B_UKBB_EUR_2017
WWOX	rs188579747	chr16:78355960	chr16:78322063	T	C	0	0	0	0.005	0	intron	-	-	ENSG00000186153	WWOX	Cause of death: pharynx, unspecified	-	Neale B	UKBB	European	2017	0.03508	0.005738	1.024e-09	+	7637	7	7630	1	risk diff	Neale-B_UKBB_EUR_2017
WWOX	rs188579747	chr16:78355960	chr16:78322063	T	C	0	0	0	0.005	0	intron	-	-	ENSG00000186153	WWOX	Viral warts	EFO_0009662	Neale B	UKBB	European	2017	0.003777	0.0007763	1.145e-06	+	337199	302	336897	1	risk diff	Neale-B_UKBB_EUR_2017
WWOX	rs72792350	chr16:78356386	chr16:78322489	A	G	0.9992	0.9798	1	0.9672	0.9836	intron	-	-	ENSG00000186153	WWOX	Cause of death: other and unspecified t-cell lymphomas	EFO_0000574	Neale B	UKBB	European	2017	-0.006781	0.001388	1.049e-06	-	7637	9	7628	1	risk diff	Neale-B_UKBB_EUR_2017
WWOX	rs117067098	chr16:78356387	chr16:78322490	A	G	0	0	0	0.003	0	intron	-	-	ENSG00000186153	WWOX	Self-reported hyperthyroidism or thyrotoxicosis	EFO_0004705;EFO_0004283	Neale B	UKBB	European	2017	0.01683	0.00351	1.641e-06	+	337159	2547	334612	1	risk diff	Neale-B_UKBB_EUR_2017
WWOX	rs117067098	chr16:78356387	chr16:78322490	A	G	0	0	0	0.003	0	intron	-	-	ENSG00000186153	WWOX	Cause of death: mesothelioma, unspecified	EFO_0000588	Neale B	UKBB	European	2017	0.1599	0.0309	2.338e-07	+	7637	84	7553	1	risk diff	Neale-B_UKBB_EUR_2017
WWOX	rs117067098	chr16:78356387	chr16:78322490	A	G	0	0	0	0.003	0	intron	-	-	ENSG00000186153	WWOX	Cause of death: other and unspecified intestinal obstruction	-	Neale B	UKBB	European	2017	0.0867	0.008934	3.872e-22	+	7637	7	7630	1	risk diff	Neale-B_UKBB_EUR_2017
WWOX	rs117067098	chr16:78356387	chr16:78322490	A	G	0	0	0	0.003	0	intron	-	-	ENSG00000186153	WWOX	Other disorders of eustachian tube	EFO_0009667	Neale B	UKBB	European	2017	0.003022	0.0006289	1.55e-06	+	337199	81	337118	1	risk diff	Neale-B_UKBB_EUR_2017
WWOX	rs117067098	chr16:78356387	chr16:78322490	A	G	0	0	0	0.003	0	intron	-	-	ENSG00000186153	WWOX	Subarachnoid haemorrhage	EFO_0000713	Neale B	UKBB	European	2017	0.006645	0.001423	3.011e-06	+	337199	415	336784	1	risk diff	Neale-B_UKBB_EUR_2017
WWOX	rs9922483	chr16:78356662	chr16:78322765	T	G	0.4198	0.5115	0.2748	0.5984	0.5624	intron	-	-	ENSG00000186153	WWOX	Height	EFO_0004339	Neale B	UKBB	European	2017	0.007809	0.001759	9.029e-06	+	336474	0	336474	1	IVNT	Neale-B_UKBB_EUR_2017
WWOX	rs77302012	chr16:78356875	chr16:78322978	T	G	1	0.9971	1	0.9811	1	intron	-	-	ENSG00000186153	WWOX	Treatment with calfovit d3 powder for oral suspension	EFO_0007056	Neale B	UKBB	European	2017	-0.0008285	0.0001765	2.663e-06	-	337159	60	337099	1	risk diff	Neale-B_UKBB_EUR_2017
WWOX	rs77302012	chr16:78356875	chr16:78322978	T	G	1	0.9971	1	0.9811	1	intron	-	-	ENSG00000186153	WWOX	Cause of death: secondary malignant neoplasm of retroperitoneum and peritoneum	-	Neale B	UKBB	European	2017	-0.01514	0.003123	1.28e-06	-	7637	9	7628	1	risk diff	Neale-B_UKBB_EUR_2017
WWOX	rs141915985	chr16:78357007	chr16:78323110	T	G	1	1	1	0.998	1	intron	-	-	ENSG00000186153	WWOX	Treatment with allergy relief antihistamine 4mg tablet	EFO_0007056	Neale B	UKBB	European	2017	-0.002702	0.0004692	8.521e-09	-	337159	138	337021	1	risk diff	Neale-B_UKBB_EUR_2017
WWOX	rs141915985	chr16:78357007	chr16:78323110	T	G	1	1	1	0.998	1	intron	-	-	ENSG00000186153	WWOX	Cause of death: bronchiectasis	-	Neale B	UKBB	European	2017	-0.03669	0.008009	4.705e-06	-	7637	24	7613	1	risk diff	Neale-B_UKBB_EUR_2017
WWOX	rs143026812	chr16:78357010	chr16:78323113	A	T	0	0.0014	0	0.001	0	intron	-	-	ENSG00000186153	WWOX	Treatment with didronel 200mg tablet	EFO_0007056	Neale B	UKBB	European	2017	0.002545	0.0005125	6.831e-07	+	337159	118	337041	1	risk diff	Neale-B_UKBB_EUR_2017
WWOX	rs143026812	chr16:78357010	chr16:78323113	A	T	0	0.0014	0	0.001	0	intron	-	-	ENSG00000186153	WWOX	Treatment with clobetasol	EFO_0007056	Neale B	UKBB	European	2017	0.002766	0.0004114	1.76e-11	+	337159	76	337083	1	risk diff	Neale-B_UKBB_EUR_2017
WWOX	rs143026812	chr16:78357010	chr16:78323113	A	T	0	0.0014	0	0.001	0	intron	-	-	ENSG00000186153	WWOX	Home area population density: postcode not linkable	-	Neale B	UKBB	European	2017	0.0007337	0.0001647	8.424e-06	+	333997	12	333985	1	risk diff	Neale-B_UKBB_EUR_2017
WWOX	rs143026812	chr16:78357010	chr16:78323113	A	T	0	0.0014	0	0.001	0	intron	-	-	ENSG00000186153	WWOX	Cause of death: chronic myeloid leukaemia	EFO_0000339	Neale B	UKBB	European	2017	0.0314	0.005805	6.541e-08	+	7637	8	7629	1	risk diff	Neale-B_UKBB_EUR_2017
WWOX	rs77538004	chr16:78357620	chr16:78323723	A	G	0.9992	0.9424	0.8889	0.997	0.7996	intron	-	-	ENSG00000186153	WWOX	Treatment with ciprofloxacin	EFO_0007056	Neale B	UKBB	European	2017	-0.002482	0.0005235	2.139e-06	-	337159	128	337031	1	risk diff	Neale-B_UKBB_EUR_2017
WWOX	rs77538004	chr16:78357620	chr16:78323723	A	G	0.9992	0.9424	0.8889	0.997	0.7996	intron	-	-	ENSG00000186153	WWOX	Treatment with bendroflumethiazide+potassium 2.5mg or 7.7mmol m/r tablet	EFO_0007056	Neale B	UKBB	European	2017	-0.001936	0.000419	3.835e-06	-	337159	82	337077	1	risk diff	Neale-B_UKBB_EUR_2017
WWOX	rs77538004	chr16:78357620	chr16:78323723	A	G	0.9992	0.9424	0.8889	0.997	0.7996	intron	-	-	ENSG00000186153	WWOX	Treatment with estradot 25micrograms patch	EFO_0007056	Neale B	UKBB	European	2017	-0.001774	0.0003614	9.189e-07	-	337159	61	337098	1	risk diff	Neale-B_UKBB_EUR_2017
WWOX	rs77538004	chr16:78357620	chr16:78323723	A	G	0.9992	0.9424	0.8889	0.997	0.7996	intron	-	-	ENSG00000186153	WWOX	Cause of death: inquest adjourned death	-	Neale B	UKBB	European	2017	-0.02599	0.005662	4.485e-06	-	7637	9	7628	1	risk diff	Neale-B_UKBB_EUR_2017
WWOX	rs148515913	chr16:78357771	chr16:78323874	A	T	1	1	1	0.998	1	intron	-	-	ENSG00000186153	WWOX	Treatment with rosiglitazone 1mg or metformin 500mg tablet	EFO_0007056	Neale B	UKBB	European	2017	-0.00301	0.0005618	8.462e-08	-	337159	138	337021	1	risk diff	Neale-B_UKBB_EUR_2017
WWOX	rs148515913	chr16:78357771	chr16:78323874	A	T	1	1	1	0.998	1	intron	-	-	ENSG00000186153	WWOX	Cause of death: brain, unspecified	-	Neale B	UKBB	European	2017	-0.05085	0.0079	1.289e-10	-	7637	10	7627	1	risk diff	Neale-B_UKBB_EUR_2017
WWOX	rs145238323	chr16:78358155	chr16:78324258	C	G	1	1	1	0.998	0.999	intron	-	-	ENSG00000186153	WWOX	Treatment with minims artificial tears single-use eye drops	EFO_0007056	Neale B	UKBB	European	2017	-0.001844	0.000391	2.426e-06	-	337159	72	337087	1	risk diff	Neale-B_UKBB_EUR_2017
WWOX	rs145238323	chr16:78358155	chr16:78324258	C	G	1	1	1	0.998	0.999	intron	-	-	ENSG00000186153	WWOX	Cause of death: acute and subacute infective endocarditis	EFO_1000830	Neale B	UKBB	European	2017	-0.02286	0.003971	8.95e-09	-	7637	5	7632	1	risk diff	Neale-B_UKBB_EUR_2017
WWOX	rs531728913	chr16:78359066	chr16:78325169	C	G	-	-	-	-	-	intron	-	-	ENSG00000186153	WWOX	Femoral hernia	EFO_1001791	Neale B	UKBB	European	2017	-0.003574	0.0006739	1.14e-07	-	337199	326	336873	1	risk diff	Neale-B_UKBB_EUR_2017
WWOX	rs74581607	chr16:78359388	chr16:78325491	T	C	0.9985	0.9942	1	0.993	1	intron	-	-	ENSG00000186153	WWOX	Cause of death: anus, unspecified	-	Neale B	UKBB	European	2017	-0.02424	0.005042	1.558e-06	-	7637	15	7622	1	risk diff	Neale-B_UKBB_EUR_2017
WWOX	rs182805508	chr16:78359895	chr16:78325998	T	C	1	1	1	0.999	1	intron	-	-	ENSG00000186153	WWOX	Treatment with nefopam	EFO_0007056	Neale B	UKBB	European	2017	-0.002805	0.0006167	5.424e-06	-	337159	83	337076	1	risk diff	Neale-B_UKBB_EUR_2017
WWOX	rs182805508	chr16:78359895	chr16:78325998	T	C	1	1	1	0.999	1	intron	-	-	ENSG00000186153	WWOX	Treatment with benadryl allergy relief 8mg capsule	EFO_0007056	Neale B	UKBB	European	2017	-0.0029	0.0005373	6.767e-08	-	337159	63	337096	1	risk diff	Neale-B_UKBB_EUR_2017
WWOX	rs182805508	chr16:78359895	chr16:78325998	T	C	1	1	1	0.999	1	intron	-	-	ENSG00000186153	WWOX	Cause of death: tongue, unspecified	-	Neale B	UKBB	European	2017	-0.06663	0.00992	1.983e-11	-	7637	11	7626	1	risk diff	Neale-B_UKBB_EUR_2017
WWOX	rs192081284	chr16:78359955	chr16:78326058	C	G	0	0.0014	0	0.001	0	intron	-	-	ENSG00000186153	WWOX	Cause of death: gastro-intestinal haemorrhage, unspecified	-	Neale B	UKBB	European	2017	0.01449	0.003054	2.136e-06	+	7637	7	7630	1	risk diff	Neale-B_UKBB_EUR_2017
WWOX	rs192081284	chr16:78359955	chr16:78326058	C	G	0	0.0014	0	0.001	0	intron	-	-	ENSG00000186153	WWOX	Cause of death: car occupant injured in unspecified traffic accident	-	Neale B	UKBB	European	2017	0.01908	0.00326	5.05e-09	+	7637	8	7629	1	risk diff	Neale-B_UKBB_EUR_2017
WWOX	rs77607169	chr16:78360117	chr16:78326220	A	G	0.9992	0.9942	1	0.999	0.9959	intron	-	-	ENSG00000186153	WWOX	Treatment with hyoscine butylbromide	EFO_0007056	Neale B	UKBB	European	2017	-0.001463	0.0003291	8.771e-06	-	337159	94	337065	1	risk diff	Neale-B_UKBB_EUR_2017
WWOX	rs77607169	chr16:78360117	chr16:78326220	A	G	0.9992	0.9942	1	0.999	0.9959	intron	-	-	ENSG00000186153	WWOX	Treatment with berocca effervescent tablet	EFO_0007056	Neale B	UKBB	European	2017	-0.001695	0.0003017	1.934e-08	-	337159	79	337080	1	risk diff	Neale-B_UKBB_EUR_2017
WWOX	rs77607169	chr16:78360117	chr16:78326220	A	G	0.9992	0.9942	1	0.999	0.9959	intron	-	-	ENSG00000186153	WWOX	Cause of death: home	-	Neale B	UKBB	European	2017	-0.03265	0.004969	5.369e-11	-	7637	11	7626	1	risk diff	Neale-B_UKBB_EUR_2017
WWOX	rs146537620	chr16:78360126	chr16:78326229	C	G	1	0.9957	1	0.996	1	intron	-	-	ENSG00000186153	WWOX	Cause of death: hodgkins disease, unspecified	EFO_1002031;EFO_0000183	Neale B	UKBB	European	2017	-0.01862	0.002795	2.87e-11	-	7637	6	7631	1	risk diff	Neale-B_UKBB_EUR_2017
WWOX	rs146537620	chr16:78360126	chr16:78326229	C	G	1	0.9957	1	0.996	1	intron	-	-	ENSG00000186153	WWOX	Cause of death: emphysema, unspecified	-	Neale B	UKBB	European	2017	-0.01844	0.003428	7.688e-08	-	7637	9	7628	1	risk diff	Neale-B_UKBB_EUR_2017
WWOX	rs11150059	chr16:78360290	chr16:78326393	T	G	0.7958	0.6225	0.9821	0.5328	0.7434	intron	-	-	ENSG00000186153	WWOX	Sleep duration	EFO_0005271	Neale B	UKBB	European	2017	0.008855	0.001894	2.954e-06	+	335410	0	335410	1	-	Neale-B_UKBB_EUR_2017
WWOX	rs11150059	chr16:78360290	chr16:78326393	T	G	0.7958	0.6225	0.9821	0.5328	0.7434	intron	-	-	ENSG00000186153	WWOX	Impedance of arm right	-	Neale B	UKBB	European	2017	-0.007887	0.001725	4.819e-06	-	331279	0	331279	1	IVNT	Neale-B_UKBB_EUR_2017
WWOX	rs11150059	chr16:78360290	chr16:78326393	T	G	0.7958	0.6225	0.9821	0.5328	0.7434	intron	-	-	ENSG00000186153	WWOX	Impedance of arm left	-	Neale B	UKBB	European	2017	-0.00775	0.001732	7.671e-06	-	331292	0	331292	1	IVNT	Neale-B_UKBB_EUR_2017
WWOX	rs11150059	chr16:78360290	chr16:78326393	T	G	0.7958	0.6225	0.9821	0.5328	0.7434	intron	-	-	ENSG00000186153	WWOX	Height	EFO_0004339	Neale B	UKBB	European	2017	-0.00881	0.001743	4.3e-07	-	336474	0	336474	1	IVNT	Neale-B_UKBB_EUR_2017
WWOX	rs10871348	chr16:78360339	chr16:78326442	A	G	0.8389	0.6225	0.9821	0.5338	0.7464	intron	-	-	ENSG00000186153	WWOX	Sleep duration	EFO_0005271	Neale B	UKBB	European	2017	0.009105	0.001894	1.54e-06	+	335410	0	335410	1	-	Neale-B_UKBB_EUR_2017
WWOX	rs10871348	chr16:78360339	chr16:78326442	A	G	0.8389	0.6225	0.9821	0.5338	0.7464	intron	-	-	ENSG00000186153	WWOX	Impedance of arm right	-	Neale B	UKBB	European	2017	-0.007783	0.001725	6.416e-06	-	331279	0	331279	1	IVNT	Neale-B_UKBB_EUR_2017
WWOX	rs10871348	chr16:78360339	chr16:78326442	A	G	0.8389	0.6225	0.9821	0.5338	0.7464	intron	-	-	ENSG00000186153	WWOX	Impedance of arm left	-	Neale B	UKBB	European	2017	-0.007706	0.001732	8.643e-06	-	331292	0	331292	1	IVNT	Neale-B_UKBB_EUR_2017
WWOX	rs10871348	chr16:78360339	chr16:78326442	A	G	0.8389	0.6225	0.9821	0.5338	0.7464	intron	-	-	ENSG00000186153	WWOX	Height	EFO_0004339	Neale B	UKBB	European	2017	-0.008766	0.001743	4.904e-07	-	336474	0	336474	1	IVNT	Neale-B_UKBB_EUR_2017
WWOX	rs188503255	chr16:78360392	chr16:78326495	A	T	0.0378	0.0086	0	0.003	0	intron	-	-	ENSG00000186153	WWOX	Treatment with betnesol 0.1% eye or ear/nose drops	EFO_0007056	Neale B	UKBB	European	2017	0.003083	0.0006175	5.938e-07	+	337159	112	337047	1	risk diff	Neale-B_UKBB_EUR_2017
WWOX	rs188503255	chr16:78360392	chr16:78326495	A	T	0.0378	0.0086	0	0.003	0	intron	-	-	ENSG00000186153	WWOX	Treatment with colestyramine	EFO_0007056	Neale B	UKBB	European	2017	0.003262	0.000512	1.872e-10	+	337159	77	337082	1	risk diff	Neale-B_UKBB_EUR_2017
WWOX	rs188503255	chr16:78360392	chr16:78326495	A	T	0.0378	0.0086	0	0.003	0	intron	-	-	ENSG00000186153	WWOX	Treatment with solpadol capsule	EFO_0007056	Neale B	UKBB	European	2017	0.003936	0.000802	9.231e-07	+	337159	189	336970	1	risk diff	Neale-B_UKBB_EUR_2017
WWOX	rs188503255	chr16:78360392	chr16:78326495	A	T	0.0378	0.0086	0	0.003	0	intron	-	-	ENSG00000186153	WWOX	Cause of death: myelodysplastic syndrome, unspecified	-	Neale B	UKBB	European	2017	0.06481	0.009309	3.638e-12	+	7637	10	7627	1	risk diff	Neale-B_UKBB_EUR_2017
WWOX	rs188503255	chr16:78360392	chr16:78326495	A	T	0.0378	0.0086	0	0.003	0	intron	-	-	ENSG00000186153	WWOX	Cause of death: acute pancreatitis, unspecified	-	Neale B	UKBB	European	2017	0.06214	0.0135	4.253e-06	+	7637	21	7616	1	risk diff	Neale-B_UKBB_EUR_2017
WWOX	rs188503255	chr16:78360392	chr16:78326495	A	T	0.0378	0.0086	0	0.003	0	intron	-	-	ENSG00000186153	WWOX	Gingivitis and periodontal diseases	EFO_0000649	Neale B	UKBB	European	2017	0.004656	0.001034	6.648e-06	+	337199	314	336885	1	risk diff	Neale-B_UKBB_EUR_2017
WWOX	rs12448571	chr16:78360462	chr16:78326565	T	C	0.2738	0.5476	0.4593	0.5775	0.6534	intron	-	-	ENSG00000186153	WWOX	Comparative height size at age 10	-	Neale B	UKBB	European	2017	0.007887	0.001748	6.464e-06	+	332021	0	332021	1	-	Neale-B_UKBB_EUR_2017
WWOX	rs12448571	chr16:78360462	chr16:78326565	T	C	0.2738	0.5476	0.4593	0.5775	0.6534	intron	-	-	ENSG00000186153	WWOX	Height	EFO_0004339	Neale B	UKBB	European	2017	0.01091	0.00182	2.01e-09	+	336474	0	336474	1	IVNT	Neale-B_UKBB_EUR_2017
WWOX	rs7192196	chr16:78360663	chr16:78326766	A	G	0.6989	0.4308	0.5704	0.3897	0.3364	intron	-	-	ENSG00000186153	WWOX	Comparative height size at age 10	-	Neale B	UKBB	European	2017	-0.007738	0.001712	6.232e-06	-	332021	0	332021	1	-	Neale-B_UKBB_EUR_2017
WWOX	rs7192196	chr16:78360663	chr16:78326766	A	G	0.6989	0.4308	0.5704	0.3897	0.3364	intron	-	-	ENSG00000186153	WWOX	Height	EFO_0004339	Neale B	UKBB	European	2017	-0.01002	0.001783	1.923e-08	-	336474	0	336474	1	IVNT	Neale-B_UKBB_EUR_2017
WWOX	rs144700440	chr16:78360946	chr16:78327049	T	C	0	0.0014	0	0.007	0	intron	-	-	ENSG00000186153	WWOX	Self-reported neurological injury or trauma	EFO_0009490	Neale B	UKBB	European	2017	0.002308	0.0004309	8.513e-08	+	337159	94	337065	1	risk diff	Neale-B_UKBB_EUR_2017
WWOX	rs144700440	chr16:78360946	chr16:78327049	T	C	0	0.0014	0	0.007	0	intron	-	-	ENSG00000186153	WWOX	Treatment with volsaid retard 75mg m or r tablet	EFO_0007056	Neale B	UKBB	European	2017	0.001679	0.0003555	2.344e-06	+	337159	64	337095	1	risk diff	Neale-B_UKBB_EUR_2017
WWOX	rs144700440	chr16:78360946	chr16:78327049	T	C	0	0.0014	0	0.007	0	intron	-	-	ENSG00000186153	WWOX	Cause of death: larynx, unspecified	-	Neale B	UKBB	European	2017	0.04462	0.007323	1.159e-09	+	7637	17	7620	1	risk diff	Neale-B_UKBB_EUR_2017
WWOX	rs72792358	chr16:78360953	chr16:78327056	C	G	0.8979	0.9942	1	0.9881	0.9673	intron	-	-	ENSG00000186153	WWOX	Treatment with naramig 2.5mg tablet	EFO_0007056	Neale B	UKBB	European	2017	-0.00195	0.0003288	3.015e-09	-	337159	243	336916	1	risk diff	Neale-B_UKBB_EUR_2017
WWOX	rs72792358	chr16:78360953	chr16:78327056	C	G	0.8979	0.9942	1	0.9881	0.9673	intron	-	-	ENSG00000186153	WWOX	Cause of death: thoracic aortic aneurysm, ruptured	-	Neale B	UKBB	European	2017	-0.01443	0.002657	5.797e-08	-	7637	7	7630	1	risk diff	Neale-B_UKBB_EUR_2017
WWOX	rs72792358	chr16:78360953	chr16:78327056	C	G	0.8979	0.9942	1	0.9881	0.9673	intron	-	-	ENSG00000186153	WWOX	Cause of death: calculus of gallbladder without cholecystitis	-	Neale B	UKBB	European	2017	-0.01443	0.003016	1.758e-06	-	7637	9	7628	1	risk diff	Neale-B_UKBB_EUR_2017
WWOX	rs190093322	chr16:78361111	chr16:78327214	T	G	1	0.9971	1	0.998	0.9969	intron	-	-	ENSG00000186153	WWOX	Cause of death: acute and subacute infective endocarditis	EFO_1000830	Neale B	UKBB	European	2017	-0.02026	0.003725	5.502e-08	-	7637	5	7632	1	risk diff	Neale-B_UKBB_EUR_2017
WWOX	rs72792361	chr16:78361243	chr16:78327346	A	G	0.1021	0.0058	0	0.0119	0.0327	intron	-	-	ENSG00000186153	WWOX	Treatment with naramig 2.5mg tablet	EFO_0007056	Neale B	UKBB	European	2017	0.001946	0.0003285	3.184e-09	+	337159	243	336916	1	risk diff	Neale-B_UKBB_EUR_2017
WWOX	rs72792361	chr16:78361243	chr16:78327346	A	G	0.1021	0.0058	0	0.0119	0.0327	intron	-	-	ENSG00000186153	WWOX	Cause of death: thoracic aortic aneurysm, ruptured	-	Neale B	UKBB	European	2017	0.01442	0.002657	5.863e-08	+	7637	7	7630	1	risk diff	Neale-B_UKBB_EUR_2017
WWOX	rs72792361	chr16:78361243	chr16:78327346	A	G	0.1021	0.0058	0	0.0119	0.0327	intron	-	-	ENSG00000186153	WWOX	Cause of death: calculus of gallbladder without cholecystitis	-	Neale B	UKBB	European	2017	0.01442	0.003015	1.773e-06	+	7637	9	7628	1	risk diff	Neale-B_UKBB_EUR_2017
WWOX	rs72792366	chr16:78361832	chr16:78327935	T	G	0.8964	0.9942	1	0.9881	0.9663	intron	-	-	ENSG00000186153	WWOX	Treatment with naramig 2.5mg tablet	EFO_0007056	Neale B	UKBB	European	2017	-0.001945	0.0003285	3.212e-09	-	337159	243	336916	1	risk diff	Neale-B_UKBB_EUR_2017
WWOX	rs72792366	chr16:78361832	chr16:78327935	T	G	0.8964	0.9942	1	0.9881	0.9663	intron	-	-	ENSG00000186153	WWOX	Cause of death: thoracic aortic aneurysm, ruptured	-	Neale B	UKBB	European	2017	-0.01441	0.002656	5.92e-08	-	7637	7	7630	1	risk diff	Neale-B_UKBB_EUR_2017
WWOX	rs72792366	chr16:78361832	chr16:78327935	T	G	0.8964	0.9942	1	0.9881	0.9663	intron	-	-	ENSG00000186153	WWOX	Cause of death: calculus of gallbladder without cholecystitis	-	Neale B	UKBB	European	2017	-0.01441	0.003014	1.787e-06	-	7637	9	7628	1	risk diff	Neale-B_UKBB_EUR_2017
WWOX	rs112325275	chr16:78361972	chr16:78328075	T	C	0.8971	0.9942	1	0.9881	0.9663	intron	-	-	ENSG00000186153	WWOX	Treatment with naramig 2.5mg tablet	EFO_0007056	Neale B	UKBB	European	2017	-0.001944	0.0003284	3.265e-09	-	337159	243	336916	1	risk diff	Neale-B_UKBB_EUR_2017
WWOX	rs112325275	chr16:78361972	chr16:78328075	T	C	0.8971	0.9942	1	0.9881	0.9663	intron	-	-	ENSG00000186153	WWOX	Cause of death: thoracic aortic aneurysm, ruptured	-	Neale B	UKBB	European	2017	-0.01441	0.002656	5.929e-08	-	7637	7	7630	1	risk diff	Neale-B_UKBB_EUR_2017
WWOX	rs112325275	chr16:78361972	chr16:78328075	T	C	0.8971	0.9942	1	0.9881	0.9663	intron	-	-	ENSG00000186153	WWOX	Cause of death: calculus of gallbladder without cholecystitis	-	Neale B	UKBB	European	2017	-0.01441	0.003014	1.789e-06	-	7637	9	7628	1	risk diff	Neale-B_UKBB_EUR_2017
WWOX	rs72792369	chr16:78362285	chr16:78328388	C	G	0.1029	0.0058	0	0.0119	0.0337	intron	-	-	ENSG00000186153	WWOX	Treatment with naramig 2.5mg tablet	EFO_0007056	Neale B	UKBB	European	2017	0.001943	0.0003284	3.274e-09	+	337159	243	336916	1	risk diff	Neale-B_UKBB_EUR_2017
WWOX	rs72792369	chr16:78362285	chr16:78328388	C	G	0.1029	0.0058	0	0.0119	0.0337	intron	-	-	ENSG00000186153	WWOX	Cause of death: thoracic aortic aneurysm, ruptured	-	Neale B	UKBB	European	2017	0.01441	0.002656	5.941e-08	+	7637	7	7630	1	risk diff	Neale-B_UKBB_EUR_2017
WWOX	rs72792369	chr16:78362285	chr16:78328388	C	G	0.1029	0.0058	0	0.0119	0.0337	intron	-	-	ENSG00000186153	WWOX	Cause of death: calculus of gallbladder without cholecystitis	-	Neale B	UKBB	European	2017	0.0144	0.003014	1.792e-06	+	7637	9	7628	1	risk diff	Neale-B_UKBB_EUR_2017
WWOX	rs72792371	chr16:78362404	chr16:78328507	A	G	0.1029	0.0058	0	0.0119	0.0337	intron	-	-	ENSG00000186153	WWOX	Treatment with naramig 2.5mg tablet	EFO_0007056	Neale B	UKBB	European	2017	0.001943	0.0003284	3.267e-09	+	337159	243	336916	1	risk diff	Neale-B_UKBB_EUR_2017
WWOX	rs72792371	chr16:78362404	chr16:78328507	A	G	0.1029	0.0058	0	0.0119	0.0337	intron	-	-	ENSG00000186153	WWOX	Cause of death: thoracic aortic aneurysm, ruptured	-	Neale B	UKBB	European	2017	0.01441	0.002656	5.947e-08	+	7637	7	7630	1	risk diff	Neale-B_UKBB_EUR_2017
WWOX	rs72792371	chr16:78362404	chr16:78328507	A	G	0.1029	0.0058	0	0.0119	0.0337	intron	-	-	ENSG00000186153	WWOX	Cause of death: calculus of gallbladder without cholecystitis	-	Neale B	UKBB	European	2017	0.0144	0.003014	1.793e-06	+	7637	9	7628	1	risk diff	Neale-B_UKBB_EUR_2017
WWOX	rs7189650	chr16:78362904	chr16:78329007	T	G	0.1384	0.3646	0.0169	0.4443	0.2505	intron	-	-	ENSG00000186153	WWOX	Sleep duration	EFO_0005271	Neale B	UKBB	European	2017	-0.008889	0.001899	2.867e-06	-	335410	0	335410	1	-	Neale-B_UKBB_EUR_2017
WWOX	rs7189650	chr16:78362904	chr16:78329007	T	G	0.1384	0.3646	0.0169	0.4443	0.2505	intron	-	-	ENSG00000186153	WWOX	Impedance of arm right	-	Neale B	UKBB	European	2017	0.007685	0.001729	8.825e-06	+	331279	0	331279	1	IVNT	Neale-B_UKBB_EUR_2017
WWOX	rs7189650	chr16:78362904	chr16:78329007	T	G	0.1384	0.3646	0.0169	0.4443	0.2505	intron	-	-	ENSG00000186153	WWOX	Height	EFO_0004339	Neale B	UKBB	European	2017	0.008698	0.001747	6.423e-07	+	336474	0	336474	1	IVNT	Neale-B_UKBB_EUR_2017
WWOX	rs145375458	chr16:78363006	chr16:78329109	T	C	0	0	0	0.008	0	intron	-	-	ENSG00000186153	WWOX	Cause of death: acute lymphoblastic leukaemia	EFO_0000220	Neale B	UKBB	European	2017	0.02187	0.004381	6.095e-07	+	7637	6	7631	1	risk diff	Neale-B_UKBB_EUR_2017
WWOX	rs72792375	chr16:78363196	chr16:78329299	T	C	0	0	0	0.004	0.002	intron	-	-	ENSG00000186153	WWOX	Treatment with naramig 2.5mg tablet	EFO_0007056	Neale B	UKBB	European	2017	0.002598	0.0004309	1.643e-09	+	337159	243	336916	1	risk diff	Neale-B_UKBB_EUR_2017
WWOX	rs72792375	chr16:78363196	chr16:78329299	T	C	0	0	0	0.004	0.002	intron	-	-	ENSG00000186153	WWOX	Cause of death: thoracic aortic aneurysm, ruptured	-	Neale B	UKBB	European	2017	0.02356	0.00335	2.199e-12	+	7637	7	7630	1	risk diff	Neale-B_UKBB_EUR_2017
WWOX	rs72792375	chr16:78363196	chr16:78329299	T	C	0	0	0	0.004	0.002	intron	-	-	ENSG00000186153	WWOX	Cause of death: home	-	Neale B	UKBB	European	2017	0.02108	0.004208	5.559e-07	+	7637	11	7626	1	risk diff	Neale-B_UKBB_EUR_2017
WWOX	rs72792375	chr16:78363196	chr16:78329299	T	C	0	0	0	0.004	0.002	intron	-	-	ENSG00000186153	WWOX	Convulsions	-	Neale B	UKBB	European	2017	0.003308	0.0006879	1.518e-06	+	337199	620	336579	1	risk diff	Neale-B_UKBB_EUR_2017
WWOX	rs530501503	chr16:78363450	chr16:78329553	A	G	1	1	1	0.999	1	intron	-	-	ENSG00000186153	WWOX	Cause of death: asthma, unspecified	EFO_0000270	Neale B	UKBB	European	2017	-0.02515	0.005579	6.662e-06	-	7637	9	7628	1	risk diff	Neale-B_UKBB_EUR_2017
WWOX	rs530501503	chr16:78363450	chr16:78329553	A	G	1	1	1	0.999	1	intron	-	-	ENSG00000186153	WWOX	Cause of death: alcoholic hepatitis	-	Neale B	UKBB	European	2017	-0.02546	0.00492	2.331e-07	-	7637	7	7630	1	risk diff	Neale-B_UKBB_EUR_2017
WWOX	rs530501503	chr16:78363450	chr16:78329553	A	G	1	1	1	0.999	1	intron	-	-	ENSG00000186153	WWOX	Cause of death: car occupant injured in unspecified traffic accident	-	Neale B	UKBB	European	2017	-0.02571	0.005256	1.021e-06	-	7637	8	7629	1	risk diff	Neale-B_UKBB_EUR_2017
WWOX	rs181801820	chr16:78363679	chr16:78329782	T	G	1	0.9986	1	0.996	0.9969	intron	-	-	ENSG00000186153	WWOX	Home area population density: Scotland - remote rural	-	Neale B	UKBB	European	2017	-0.0003382	7.421e-05	5.194e-06	-	333997	10	333987	1	risk diff	Neale-B_UKBB_EUR_2017
WWOX	rs11861590	chr16:78363750	chr16:78329853	T	C	0.1543	0.3646	0.0159	0.4563	0.2843	intron	-	-	ENSG00000186153	WWOX	Sleep duration	EFO_0005271	Neale B	UKBB	European	2017	-0.008864	0.001895	2.911e-06	-	335410	0	335410	1	-	Neale-B_UKBB_EUR_2017
WWOX	rs11861590	chr16:78363750	chr16:78329853	T	C	0.1543	0.3646	0.0159	0.4563	0.2843	intron	-	-	ENSG00000186153	WWOX	Impedance of arm right	-	Neale B	UKBB	European	2017	0.007975	0.001726	3.808e-06	+	331279	0	331279	1	IVNT	Neale-B_UKBB_EUR_2017
WWOX	rs11861590	chr16:78363750	chr16:78329853	T	C	0.1543	0.3646	0.0159	0.4563	0.2843	intron	-	-	ENSG00000186153	WWOX	Height	EFO_0004339	Neale B	UKBB	European	2017	0.008048	0.001744	3.921e-06	+	336474	0	336474	1	IVNT	Neale-B_UKBB_EUR_2017
WWOX	rs139160871	chr16:78363852	chr16:78329955	A	G	1	0.9986	1	0.9901	1	intron	-	-	ENSG00000186153	WWOX	Cause of death: diverticular disease of intestine, part unspecified, with perforation and abscess	-	Neale B	UKBB	European	2017	-0.02344	0.002696	4.228e-18	-	7637	10	7627	1	risk diff	Neale-B_UKBB_EUR_2017
WWOX	rs142635432	chr16:78363866	chr16:78329969	A	T	1	1	1	0.999	1	intron	-	-	ENSG00000186153	WWOX	Treatment with minims artificial tears single-use eye drops	EFO_0007056	Neale B	UKBB	European	2017	-0.001867	0.000392	1.901e-06	-	337159	72	337087	1	risk diff	Neale-B_UKBB_EUR_2017
WWOX	rs142635432	chr16:78363866	chr16:78329969	A	T	1	1	1	0.999	1	intron	-	-	ENSG00000186153	WWOX	Cause of death: acute and subacute infective endocarditis	EFO_1000830	Neale B	UKBB	European	2017	-0.02128	0.003894	4.807e-08	-	7637	5	7632	1	risk diff	Neale-B_UKBB_EUR_2017
WWOX	rs72792378	chr16:78364277	chr16:78330380	A	T	0.9123	0.9957	1	0.9881	0.9939	intron	-	-	ENSG00000186153	WWOX	Treatment with naramig 2.5mg tablet	EFO_0007056	Neale B	UKBB	European	2017	-0.002051	0.000335	9.178e-10	-	337159	243	336916	1	risk diff	Neale-B_UKBB_EUR_2017
WWOX	rs72792378	chr16:78364277	chr16:78330380	A	T	0.9123	0.9957	1	0.9881	0.9939	intron	-	-	ENSG00000186153	WWOX	Cause of death: thoracic aortic aneurysm, ruptured	-	Neale B	UKBB	European	2017	-0.01456	0.002666	4.907e-08	-	7637	7	7630	1	risk diff	Neale-B_UKBB_EUR_2017
WWOX	rs72792378	chr16:78364277	chr16:78330380	A	T	0.9123	0.9957	1	0.9881	0.9939	intron	-	-	ENSG00000186153	WWOX	Cause of death: calculus of gallbladder without cholecystitis	-	Neale B	UKBB	European	2017	-0.01455	0.003026	1.541e-06	-	7637	9	7628	1	risk diff	Neale-B_UKBB_EUR_2017
WWOX	rs12933949	chr16:78364526	chr16:78330629	A	T	0.0522	0.0735	0.1458	0.1402	0.137	intron	-	-	ENSG00000186153	WWOX	Heel bone mineral density	EFO_0009270	Neale B	UKBB	European	2017	-0.02144	0.004768	6.904e-06	-	194398	0	194398	1	IVNT	Neale-B_UKBB_EUR_2017
WWOX	rs182871759	chr16:78364692	chr16:78330795	A	G	0	0.0014	0	0.001	0	intron	-	-	ENSG00000186153	WWOX	Treatment with didronel 200mg tablet	EFO_0007056	Neale B	UKBB	European	2017	0.002531	0.0005042	5.158e-07	+	337159	118	337041	1	risk diff	Neale-B_UKBB_EUR_2017
WWOX	rs182871759	chr16:78364692	chr16:78330795	A	G	0	0.0014	0	0.001	0	intron	-	-	ENSG00000186153	WWOX	Treatment with clobetasol	EFO_0007056	Neale B	UKBB	European	2017	0.002671	0.0004046	4.089e-11	+	337159	76	337083	1	risk diff	Neale-B_UKBB_EUR_2017
WWOX	rs182871759	chr16:78364692	chr16:78330795	A	G	0	0.0014	0	0.001	0	intron	-	-	ENSG00000186153	WWOX	Cause of death: chronic myeloid leukaemia	EFO_0000339	Neale B	UKBB	European	2017	0.02839	0.005533	2.954e-07	+	7637	8	7629	1	risk diff	Neale-B_UKBB_EUR_2017
WWOX	rs182871759	chr16:78364692	chr16:78330795	A	G	0	0.0014	0	0.001	0	intron	-	-	ENSG00000186153	WWOX	Cause of death: pneumonitis due to food and vomit	-	Neale B	UKBB	European	2017	0.02814	0.005531	3.718e-07	+	7637	8	7629	1	risk diff	Neale-B_UKBB_EUR_2017
WWOX	rs142559979	chr16:78364792	chr16:78330895	A	G	1	0.9957	0.999	0.9871	0.9775	intron	-	-	ENSG00000186153	WWOX	Cause of death: malignant neoplasm of ureter	-	Neale B	UKBB	European	2017	-0.02458	0.004165	3.726e-09	-	7637	9	7628	1	risk diff	Neale-B_UKBB_EUR_2017
WWOX	rs185675172	chr16:78364910	chr16:78331013	A	T	0	0.0014	0	0.002	0	intron	-	-	ENSG00000186153	WWOX	Treatment with glibenclamide	EFO_0007056	Neale B	UKBB	European	2017	0.001981	0.0003262	1.257e-09	+	337159	65	337094	1	risk diff	Neale-B_UKBB_EUR_2017
WWOX	rs185675172	chr16:78364910	chr16:78331013	A	T	0	0.0014	0	0.002	0	intron	-	-	ENSG00000186153	WWOX	Other epidermal thickening	-	Neale B	UKBB	European	2017	0.002812	0.0006068	3.578e-06	+	337199	225	336974	1	risk diff	Neale-B_UKBB_EUR_2017
WWOX	rs185675172	chr16:78364910	chr16:78331013	A	T	0	0.0014	0	0.002	0	intron	-	-	ENSG00000186153	WWOX	Other general symptoms and signs	EFO_0003765	Neale B	UKBB	European	2017	0.00158	0.0003574	9.785e-06	+	337199	78	337121	1	risk diff	Neale-B_UKBB_EUR_2017
WWOX	rs183907562	chr16:78365121	chr16:78331224	C	G	1	0.9971	1	0.998	0.998	intron	-	-	ENSG00000186153	WWOX	Self-reported rectal prolapse	-	Neale B	UKBB	European	2017	-0.002873	0.000633	5.669e-06	-	337159	126	337033	1	risk diff	Neale-B_UKBB_EUR_2017
WWOX	rs183907562	chr16:78365121	chr16:78331224	C	G	1	0.9971	1	0.998	0.998	intron	-	-	ENSG00000186153	WWOX	Treatment with senna product	EFO_0007056	Neale B	UKBB	European	2017	-0.002747	0.0005942	3.779e-06	-	337159	111	337048	1	risk diff	Neale-B_UKBB_EUR_2017
WWOX	rs183907562	chr16:78365121	chr16:78331224	C	G	1	0.9971	1	0.998	0.998	intron	-	-	ENSG00000186153	WWOX	Treatment with estradot 25micrograms patch	EFO_0007056	Neale B	UKBB	European	2017	-0.003136	0.0004405	1.084e-12	-	337159	61	337098	1	risk diff	Neale-B_UKBB_EUR_2017
WWOX	rs183907562	chr16:78365121	chr16:78331224	C	G	1	0.9971	1	0.998	0.998	intron	-	-	ENSG00000186153	WWOX	Cause of death: ischaemic cardiomyopathy	-	Neale B	UKBB	European	2017	-0.04693	0.008577	4.598e-08	-	7637	10	7627	1	risk diff	Neale-B_UKBB_EUR_2017
WWOX	rs183907562	chr16:78365121	chr16:78331224	C	G	1	0.9971	1	0.998	0.998	intron	-	-	ENSG00000186153	WWOX	Cause of death: intracerebral haemorrhage, unspecified	-	Neale B	UKBB	European	2017	-0.09798	0.02041	1.619e-06	-	7637	57	7580	1	risk diff	Neale-B_UKBB_EUR_2017
WWOX	rs3924959	chr16:78365127	chr16:78331230	T	C	0.9115	0.6657	0.9851	0.5229	0.7372	intron	-	-	ENSG00000186153	WWOX	Height	EFO_0004339	Neale B	UKBB	European	2017	-0.008731	0.001732	4.614e-07	-	336474	0	336474	1	IVNT	Neale-B_UKBB_EUR_2017
WWOX	rs79010743	chr16:78365499	chr16:78331602	C	G	0.0416	0.0677	0.1022	0.003	0.0532	intron	-	-	ENSG00000186153	WWOX	Treatment with nortriptyline	EFO_0007056	Neale B	UKBB	European	2017	0.002716	0.0005827	3.137e-06	+	337159	206	336953	1	risk diff	Neale-B_UKBB_EUR_2017
WWOX	rs563694736	chr16:78365740	chr16:78331843	T	C	0	0	0	0.002	0	intron	-	-	ENSG00000186153	WWOX	Self-reported dysmenorrhoea or dysmenorrhea	-	Neale B	UKBB	European	2017	0.004926	0.0009664	3.455e-07	+	337159	226	336933	1	risk diff	Neale-B_UKBB_EUR_2017
WWOX	rs563694736	chr16:78365740	chr16:78331843	T	C	0	0	0	0.002	0	intron	-	-	ENSG00000186153	WWOX	Treatment with solaraze 3% gel	EFO_0007056	Neale B	UKBB	European	2017	0.002558	0.0005458	2.784e-06	+	337159	72	337087	1	risk diff	Neale-B_UKBB_EUR_2017
WWOX	rs563694736	chr16:78365740	chr16:78331843	T	C	0	0	0	0.002	0	intron	-	-	ENSG00000186153	WWOX	Cause of death: large cell	EFO_0003050	Neale B	UKBB	European	2017	0.1015	0.01459	3.808e-12	+	7637	31	7606	1	risk diff	Neale-B_UKBB_EUR_2017
WWOX	rs563694736	chr16:78365740	chr16:78331843	T	C	0	0	0	0.002	0	intron	-	-	ENSG00000186153	WWOX	Cause of death: ischaemic cardiomyopathy	-	Neale B	UKBB	European	2017	0.05166	0.008298	5.055e-10	+	7637	10	7627	1	risk diff	Neale-B_UKBB_EUR_2017
WWOX	rs563694736	chr16:78365740	chr16:78331843	T	C	0	0	0	0.002	0	intron	-	-	ENSG00000186153	WWOX	Cause of death: heart failure, unspecified	EFO_0003144;EFO_0000373	Neale B	UKBB	European	2017	0.05206	0.007416	2.423e-12	+	7637	8	7629	1	risk diff	Neale-B_UKBB_EUR_2017
WWOX	rs563694736	chr16:78365740	chr16:78331843	T	C	0	0	0	0.002	0	intron	-	-	ENSG00000186153	WWOX	Cause of death: lobar pneumonia, unspecified	-	Neale B	UKBB	European	2017	0.05131	0.008296	6.511e-10	+	7637	10	7627	1	risk diff	Neale-B_UKBB_EUR_2017
WWOX	rs563694736	chr16:78365740	chr16:78331843	T	C	0	0	0	0.002	0	intron	-	-	ENSG00000186153	WWOX	Cause of death: perforation of intestine	EFO_1000987	Neale B	UKBB	European	2017	0.05153	0.008297	5.573e-10	+	7637	10	7627	1	risk diff	Neale-B_UKBB_EUR_2017
WWOX	rs563694736	chr16:78365740	chr16:78331843	T	C	0	0	0	0.002	0	intron	-	-	ENSG00000186153	WWOX	Cause of death: home	-	Neale B	UKBB	European	2017	0.09859	0.01657	2.771e-09	+	7637	40	7597	1	risk diff	Neale-B_UKBB_EUR_2017
WWOX	rs142574114	chr16:78365769	chr16:78331872	C	G	1	1	1	0.993	1	intron	-	-	ENSG00000186153	WWOX	Self-reported fracture patella or knee	EFO_0009617	Neale B	UKBB	European	2017	-0.001734	0.0003758	3.957e-06	-	337159	214	336945	1	risk diff	Neale-B_UKBB_EUR_2017
WWOX	rs180853868	chr16:78365813	chr16:78331916	A	G	0	0	0	0.005	0.001	intron	-	-	ENSG00000186153	WWOX	Self-reported venous thromboembolic disease	-	Neale B	UKBB	European	2017	0.001259	0.0002687	2.776e-06	+	337159	66	337093	1	risk diff	Neale-B_UKBB_EUR_2017
WWOX	rs180853868	chr16:78365813	chr16:78331916	A	G	0	0	0	0.005	0.001	intron	-	-	ENSG00000186153	WWOX	Treatment with ispaghula husk	EFO_0007056	Neale B	UKBB	European	2017	0.002641	0.0005764	4.62e-06	+	337159	304	336855	1	risk diff	Neale-B_UKBB_EUR_2017
WWOX	rs180853868	chr16:78365813	chr16:78331916	A	G	0	0	0	0.005	0.001	intron	-	-	ENSG00000186153	WWOX	Treatment with estracombi tts patch	EFO_0007056	Neale B	UKBB	European	2017	0.001243	0.0002806	9.501e-06	+	337159	72	337087	1	risk diff	Neale-B_UKBB_EUR_2017
WWOX	rs180853868	chr16:78365813	chr16:78331916	A	G	0	0	0	0.005	0.001	intron	-	-	ENSG00000186153	WWOX	Disorders of orbit	EFO_1001076	Neale B	UKBB	European	2017	0.001734	0.000329	1.354e-07	+	337199	99	337100	1	risk diff	Neale-B_UKBB_EUR_2017
WWOX	rs9931046	chr16:78365855	chr16:78331958	A	G	0.3759	0.6542	0.3482	0.5905	0.6718	intron	-	-	ENSG00000186153	WWOX	Height	EFO_0004339	Neale B	UKBB	European	2017	0.009466	0.001763	7.896e-08	+	336474	0	336474	1	IVNT	Neale-B_UKBB_EUR_2017
WWOX	rs185917321	chr16:78366058	chr16:78332161	T	C	0.9992	0.9971	1	0.997	1	intron	-	-	ENSG00000186153	WWOX	Self-reported dry eyes	EFO_1000906	Neale B	UKBB	European	2017	-0.00523	0.001183	9.825e-06	-	337159	465	336694	1	risk diff	Neale-B_UKBB_EUR_2017
WWOX	rs185917321	chr16:78366058	chr16:78332161	T	C	0.9992	0.9971	1	0.997	1	intron	-	-	ENSG00000186153	WWOX	Treatment with dorzolamide	EFO_0007056	Neale B	UKBB	European	2017	-0.002471	0.0005208	2.09e-06	-	337159	90	337069	1	risk diff	Neale-B_UKBB_EUR_2017
WWOX	rs11867073	chr16:78366102	chr16:78332205	C	G	0.9039	0.9841	1	0.997	1	intron	-	-	ENSG00000186153	WWOX	Treatment with betnesol 0.1% eye or ear/nose drops	EFO_0007056	Neale B	UKBB	European	2017	-0.002876	0.0005978	1.495e-06	-	337159	112	337047	1	risk diff	Neale-B_UKBB_EUR_2017
WWOX	rs11867073	chr16:78366102	chr16:78332205	C	G	0.9039	0.9841	1	0.997	1	intron	-	-	ENSG00000186153	WWOX	Treatment with colestyramine	EFO_0007056	Neale B	UKBB	European	2017	-0.003075	0.0004957	5.539e-10	-	337159	77	337082	1	risk diff	Neale-B_UKBB_EUR_2017
WWOX	rs11867073	chr16:78366102	chr16:78332205	C	G	0.9039	0.9841	1	0.997	1	intron	-	-	ENSG00000186153	WWOX	Treatment with solpadol capsule	EFO_0007056	Neale B	UKBB	European	2017	-0.003682	0.0007764	2.12e-06	-	337159	189	336970	1	risk diff	Neale-B_UKBB_EUR_2017
WWOX	rs11867073	chr16:78366102	chr16:78332205	C	G	0.9039	0.9841	1	0.997	1	intron	-	-	ENSG00000186153	WWOX	Cause of death: myelodysplastic syndrome, unspecified	-	Neale B	UKBB	European	2017	-0.06251	0.009146	8.857e-12	-	7637	10	7627	1	risk diff	Neale-B_UKBB_EUR_2017
WWOX	rs11867073	chr16:78366102	chr16:78332205	C	G	0.9039	0.9841	1	0.997	1	intron	-	-	ENSG00000186153	WWOX	Cause of death: acute pancreatitis, unspecified	-	Neale B	UKBB	European	2017	-0.06096	0.01327	4.383e-06	-	7637	21	7616	1	risk diff	Neale-B_UKBB_EUR_2017
WWOX	rs150715014	chr16:78366121	chr16:78332224	A	C	0.0234	0.0115	0	0.003	0	intron	-	-	ENSG00000186153	WWOX	Treatment with betnesol 0.1% eye or ear/nose drops	EFO_0007056	Neale B	UKBB	European	2017	0.002855	0.0005958	1.66e-06	+	337159	112	337047	1	risk diff	Neale-B_UKBB_EUR_2017
WWOX	rs150715014	chr16:78366121	chr16:78332224	A	C	0.0234	0.0115	0	0.003	0	intron	-	-	ENSG00000186153	WWOX	Treatment with colestyramine	EFO_0007056	Neale B	UKBB	European	2017	0.002988	0.0004941	1.467e-09	+	337159	77	337082	1	risk diff	Neale-B_UKBB_EUR_2017
WWOX	rs150715014	chr16:78366121	chr16:78332224	A	C	0.0234	0.0115	0	0.003	0	intron	-	-	ENSG00000186153	WWOX	Treatment with solpadol capsule	EFO_0007056	Neale B	UKBB	European	2017	0.003659	0.0007739	2.272e-06	+	337159	189	336970	1	risk diff	Neale-B_UKBB_EUR_2017
WWOX	rs150715014	chr16:78366121	chr16:78332224	A	C	0.0234	0.0115	0	0.003	0	intron	-	-	ENSG00000186153	WWOX	Cause of death: myelodysplastic syndrome, unspecified	-	Neale B	UKBB	European	2017	0.06253	0.009147	8.754e-12	+	7637	10	7627	1	risk diff	Neale-B_UKBB_EUR_2017
WWOX	rs150715014	chr16:78366121	chr16:78332224	A	C	0.0234	0.0115	0	0.003	0	intron	-	-	ENSG00000186153	WWOX	Cause of death: acute pancreatitis, unspecified	-	Neale B	UKBB	European	2017	0.06099	0.01327	4.351e-06	+	7637	21	7616	1	risk diff	Neale-B_UKBB_EUR_2017
WWOX	rs78216495	chr16:78366623	chr16:78332726	A	G	0	0.0014	0	0.008	0	intron	-	-	ENSG00000186153	WWOX	Cause of death: diverticular disease of intestine, part unspecified, with perforation and abscess	-	Neale B	UKBB	European	2017	0.02362	0.00272	4.56e-18	+	7637	10	7627	1	risk diff	Neale-B_UKBB_EUR_2017
WWOX	rs72792380	chr16:78366785	chr16:78332888	A	G	1	1	1	0.9881	0.9888	intron	-	-	ENSG00000186153	WWOX	Treatment with mycophenolate	EFO_0007056	Neale B	UKBB	European	2017	-0.001581	0.0003285	1.494e-06	-	337159	144	337015	1	risk diff	Neale-B_UKBB_EUR_2017
WWOX	rs142988380	chr16:78366795	chr16:78332898	A	G	0.9992	0.9971	1	0.997	1	intron	-	-	ENSG00000186153	WWOX	Cause of death: other specified respiratory disorders	-	Neale B	UKBB	European	2017	-0.01306	0.002648	8.3e-07	-	7637	4	7633	1	risk diff	Neale-B_UKBB_EUR_2017
WWOX	rs7187467	chr16:78367100	chr16:78333203	A	C	0.3517	0.2147	0.3165	0.2465	0.2301	intron	-	-	ENSG00000186153	WWOX	Family relationship satisfaction	-	Neale B	UKBB	European	2017	0.01998	0.004469	7.786e-06	+	110290	0	110290	1	-	Neale-B_UKBB_EUR_2017
WWOX	rs547152136	chr16:78367316	chr16:78333419	T	C	0	0	0	0.001	0.001	intron	-	-	ENSG00000186153	WWOX	Treatment with minims artificial tears single-use eye drops	EFO_0007056	Neale B	UKBB	European	2017	0.002317	0.0004416	1.546e-07	+	337159	72	337087	1	risk diff	Neale-B_UKBB_EUR_2017
WWOX	rs547152136	chr16:78367316	chr16:78333419	T	C	0	0	0	0.001	0.001	intron	-	-	ENSG00000186153	WWOX	Cause of death: acute and subacute infective endocarditis	EFO_1000830	Neale B	UKBB	European	2017	0.02494	0.004458	2.295e-08	+	7637	5	7632	1	risk diff	Neale-B_UKBB_EUR_2017
WWOX	rs78592597	chr16:78367685	chr16:78333788	T	C	0	0.0043	0	0.0149	0.0031	intron	-	-	ENSG00000186153	WWOX	Cause of death: other and unspecified t-cell lymphomas	EFO_0000574	Neale B	UKBB	European	2017	0.01012	0.002117	1.779e-06	+	7637	9	7628	1	risk diff	Neale-B_UKBB_EUR_2017
WWOX	rs78592597	chr16:78367685	chr16:78333788	T	C	0	0.0043	0	0.0149	0.0031	intron	-	-	ENSG00000186153	WWOX	Cause of death: acute vascular disorders of intestine	-	Neale B	UKBB	European	2017	0.009932	0.002232	8.704e-06	+	7637	10	7627	1	risk diff	Neale-B_UKBB_EUR_2017
WWOX	rs62034402	chr16:78367774	chr16:78333877	T	C	0	0.0014	0.0109	0.001	0.002	intron	-	-	ENSG00000186153	WWOX	Cause of death: lobar pneumonia, unspecified	-	Neale B	UKBB	European	2017	0.02691	0.003559	4.446e-14	+	7637	10	7627	1	risk diff	Neale-B_UKBB_EUR_2017
WWOX	rs78981577	chr16:78367972	chr16:78334075	T	C	0.1233	0.0115	0	0.007	0.0051	intron	-	-	ENSG00000186153	WWOX	Self-reported heart or cardiac problem	-	Neale B	UKBB	European	2017	0.003593	0.0008075	8.598e-06	+	337159	1096	336063	1	risk diff	Neale-B_UKBB_EUR_2017
WWOX	rs78981577	chr16:78367972	chr16:78334075	T	C	0.1233	0.0115	0	0.007	0.0051	intron	-	-	ENSG00000186153	WWOX	Cause of death: brain, unspecified	-	Neale B	UKBB	European	2017	0.01549	0.003341	3.621e-06	+	7637	10	7627	1	risk diff	Neale-B_UKBB_EUR_2017
WWOX	rs187122890	chr16:78368387	chr16:78334490	T	G	1	1	1	0.999	0.998	intron	-	-	ENSG00000186153	WWOX	Cause of death: creutzfeldt-jakob disease	EFO_0004226	Neale B	UKBB	European	2017	-0.02887	0.006233	3.69e-06	-	7637	10	7627	1	risk diff	Neale-B_UKBB_EUR_2017
WWOX	rs187122890	chr16:78368387	chr16:78334490	T	G	1	1	1	0.999	0.998	intron	-	-	ENSG00000186153	WWOX	Cause of death: acute and subacute infective endocarditis	EFO_1000830	Neale B	UKBB	European	2017	-0.02892	0.004405	5.522e-11	-	7637	5	7632	1	risk diff	Neale-B_UKBB_EUR_2017
WWOX	rs76712113	chr16:78368768	chr16:78334871	T	C	0.2761	0.0216	0	0.005	0.0051	intron	-	-	ENSG00000186153	WWOX	Cause of death: brain, unspecified	-	Neale B	UKBB	European	2017	0.01733	0.003513	8.332e-07	+	7637	10	7627	1	risk diff	Neale-B_UKBB_EUR_2017
WWOX	rs13336262	chr16:78368975	chr16:78335078	C	G	0.7216	0.9784	1	0.995	0.9949	intron	-	-	ENSG00000186153	WWOX	Cause of death: brain, unspecified	-	Neale B	UKBB	European	2017	-0.01736	0.003514	7.888e-07	-	7637	10	7627	1	risk diff	Neale-B_UKBB_EUR_2017
WWOX	rs13335972	chr16:78369004	chr16:78335107	A	G	0.2784	0.0216	0	0.005	0.0051	intron	-	-	ENSG00000186153	WWOX	Cause of death: brain, unspecified	-	Neale B	UKBB	European	2017	0.01736	0.003513	7.907e-07	+	7637	10	7627	1	risk diff	Neale-B_UKBB_EUR_2017
WWOX	rs13331558	chr16:78369134	chr16:78335237	A	G	0.7209	0.9784	1	0.995	0.9949	intron	-	-	ENSG00000186153	WWOX	Cause of death: brain, unspecified	-	Neale B	UKBB	European	2017	-0.01736	0.003513	7.899e-07	-	7637	10	7627	1	risk diff	Neale-B_UKBB_EUR_2017
WWOX	rs13336051	chr16:78369162	chr16:78335265	C	G	0.2799	0.0216	0	0.005	0.0051	intron	-	-	ENSG00000186153	WWOX	Cause of death: brain, unspecified	-	Neale B	UKBB	European	2017	0.01733	0.003514	8.288e-07	+	7637	10	7627	1	risk diff	Neale-B_UKBB_EUR_2017
WWOX	rs13336338	chr16:78369192	chr16:78335295	T	C	0.1241	0.0115	0	0.005	0.0051	intron	-	-	ENSG00000186153	WWOX	Cause of death: brain, unspecified	-	Neale B	UKBB	European	2017	0.01733	0.003517	8.504e-07	+	7637	10	7627	1	risk diff	Neale-B_UKBB_EUR_2017
WWOX	rs186391179	chr16:78369577	chr16:78335680	A	G	1	1	1	0.998	0.999	intron	-	-	ENSG00000186153	WWOX	Cause of death: chronic obstructive pulmonary disease with acute lower respiratory infection	-	Neale B	UKBB	European	2017	-0.1317	0.02041	1.157e-10	-	7637	64	7573	1	risk diff	Neale-B_UKBB_EUR_2017
WWOX	rs186391179	chr16:78369577	chr16:78335680	A	G	1	1	1	0.998	0.999	intron	-	-	ENSG00000186153	WWOX	Cause of death: asthma, unspecified	EFO_0000270	Neale B	UKBB	European	2017	-0.03684	0.007694	1.713e-06	-	7637	9	7628	1	risk diff	Neale-B_UKBB_EUR_2017
WWOX	rs13337264	chr16:78369708	chr16:78335811	C	G	0.2776	0.0216	0	0.005	0.0051	intron	-	-	ENSG00000186153	WWOX	Cause of death: brain, unspecified	-	Neale B	UKBB	European	2017	0.01734	0.003515	8.255e-07	+	7637	10	7627	1	risk diff	Neale-B_UKBB_EUR_2017
WWOX	rs13337639	chr16:78369876	chr16:78335979	T	C	0.2784	0.0216	0	0.005	0.0051	intron	-	-	ENSG00000186153	WWOX	Cause of death: brain, unspecified	-	Neale B	UKBB	European	2017	0.01734	0.003515	8.238e-07	+	7637	10	7627	1	risk diff	Neale-B_UKBB_EUR_2017
WWOX	rs7499671	chr16:78369937	chr16:78336040	T	C	0.1483	0.33	0.0129	0.4771	0.2618	intron	-	-	ENSG00000186153	WWOX	Height	EFO_0004339	Neale B	UKBB	European	2017	0.008878	0.001731	2.902e-07	+	336474	0	336474	1	IVNT	Neale-B_UKBB_EUR_2017
WWOX	rs13337392	chr16:78369938	chr16:78336041	A	G	0.2784	0.0231	0	0.005	0.0051	intron	-	-	ENSG00000186153	WWOX	Cause of death: brain, unspecified	-	Neale B	UKBB	European	2017	0.01734	0.003515	8.233e-07	+	7637	10	7627	1	risk diff	Neale-B_UKBB_EUR_2017
WWOX	rs13337700	chr16:78369975	chr16:78336078	T	C	0.2784	0.0216	0	0.005	0.0051	intron	-	-	ENSG00000186153	WWOX	Cause of death: brain, unspecified	-	Neale B	UKBB	European	2017	0.01734	0.003515	8.223e-07	+	7637	10	7627	1	risk diff	Neale-B_UKBB_EUR_2017
WWOX	rs13337702	chr16:78369986	chr16:78336089	T	C	0.2791	0.0216	0	0.005	0.0051	intron	-	-	ENSG00000186153	WWOX	Cause of death: brain, unspecified	-	Neale B	UKBB	European	2017	0.01734	0.003515	8.225e-07	+	7637	10	7627	1	risk diff	Neale-B_UKBB_EUR_2017
WWOX	rs13337436	chr16:78370017	chr16:78336120	A	G	0.2784	0.0216	0	0.005	0.0051	intron	-	-	ENSG00000186153	WWOX	Cause of death: brain, unspecified	-	Neale B	UKBB	European	2017	0.01734	0.003515	8.228e-07	+	7637	10	7627	1	risk diff	Neale-B_UKBB_EUR_2017
WWOX	rs371169789	chr16:78370293	chr16:78336396	T	C	1	1	1	0.996	0.9888	intron	-	-	ENSG00000186153	WWOX	Treatment with sno-tears eye drops	EFO_0007056	Neale B	UKBB	European	2017	-0.001388	0.0003072	6.295e-06	-	337159	77	337082	1	risk diff	Neale-B_UKBB_EUR_2017
WWOX	rs9939808	chr16:78370508	chr16:78336611	C	G	0.7216	0.9784	1	0.995	0.9949	intron	-	-	ENSG00000186153	WWOX	Cause of death: brain, unspecified	-	Neale B	UKBB	European	2017	-0.01669	0.003456	1.401e-06	-	7637	10	7627	1	risk diff	Neale-B_UKBB_EUR_2017
WWOX	rs13338934	chr16:78370581	chr16:78336684	C	G	0.7216	0.9784	1	0.995	0.9949	intron	-	-	ENSG00000186153	WWOX	Cause of death: brain, unspecified	-	Neale B	UKBB	European	2017	-0.01719	0.0035	9.256e-07	-	7637	10	7627	1	risk diff	Neale-B_UKBB_EUR_2017
WWOX	rs9932259	chr16:78370671	chr16:78336774	T	C	0.7216	0.9784	1	0.995	0.9949	intron	-	-	ENSG00000186153	WWOX	Cause of death: brain, unspecified	-	Neale B	UKBB	European	2017	-0.01719	0.0035	9.248e-07	-	7637	10	7627	1	risk diff	Neale-B_UKBB_EUR_2017
WWOX	rs9939517	chr16:78370821	chr16:78336924	T	G	0.2784	0.0216	0	0.005	0.0051	intron	-	-	ENSG00000186153	WWOX	Cause of death: brain, unspecified	-	Neale B	UKBB	European	2017	0.01719	0.003501	9.225e-07	+	7637	10	7627	1	risk diff	Neale-B_UKBB_EUR_2017
WWOX	rs9939598	chr16:78370914	chr16:78337017	A	G	0.2784	0.0216	0	0.005	0.0051	intron	-	-	ENSG00000186153	WWOX	Cause of death: brain, unspecified	-	Neale B	UKBB	European	2017	0.01701	0.003485	1.073e-06	+	7637	10	7627	1	risk diff	Neale-B_UKBB_EUR_2017
WWOX	rs148549006	chr16:78371199	chr16:78337302	A	G	1	1	1	0.992	1	intron	-	-	ENSG00000186153	WWOX	Cause of death: alcoholic cirrhosis of liver	EFO_1000802	Neale B	UKBB	European	2017	-0.02101	0.0041	3.053e-07	-	7637	16	7621	1	risk diff	Neale-B_UKBB_EUR_2017
WWOX	rs72792391	chr16:78371403	chr16:78337506	T	C	0.062	0.0043	0	0.0119	0.0112	intron	-	-	ENSG00000186153	WWOX	Treatment with mycophenolate	EFO_0007056	Neale B	UKBB	European	2017	0.001543	0.0003259	2.19e-06	+	337159	144	337015	1	risk diff	Neale-B_UKBB_EUR_2017
WWOX	rs140871169	chr16:78372492	chr16:78338595	T	C	0	0.0043	0	0.006	0	intron	-	-	ENSG00000186153	WWOX	Cause of death: malignant neoplasm of thyroid gland	-	Neale B	UKBB	European	2017	0.01484	0.002846	1.887e-07	+	7637	4	7633	1	risk diff	Neale-B_UKBB_EUR_2017
WWOX	rs140871169	chr16:78372492	chr16:78338595	T	C	0	0.0043	0	0.006	0	intron	-	-	ENSG00000186153	WWOX	Cause of death: cardiomyopathy, unspecified	-	Neale B	UKBB	European	2017	0.02867	0.006037	2.072e-06	+	7637	18	7619	1	risk diff	Neale-B_UKBB_EUR_2017
WWOX	rs143096780	chr16:78376938	chr16:78343041	A	G	1	1	1	0.999	1	intron	-	-	ENSG00000186153	WWOX	Self-reported helicobacter pylori	EFO_1000961	Neale B	UKBB	European	2017	-0.006336	0.00135	2.708e-06	-	337159	894	336265	1	risk diff	Neale-B_UKBB_EUR_2017
WWOX	rs143096780	chr16:78376938	chr16:78343041	A	G	1	1	1	0.999	1	intron	-	-	ENSG00000186153	WWOX	Cause of death: tongue, unspecified	-	Neale B	UKBB	European	2017	-0.03042	0.006724	6.186e-06	-	7637	11	7626	1	risk diff	Neale-B_UKBB_EUR_2017
WWOX	rs143096780	chr16:78376938	chr16:78343041	A	G	1	1	1	0.999	1	intron	-	-	ENSG00000186153	WWOX	Cause of death: other and unspecified t-cell lymphomas	EFO_0000574	Neale B	UKBB	European	2017	-0.02744	0.006084	6.559e-06	-	7637	9	7628	1	risk diff	Neale-B_UKBB_EUR_2017
WWOX	rs143096780	chr16:78376938	chr16:78343041	A	G	1	1	1	0.999	1	intron	-	-	ENSG00000186153	WWOX	Cause of death: diverticular disease of intestine, part unspecified, with perforation and abscess	-	Neale B	UKBB	European	2017	-0.03424	0.006411	9.536e-08	-	7637	10	7627	1	risk diff	Neale-B_UKBB_EUR_2017
WWOX	rs143096780	chr16:78376938	chr16:78343041	A	G	1	1	1	0.999	1	intron	-	-	ENSG00000186153	WWOX	Abnormalities of forces of labour	EFO_0002950	Neale B	UKBB	European	2017	-0.002868	0.0005647	3.805e-07	-	337199	156	337043	1	risk diff	Neale-B_UKBB_EUR_2017
WWOX	rs144404240	chr16:78377748	chr16:78343851	A	G	0	0	0	0.005	0.0072	intron	-	-	ENSG00000186153	WWOX	Maternal care for known or suspected malpresentation of foetus	EFO_0009682	Neale B	UKBB	European	2017	0.007363	0.00157	2.735e-06	+	337199	583	336616	1	risk diff	Neale-B_UKBB_EUR_2017
WWOX	rs193216218	chr16:78377899	chr16:78344002	A	G	0	0	0	0.002	0.001	intron	-	-	ENSG00000186153	WWOX	Cause of death: malignant neoplasm of gallbladder	-	Neale B	UKBB	European	2017	0.03459	0.007519	4.294e-06	+	7637	22	7615	1	risk diff	Neale-B_UKBB_EUR_2017
WWOX	rs193216218	chr16:78377899	chr16:78344002	A	G	0	0	0	0.002	0.001	intron	-	-	ENSG00000186153	WWOX	Cause of death: aortic valve disorder, unspecified	-	Neale B	UKBB	European	2017	0.03744	0.005313	1.984e-12	+	7637	11	7626	1	risk diff	Neale-B_UKBB_EUR_2017
WWOX	rs563725102	chr16:78380604	chr16:78346707	A	G	1	1	1	0.999	1	intron	-	-	ENSG00000186153	WWOX	Treatment with testogel 50mg gel 5g sachet	EFO_0007056	Neale B	UKBB	European	2017	-0.002211	0.0004786	3.829e-06	-	337159	119	337040	1	risk diff	Neale-B_UKBB_EUR_2017
WWOX	rs563725102	chr16:78380604	chr16:78346707	A	G	1	1	1	0.999	1	intron	-	-	ENSG00000186153	WWOX	Cause of death: cervix uteri, unspecified	-	Neale B	UKBB	European	2017	-0.02755	0.005865	2.687e-06	-	7637	9	7628	1	risk diff	Neale-B_UKBB_EUR_2017
WWOX	rs563725102	chr16:78380604	chr16:78346707	A	G	1	1	1	0.999	1	intron	-	-	ENSG00000186153	WWOX	Cause of death: malignant neoplasm of thyroid gland	-	Neale B	UKBB	European	2017	-0.02844	0.003909	3.808e-13	-	7637	4	7633	1	risk diff	Neale-B_UKBB_EUR_2017
WWOX	rs563725102	chr16:78380604	chr16:78346707	A	G	1	1	1	0.999	1	intron	-	-	ENSG00000186153	WWOX	Cause of death: diverticular disease of intestine, part unspecified, with perforation and abscess	-	Neale B	UKBB	European	2017	-0.02803	0.006194	6.135e-06	-	7637	10	7627	1	risk diff	Neale-B_UKBB_EUR_2017
WWOX	rs563725102	chr16:78380604	chr16:78346707	A	G	1	1	1	0.999	1	intron	-	-	ENSG00000186153	WWOX	Lichen simplex chronicus and prurigo	EFO_1000724	Neale B	UKBB	European	2017	-0.001715	0.0003875	9.629e-06	-	337199	78	337121	1	risk diff	Neale-B_UKBB_EUR_2017
WWOX	rs551811214	chr16:78380661	chr16:78346764	T	G	0	0	0	0.001	0	intron	-	-	ENSG00000186153	WWOX	Cause of death: non-hodgkins lymphoma, unspecified type	EFO_0000183;EFO_0005952	Neale B	UKBB	European	2017	0.1291	0.02028	2.053e-10	+	7637	68	7569	1	risk diff	Neale-B_UKBB_EUR_2017
WWOX	rs551811214	chr16:78380661	chr16:78346764	T	G	0	0	0	0.001	0	intron	-	-	ENSG00000186153	WWOX	Sexual dysfunction, not caused by organic disorder or disease	EFO_0004714	Neale B	UKBB	European	2017	0.003011	0.0005814	2.226e-07	+	337199	103	337096	1	risk diff	Neale-B_UKBB_EUR_2017
WWOX	rs9925970	chr16:78381263	chr16:78347366	T	C	0	0.0029	0.124	0.001	0.0031	intron	-	-	ENSG00000186153	WWOX	Dihomo-gamma-linolenic acid	EFO_0007763;EFO_0005680;EFO_0005110	Guan W	24823311	European	2014	1.824	0.3049	2.201e-09	+	8631	0	8631	5	%	CHARGE_Dihomo-gamma-linolenic-acid_EUR_2014
WWOX	rs9925970	chr16:78381263	chr16:78347366	T	C	0	0.0029	0.124	0.001	0.0031	intron	-	-	ENSG00000186153	WWOX	Cause of death: lobar pneumonia, unspecified	-	Neale B	UKBB	European	2017	0.02681	0.00354	4.029e-14	+	7637	10	7627	1	risk diff	Neale-B_UKBB_EUR_2017
WWOX	rs539755047	chr16:78384595	chr16:78350698	A	G	1	1	1	0.995	0.999	intron	-	-	ENSG00000186153	WWOX	Self-reported venous thromboembolic disease	-	Neale B	UKBB	European	2017	-0.001206	0.0002437	7.379e-07	-	337159	66	337093	1	risk diff	Neale-B_UKBB_EUR_2017
WWOX	rs539755047	chr16:78384595	chr16:78350698	A	G	1	1	1	0.995	0.999	intron	-	-	ENSG00000186153	WWOX	Cause of death: malignant neoplasm of thyroid gland	-	Neale B	UKBB	European	2017	-0.01626	0.002952	3.734e-08	-	7637	4	7633	1	risk diff	Neale-B_UKBB_EUR_2017
WWOX	rs539755047	chr16:78384595	chr16:78350698	A	G	1	1	1	0.995	0.999	intron	-	-	ENSG00000186153	WWOX	Gestational diabetes only	EFO_0004593	Neale B	UKBB	European	2017	-0.1953	0.04092	1.871e-06	-	5739	631	5108	1	risk diff	Neale-B_UKBB_EUR_2017
WWOX	rs539755047	chr16:78384595	chr16:78350698	A	G	1	1	1	0.995	0.999	intron	-	-	ENSG00000186153	WWOX	Disorders of orbit	EFO_1001076	Neale B	UKBB	European	2017	-0.001359	0.0002984	5.206e-06	-	337199	99	337100	1	risk diff	Neale-B_UKBB_EUR_2017
WWOX	rs117619586	chr16:78384743	chr16:78350846	T	C	0	0.0072	0	0.0089	0	intron	-	-	ENSG00000186153	WWOX	Treatment with questran 4g or sachet powder	EFO_0007056	Neale B	UKBB	European	2017	0.001356	0.0002995	6.026e-06	+	337159	107	337052	1	risk diff	Neale-B_UKBB_EUR_2017
WWOX	rs577676523	chr16:78385043	chr16:78351146	A	G	0	0	0	0.001	0	intron	-	-	ENSG00000186153	WWOX	Cause of death: tongue, unspecified	-	Neale B	UKBB	European	2017	0.0359	0.007274	8.19e-07	+	7637	11	7626	1	risk diff	Neale-B_UKBB_EUR_2017
WWOX	rs577676523	chr16:78385043	chr16:78351146	A	G	0	0	0	0.001	0	intron	-	-	ENSG00000186153	WWOX	Cause of death: other and unspecified t-cell lymphomas	EFO_0000574	Neale B	UKBB	European	2017	0.03569	0.006579	5.988e-08	+	7637	9	7628	1	risk diff	Neale-B_UKBB_EUR_2017
WWOX	rs577676523	chr16:78385043	chr16:78351146	A	G	0	0	0	0.001	0	intron	-	-	ENSG00000186153	WWOX	Cause of death: diverticular disease of intestine, part unspecified, with perforation and abscess	-	Neale B	UKBB	European	2017	0.03591	0.006937	2.325e-07	+	7637	10	7627	1	risk diff	Neale-B_UKBB_EUR_2017
WWOX	rs577676523	chr16:78385043	chr16:78351146	A	G	0	0	0	0.001	0	intron	-	-	ENSG00000186153	WWOX	Abnormalities of forces of labour	EFO_0002950	Neale B	UKBB	European	2017	0.002867	0.0005651	3.923e-07	+	337199	156	337043	1	risk diff	Neale-B_UKBB_EUR_2017
WWOX	rs182899564	chr16:78385184	chr16:78351287	A	C	1	0.9942	1	0.998	0.998	intron	-	-	ENSG00000186153	WWOX	Treatment with raloxifene hydrochloride	EFO_0007056	Neale B	UKBB	European	2017	-0.00261	0.0005697	4.622e-06	-	337159	218	336941	1	risk diff	Neale-B_UKBB_EUR_2017
WWOX	rs182899564	chr16:78385184	chr16:78351287	A	C	1	0.9942	1	0.998	0.998	intron	-	-	ENSG00000186153	WWOX	Myeloid leukaemia	EFO_0000222	Neale B	UKBB	European	2017	-0.002448	0.000532	4.184e-06	-	337199	190	337009	1	risk diff	Neale-B_UKBB_EUR_2017
WWOX	rs6564529	chr16:78385508	chr16:78351611	A	G	0.7005	0.6643	0.9871	0.5229	0.7321	intron	-	-	ENSG00000186153	WWOX	Height	EFO_0004339	Neale B	UKBB	European	2017	-0.008691	0.001722	4.53e-07	-	336474	0	336474	1	IVNT	Neale-B_UKBB_EUR_2017
WWOX	rs185710654	chr16:78385510	chr16:78351613	A	G	1	0.9971	1	0.998	0.998	intron	-	-	ENSG00000186153	WWOX	Self-reported rectal prolapse	-	Neale B	UKBB	European	2017	-0.002931	0.0006357	4.023e-06	-	337159	126	337033	1	risk diff	Neale-B_UKBB_EUR_2017
WWOX	rs185710654	chr16:78385510	chr16:78351613	A	G	1	0.9971	1	0.998	0.998	intron	-	-	ENSG00000186153	WWOX	Treatment with cipramil 10mg tablet	EFO_0007056	Neale B	UKBB	European	2017	-0.002834	0.0006021	2.506e-06	-	337159	113	337046	1	risk diff	Neale-B_UKBB_EUR_2017
WWOX	rs185710654	chr16:78385510	chr16:78351613	A	G	1	0.9971	1	0.998	0.998	intron	-	-	ENSG00000186153	WWOX	Treatment with estradot 25micrograms patch	EFO_0007056	Neale B	UKBB	European	2017	-0.002374	0.0004424	8.06e-08	-	337159	61	337098	1	risk diff	Neale-B_UKBB_EUR_2017
WWOX	rs185710654	chr16:78385510	chr16:78351613	A	G	1	0.9971	1	0.998	0.998	intron	-	-	ENSG00000186153	WWOX	Cause of death: ischaemic cardiomyopathy	-	Neale B	UKBB	European	2017	-0.05873	0.008852	3.488e-11	-	7637	10	7627	1	risk diff	Neale-B_UKBB_EUR_2017
WWOX	rs185710654	chr16:78385510	chr16:78351613	A	G	1	0.9971	1	0.998	0.998	intron	-	-	ENSG00000186153	WWOX	Cause of death: intracerebral haemorrhage, unspecified	-	Neale B	UKBB	European	2017	-0.1048	0.02109	6.785e-07	-	7637	57	7580	1	risk diff	Neale-B_UKBB_EUR_2017
WWOX	rs185710654	chr16:78385510	chr16:78351613	A	G	1	0.9971	1	0.998	0.998	intron	-	-	ENSG00000186153	WWOX	Disorders of vestibular function	EFO_0007537	Neale B	UKBB	European	2017	-0.003642	0.0008028	5.712e-06	-	337199	201	336998	1	risk diff	Neale-B_UKBB_EUR_2017
WWOX	rs111868860	chr16:78385742	chr16:78351845	T	C	0.2655	0.0231	0	0.008	0.0031	intron	-	-	ENSG00000186153	WWOX	Viral meningitis	EFO_1001236	Neale B	UKBB	European	2017	0.0009466	0.0002127	8.595e-06	+	337199	99	337100	1	risk diff	Neale-B_UKBB_EUR_2017
WWOX	rs11647872	chr16:78385751	chr16:78351854	A	G	0.6997	0.6657	0.9871	0.5229	0.7342	intron	-	-	ENSG00000186153	WWOX	Height	EFO_0004339	Neale B	UKBB	European	2017	-0.008711	0.001725	4.426e-07	-	336474	0	336474	1	IVNT	Neale-B_UKBB_EUR_2017
WWOX	rs72794054	chr16:78385943	chr16:78352046	T	C	0.0015	0.0231	0	0.0447	0.0133	intron	-	-	ENSG00000186153	WWOX	Facial morphology factor 14 intercanthal width	EFO_0007858	Lee MK	28441456	European	2017	0.3947	0.0741	1e-07	+	-	-	-	-	unit decrease	NHGRI-EBI_GWAS_Catalog
WWOX	rs11642433	chr16:78385959	chr16:78352062	C	G	0.2451	0.3314	0.0129	0.4761	0.2658	intron	-	-	ENSG00000186153	WWOX	Height	EFO_0004339	Neale B	UKBB	European	2017	0.008692	0.001726	4.729e-07	+	336474	0	336474	1	IVNT	Neale-B_UKBB_EUR_2017
WWOX	rs11642474	chr16:78386018	chr16:78352121	A	G	0.2995	0.3343	0.0129	0.4771	0.2658	intron	-	-	ENSG00000186153	WWOX	Height	EFO_0004339	Neale B	UKBB	European	2017	0.008684	0.001726	4.839e-07	+	336474	0	336474	1	IVNT	Neale-B_UKBB_EUR_2017
WWOX	rs142129648	chr16:78386160	chr16:78352263	A	T	0	0.0043	0	0.001	0	intron	-	-	ENSG00000186153	WWOX	Treatment with progesterone product	EFO_0007056	Neale B	UKBB	European	2017	0.002516	0.000499	4.597e-07	+	337159	105	337054	1	risk diff	Neale-B_UKBB_EUR_2017
WWOX	rs142129648	chr16:78386160	chr16:78352263	A	T	0	0.0043	0	0.001	0	intron	-	-	ENSG00000186153	WWOX	Treatment with oxis 6micrograms turbohaler	EFO_0007056	Neale B	UKBB	European	2017	0.002131	0.0004189	3.631e-07	+	337159	74	337085	1	risk diff	Neale-B_UKBB_EUR_2017
WWOX	rs142129648	chr16:78386160	chr16:78352263	A	T	0	0.0043	0	0.001	0	intron	-	-	ENSG00000186153	WWOX	Cause of death: emphysema, unspecified	-	Neale B	UKBB	European	2017	0.07472	0.006741	2.46e-28	+	7637	9	7628	1	risk diff	Neale-B_UKBB_EUR_2017
WWOX	rs4624193	chr16:78386295	chr16:78352398	T	C	-	-	-	-	-	intron	-	-	ENSG00000186153	WWOX	Height	EFO_0004339	Neale B	UKBB	European	2017	0.008756	0.001726	3.919e-07	+	336474	0	336474	1	IVNT	Neale-B_UKBB_EUR_2017
WWOX	rs549615887	chr16:78386304	chr16:78352407	C	G	0	0.0043	0	0.001	0.002	intron	-	-	ENSG00000186153	WWOX	Treatment with raloxifene hydrochloride	EFO_0007056	Neale B	UKBB	European	2017	0.002514	0.0005575	6.514e-06	+	337159	218	336941	1	risk diff	Neale-B_UKBB_EUR_2017
WWOX	rs549615887	chr16:78386304	chr16:78352407	C	G	0	0.0043	0	0.001	0.002	intron	-	-	ENSG00000186153	WWOX	Myeloid leukaemia	EFO_0000222	Neale B	UKBB	European	2017	0.002538	0.0005205	1.081e-06	+	337199	190	337009	1	risk diff	Neale-B_UKBB_EUR_2017
WWOX	rs7500418	chr16:78386454	chr16:78352557	T	G	0.0204	0.317	0.0129	0.4712	0.2648	intron	-	-	ENSG00000186153	WWOX	Height	EFO_0004339	Neale B	UKBB	European	2017	0.008713	0.001727	4.499e-07	+	336474	0	336474	1	IVNT	Neale-B_UKBB_EUR_2017
WWOX	rs192529219	chr16:78386536	chr16:78352639	A	C	1	0.9971	1	0.998	0.998	intron	-	-	ENSG00000186153	WWOX	Self-reported rectal prolapse	-	Neale B	UKBB	European	2017	-0.002888	0.0006317	4.862e-06	-	337159	126	337033	1	risk diff	Neale-B_UKBB_EUR_2017
WWOX	rs192529219	chr16:78386536	chr16:78352639	A	C	1	0.9971	1	0.998	0.998	intron	-	-	ENSG00000186153	WWOX	Treatment with estradot 25micrograms patch	EFO_0007056	Neale B	UKBB	European	2017	-0.002351	0.0004396	8.948e-08	-	337159	61	337098	1	risk diff	Neale-B_UKBB_EUR_2017
WWOX	rs192529219	chr16:78386536	chr16:78352639	A	C	1	0.9971	1	0.998	0.998	intron	-	-	ENSG00000186153	WWOX	Cause of death: ischaemic cardiomyopathy	-	Neale B	UKBB	European	2017	-0.05448	0.008545	1.938e-10	-	7637	10	7627	1	risk diff	Neale-B_UKBB_EUR_2017
WWOX	rs192529219	chr16:78386536	chr16:78352639	A	C	1	0.9971	1	0.998	0.998	intron	-	-	ENSG00000186153	WWOX	Cause of death: intracerebral haemorrhage, unspecified	-	Neale B	UKBB	European	2017	-0.09666	0.02035	2.08e-06	-	7637	57	7580	1	risk diff	Neale-B_UKBB_EUR_2017
WWOX	rs192529219	chr16:78386536	chr16:78352639	A	C	1	0.9971	1	0.998	0.998	intron	-	-	ENSG00000186153	WWOX	Disorders of vestibular function	EFO_0007537	Neale B	UKBB	European	2017	-0.003586	0.0007979	6.969e-06	-	337199	201	336998	1	risk diff	Neale-B_UKBB_EUR_2017
WWOX	rs192529219	chr16:78386536	chr16:78352639	A	C	1	0.9971	1	0.998	0.998	intron	-	-	ENSG00000186153	WWOX	Ascites	-	Neale B	UKBB	European	2017	-0.002953	0.0006564	6.819e-06	-	337199	136	337063	1	risk diff	Neale-B_UKBB_EUR_2017
WWOX	rs567212832	chr16:78386628	chr16:78352731	A	G	0.0008	0.0014	0	0.001	0	intron	-	-	ENSG00000186153	WWOX	Self-reported ectopic pregnancy	EFO_0002950	Neale B	UKBB	European	2017	0.003712	0.0008386	9.583e-06	+	337159	245	336914	1	risk diff	Neale-B_UKBB_EUR_2017
WWOX	rs567212832	chr16:78386628	chr16:78352731	A	G	0.0008	0.0014	0	0.001	0	intron	-	-	ENSG00000186153	WWOX	Treatment with ibuprofen product	EFO_0007056	Neale B	UKBB	European	2017	0.001904	0.0004187	5.422e-06	+	337159	61	337098	1	risk diff	Neale-B_UKBB_EUR_2017
WWOX	rs567212832	chr16:78386628	chr16:78352731	A	G	0.0008	0.0014	0	0.001	0	intron	-	-	ENSG00000186153	WWOX	Cause of death: congestive heart failure	EFO_0000373	Neale B	UKBB	European	2017	0.0306	0.006692	4.899e-06	+	7637	10	7627	1	risk diff	Neale-B_UKBB_EUR_2017
WWOX	rs567212832	chr16:78386628	chr16:78352731	A	G	0.0008	0.0014	0	0.001	0	intron	-	-	ENSG00000186153	WWOX	Cause of death: home	-	Neale B	UKBB	European	2017	0.03277	0.006346	2.489e-07	+	7637	9	7628	1	risk diff	Neale-B_UKBB_EUR_2017
WWOX	rs567212832	chr16:78386628	chr16:78352731	A	G	0.0008	0.0014	0	0.001	0	intron	-	-	ENSG00000186153	WWOX	Irritable bowel syndrome	EFO_0000555	Neale B	UKBB	European	2017	0.009154	0.001597	9.878e-09	+	337199	890	336309	1	risk diff	Neale-B_UKBB_EUR_2017
WWOX	rs56032802	chr16:78387432	chr16:78353535	A	G	0.7284	0.6643	0.9871	0.5229	0.7362	intron	-	-	ENSG00000186153	WWOX	Height	EFO_0004339	Neale B	UKBB	European	2017	-0.008852	0.001731	3.157e-07	-	336474	0	336474	1	IVNT	Neale-B_UKBB_EUR_2017
WWOX	rs4305032	chr16:78387999	chr16:78354102	A	T	0.2708	0.3329	0.0129	0.4771	0.2648	intron	-	-	ENSG00000186153	WWOX	Height	EFO_0004339	Neale B	UKBB	European	2017	0.008821	0.00173	3.435e-07	+	336474	0	336474	1	IVNT	Neale-B_UKBB_EUR_2017
WWOX	rs4419071	chr16:78388058	chr16:78354161	T	G	0.2708	0.3329	0.0129	0.4771	0.2648	intron	-	-	ENSG00000186153	WWOX	Height	EFO_0004339	Neale B	UKBB	European	2017	0.008677	0.001731	5.36e-07	+	336474	0	336474	1	IVNT	Neale-B_UKBB_EUR_2017
WWOX	rs13337537	chr16:78388454	chr16:78354557	A	G	0.9781	0.9885	1	0.997	1	intron	-	-	ENSG00000186153	WWOX	Treatment with colestyramine	EFO_0007056	Neale B	UKBB	European	2017	-0.002862	0.0004855	3.768e-09	-	337159	77	337082	1	risk diff	Neale-B_UKBB_EUR_2017
WWOX	rs13337537	chr16:78388454	chr16:78354557	A	G	0.9781	0.9885	1	0.997	1	intron	-	-	ENSG00000186153	WWOX	Treatment with anastrozole	EFO_0007056	Neale B	UKBB	European	2017	-0.005243	0.0009798	8.753e-08	-	337159	314	336845	1	risk diff	Neale-B_UKBB_EUR_2017
WWOX	rs13337537	chr16:78388454	chr16:78354557	A	G	0.9781	0.9885	1	0.997	1	intron	-	-	ENSG00000186153	WWOX	Cause of death: myelodysplastic syndrome, unspecified	-	Neale B	UKBB	European	2017	-0.0568	0.008737	8.482e-11	-	7637	10	7627	1	risk diff	Neale-B_UKBB_EUR_2017
WWOX	rs13337537	chr16:78388454	chr16:78354557	A	G	0.9781	0.9885	1	0.997	1	intron	-	-	ENSG00000186153	WWOX	Chest pain felt outside physical activity	EFO_0003843	Neale B	UKBB	European	2017	-0.1333	0.02816	2.21e-06	-	50451	0	50451	1	-	Neale-B_UKBB_EUR_2017
WWOX	rs13337537	chr16:78388454	chr16:78354557	A	G	0.9781	0.9885	1	0.997	1	intron	-	-	ENSG00000186153	WWOX	Abnormal results of function studies	EFO_0009628	Neale B	UKBB	European	2017	-0.006698	0.001235	5.886e-08	-	337199	499	336700	1	risk diff	Neale-B_UKBB_EUR_2017
WWOX	rs4587988	chr16:78388464	chr16:78354567	A	G	0.7292	0.6671	0.9871	0.5229	0.7352	intron	-	-	ENSG00000186153	WWOX	Height	EFO_0004339	Neale B	UKBB	European	2017	-0.008858	0.001731	3.108e-07	-	336474	0	336474	1	IVNT	Neale-B_UKBB_EUR_2017
WWOX	rs11861356	chr16:78388828	chr16:78354931	T	C	0.2186	0.3271	0.0129	0.4761	0.2628	intron	-	-	ENSG00000186153	WWOX	Height	EFO_0004339	Neale B	UKBB	European	2017	0.008965	0.001732	2.268e-07	+	336474	0	336474	1	IVNT	Neale-B_UKBB_EUR_2017
WWOX	rs141318385	chr16:78389365	chr16:78355468	C	G	0.0711	0.0043	0	0.004	0.001	intron	-	-	ENSG00000186153	WWOX	Cause of death: intestinal tract, part unspecified	-	Neale B	UKBB	European	2017	0.08507	0.01588	8.767e-08	+	7637	63	7574	1	risk diff	Neale-B_UKBB_EUR_2017
WWOX	rs141318385	chr16:78389365	chr16:78355468	C	G	0.0711	0.0043	0	0.004	0.001	intron	-	-	ENSG00000186153	WWOX	Cause of death: cholangitis	EFO_1001486;EFO_0004267;EFO_0004268	Neale B	UKBB	European	2017	0.02929	0.00635	4.032e-06	+	7637	10	7627	1	risk diff	Neale-B_UKBB_EUR_2017
WWOX	rs141318385	chr16:78389365	chr16:78355468	C	G	0.0711	0.0043	0	0.004	0.001	intron	-	-	ENSG00000186153	WWOX	Cause of death: car occupant injured in unspecified traffic accident	-	Neale B	UKBB	European	2017	0.03002	0.005676	1.262e-07	+	7637	8	7629	1	risk diff	Neale-B_UKBB_EUR_2017
WWOX	rs139090044	chr16:78389798	chr16:78355901	T	C	1	0.9971	1	0.998	0.999	intron	-	-	ENSG00000186153	WWOX	Treatment with flomax mr 400micrograms m or r capsule	EFO_0007056	Neale B	UKBB	European	2017	-0.003227	0.000679	2.011e-06	-	337159	141	337018	1	risk diff	Neale-B_UKBB_EUR_2017
WWOX	rs139090044	chr16:78389798	chr16:78355901	T	C	1	0.9971	1	0.998	0.999	intron	-	-	ENSG00000186153	WWOX	Cause of death: hypertensive heart disease with heart failure	-	Neale B	UKBB	European	2017	-0.05192	0.01114	3.179e-06	-	7637	22	7615	1	risk diff	Neale-B_UKBB_EUR_2017
WWOX	rs139090044	chr16:78389798	chr16:78355901	T	C	1	0.9971	1	0.998	0.999	intron	-	-	ENSG00000186153	WWOX	Visual disturbances	-	Neale B	UKBB	European	2017	-0.004951	0.001089	5.492e-06	-	337199	363	336836	1	risk diff	Neale-B_UKBB_EUR_2017
WWOX	rs145865833	chr16:78390074	chr16:78356177	A	C	0.91	0.9899	1	0.999	0.999	intron	-	-	ENSG00000186153	WWOX	Cause of death: pharynx, unspecified	-	Neale B	UKBB	European	2017	-0.02812	0.005138	4.562e-08	-	7637	7	7630	1	risk diff	Neale-B_UKBB_EUR_2017
WWOX	rs145865833	chr16:78390074	chr16:78356177	A	C	0.91	0.9899	1	0.999	0.999	intron	-	-	ENSG00000186153	WWOX	Cause of death: intestinal tract, part unspecified	-	Neale B	UKBB	European	2017	-0.07901	0.01536	2.779e-07	-	7637	63	7574	1	risk diff	Neale-B_UKBB_EUR_2017
WWOX	rs145865833	chr16:78390074	chr16:78356177	A	C	0.91	0.9899	1	0.999	0.999	intron	-	-	ENSG00000186153	WWOX	Cause of death: cholangitis	EFO_1001486;EFO_0004267;EFO_0004268	Neale B	UKBB	European	2017	-0.02731	0.006142	8.843e-06	-	7637	10	7627	1	risk diff	Neale-B_UKBB_EUR_2017
WWOX	rs145865833	chr16:78390074	chr16:78356177	A	C	0.91	0.9899	1	0.999	0.999	intron	-	-	ENSG00000186153	WWOX	Cause of death: car occupant injured in unspecified traffic accident	-	Neale B	UKBB	European	2017	-0.02795	0.00549	3.635e-07	-	7637	8	7629	1	risk diff	Neale-B_UKBB_EUR_2017
WWOX	rs559315352	chr16:78390512	chr16:78356615	A	G	0	0	0	0	0.001	intron	-	-	ENSG00000186153	WWOX	Treatment with carbocisteine	EFO_0007056	Neale B	UKBB	European	2017	0.003196	0.0007028	5.411e-06	+	337159	177	336982	1	risk diff	Neale-B_UKBB_EUR_2017
WWOX	rs559315352	chr16:78390512	chr16:78356615	A	G	0	0	0	0	0.001	intron	-	-	ENSG00000186153	WWOX	Cause of death: intestinal tract, part unspecified	-	Neale B	UKBB	European	2017	0.09109	0.01641	2.938e-08	+	7637	63	7574	1	risk diff	Neale-B_UKBB_EUR_2017
WWOX	rs559315352	chr16:78390512	chr16:78356615	A	G	0	0	0	0	0.001	intron	-	-	ENSG00000186153	WWOX	Cause of death: cholangitis	EFO_1001486;EFO_0004267;EFO_0004268	Neale B	UKBB	European	2017	0.03143	0.00656	1.693e-06	+	7637	10	7627	1	risk diff	Neale-B_UKBB_EUR_2017
WWOX	rs559315352	chr16:78390512	chr16:78356615	A	G	0	0	0	0	0.001	intron	-	-	ENSG00000186153	WWOX	Cause of death: car occupant injured in unspecified traffic accident	-	Neale B	UKBB	European	2017	0.03193	0.005864	5.317e-08	+	7637	8	7629	1	risk diff	Neale-B_UKBB_EUR_2017
WWOX	rs559315352	chr16:78390512	chr16:78356615	A	G	0	0	0	0	0.001	intron	-	-	ENSG00000186153	WWOX	Viral meningitis	EFO_1001236	Neale B	UKBB	European	2017	0.002523	0.0005256	1.58e-06	+	337199	99	337100	1	risk diff	Neale-B_UKBB_EUR_2017
WWOX	rs149335651	chr16:78391227	chr16:78357330	T	C	0	0	0	0.004	0.0133	intron	-	-	ENSG00000186153	WWOX	Cause of death: anus, unspecified	-	Neale B	UKBB	European	2017	0.02516	0.005169	1.151e-06	+	7637	15	7622	1	risk diff	Neale-B_UKBB_EUR_2017
WWOX	rs149335651	chr16:78391227	chr16:78357330	T	C	0	0	0	0.004	0.0133	intron	-	-	ENSG00000186153	WWOX	Cause of death: other specified respiratory disorders	-	Neale B	UKBB	European	2017	0.0132	0.002669	7.789e-07	+	7637	4	7633	1	risk diff	Neale-B_UKBB_EUR_2017
WWOX	rs564403559	chr16:78392068	chr16:78358171	T	C	-	-	-	-	-	intron	-	-	ENSG00000186153	WWOX	Self-reported fibrosing alveolitis or unspecified alveolitis	-	Neale B	UKBB	European	2017	0.004451	0.0005705	6.113e-15	+	337159	70	337089	1	risk diff	Neale-B_UKBB_EUR_2017
WWOX	rs564403559	chr16:78392068	chr16:78358171	T	C	-	-	-	-	-	intron	-	-	ENSG00000186153	WWOX	Treatment with epanutin 25mg capsule	EFO_0007056	Neale B	UKBB	European	2017	0.005011	0.001082	3.654e-06	+	337159	252	336907	1	risk diff	Neale-B_UKBB_EUR_2017
WWOX	rs564403559	chr16:78392068	chr16:78358171	T	C	-	-	-	-	-	intron	-	-	ENSG00000186153	WWOX	Treatment with nasonex 0.05% aqueous nasal spray	EFO_0007056	Neale B	UKBB	European	2017	0.01452	0.002797	2.072e-07	+	337159	1690	335469	1	risk diff	Neale-B_UKBB_EUR_2017
WWOX	rs564403559	chr16:78392068	chr16:78358171	T	C	-	-	-	-	-	intron	-	-	ENSG00000186153	WWOX	Cause of death: without complications	-	Neale B	UKBB	European	2017	0.05175	0.006384	6.011e-16	+	7637	6	7631	1	risk diff	Neale-B_UKBB_EUR_2017
WWOX	rs564403559	chr16:78392068	chr16:78358171	T	C	-	-	-	-	-	intron	-	-	ENSG00000186153	WWOX	Other and unspecified injuries of lower leg	EFO_0000546	Neale B	UKBB	European	2017	0.002881	0.0005705	4.417e-07	+	337199	70	337129	1	risk diff	Neale-B_UKBB_EUR_2017
WWOX	rs146156347	chr16:78393175	chr16:78359278	T	G	1	0.9957	1	0.9881	0.9847	intron	-	-	ENSG00000186153	WWOX	Cause of death: cardiomegaly	-	Neale B	UKBB	European	2017	-0.0294	0.005007	4.513e-09	-	7637	18	7619	1	risk diff	Neale-B_UKBB_EUR_2017
WWOX	rs146156347	chr16:78393175	chr16:78359278	T	G	1	0.9957	1	0.9881	0.9847	intron	-	-	ENSG00000186153	WWOX	Manic episode	EFO_0007706;EFO_0000289;EFO_0007705;EFO_0007704	Neale B	UKBB	European	2017	-0.001211	0.0002306	1.52e-07	-	337199	74	337125	1	risk diff	Neale-B_UKBB_EUR_2017
WWOX	rs147226735	chr16:78393207	chr16:78359310	T	G	1	0.9971	1	0.996	0.9969	intron	-	-	ENSG00000186153	WWOX	Cause of death: car occupant injured in unspecified traffic accident	-	Neale B	UKBB	European	2017	-0.01632	0.003032	7.525e-08	-	7637	8	7629	1	risk diff	Neale-B_UKBB_EUR_2017
WWOX	rs145552163	chr16:78393712	chr16:78359815	T	G	0	0.0043	0.001	0.0119	0.0112	intron	-	-	ENSG00000186153	WWOX	Cause of death: cardiomegaly	-	Neale B	UKBB	European	2017	0.02979	0.005035	3.439e-09	+	7637	18	7619	1	risk diff	Neale-B_UKBB_EUR_2017
WWOX	rs145552163	chr16:78393712	chr16:78359815	T	G	0	0.0043	0.001	0.0119	0.0112	intron	-	-	ENSG00000186153	WWOX	Manic episode	EFO_0007706;EFO_0000289;EFO_0007705;EFO_0007704	Neale B	UKBB	European	2017	0.001238	0.0002326	1.022e-07	+	337199	74	337125	1	risk diff	Neale-B_UKBB_EUR_2017
WWOX	rs185153754	chr16:78393786	chr16:78359889	A	C	1	0.9986	1	1	1	intron	-	-	ENSG00000186153	WWOX	Self-reported food intolerance	EFO_1001890	Neale B	UKBB	European	2017	-0.003171	0.0006972	5.428e-06	-	337159	136	337023	1	risk diff	Neale-B_UKBB_EUR_2017
WWOX	rs185153754	chr16:78393786	chr16:78359889	A	C	1	0.9986	1	1	1	intron	-	-	ENSG00000186153	WWOX	Treatment with loestrin 20 tablet	EFO_0007056	Neale B	UKBB	European	2017	-0.004024	0.0007321	3.88e-08	-	337159	150	337009	1	risk diff	Neale-B_UKBB_EUR_2017
WWOX	rs185153754	chr16:78393786	chr16:78359889	A	C	1	0.9986	1	1	1	intron	-	-	ENSG00000186153	WWOX	Treatment with dothiepin	EFO_0007056	Neale B	UKBB	European	2017	-0.004322	0.0007023	7.598e-10	-	337159	138	337021	1	risk diff	Neale-B_UKBB_EUR_2017
WWOX	rs185153754	chr16:78393786	chr16:78359889	A	C	1	0.9986	1	1	1	intron	-	-	ENSG00000186153	WWOX	Treatment with solpadeine capsule	EFO_0007056	Neale B	UKBB	European	2017	-0.002778	0.0005735	1.27e-06	-	337159	92	337067	1	risk diff	Neale-B_UKBB_EUR_2017
WWOX	rs185153754	chr16:78393786	chr16:78359889	A	C	1	0.9986	1	1	1	intron	-	-	ENSG00000186153	WWOX	Cause of death: urinary organ, unspecified	-	Neale B	UKBB	European	2017	-0.03402	0.00745	5.054e-06	-	7637	9	7628	1	risk diff	Neale-B_UKBB_EUR_2017
WWOX	rs185153754	chr16:78393786	chr16:78359889	A	C	1	0.9986	1	1	1	intron	-	-	ENSG00000186153	WWOX	Cause of death: home	-	Neale B	UKBB	European	2017	-0.04625	0.007438	5.309e-10	-	7637	9	7628	1	risk diff	Neale-B_UKBB_EUR_2017
WWOX	rs4888786	chr16:78394040	chr16:78360143	A	G	0.6188	0.5648	0.9365	0.3598	0.6534	intron	-	-	ENSG00000186153	WWOX	Major depressive disorder	EFO_0003761	Luciano	22628180	European	2012	NA	NA	5.52e-06	NA	6268	-	-	-	-	GRASP
WWOX	rs117468833	chr16:78394153	chr16:78360256	A	G	1	0.987	1	0.992	0.9959	intron	-	-	ENSG00000186153	WWOX	Cause of death: car occupant injured in unspecified traffic accident	-	Neale B	UKBB	European	2017	-0.01391	0.002324	2.3e-09	-	7637	8	7629	1	risk diff	Neale-B_UKBB_EUR_2017
WWOX	rs187747007	chr16:78394413	chr16:78360516	T	C	1	0.9971	1	0.996	1	intron	-	-	ENSG00000186153	WWOX	Treatment with phenoxymethylpenicillin	EFO_0007056	Neale B	UKBB	European	2017	-0.002468	0.00055	7.217e-06	-	337159	68	337091	1	risk diff	Neale-B_UKBB_EUR_2017
WWOX	rs187747007	chr16:78394413	chr16:78360516	T	C	1	0.9971	1	0.996	1	intron	-	-	ENSG00000186153	WWOX	Treatment with flomax mr 400micrograms m or r capsule	EFO_0007056	Neale B	UKBB	European	2017	-0.00394	0.0007916	6.443e-07	-	337159	141	337018	1	risk diff	Neale-B_UKBB_EUR_2017
WWOX	rs187747007	chr16:78394413	chr16:78360516	T	C	1	0.9971	1	0.996	1	intron	-	-	ENSG00000186153	WWOX	Treatment with viagra 25mg tablet	EFO_0007056	Neale B	UKBB	European	2017	-0.003086	0.0006897	7.665e-06	-	337159	107	337052	1	risk diff	Neale-B_UKBB_EUR_2017
WWOX	rs187747007	chr16:78394413	chr16:78360516	T	C	1	0.9971	1	0.996	1	intron	-	-	ENSG00000186153	WWOX	Cause of death: chronic obstructive pulmonary disease, unspecified	-	Neale B	UKBB	European	2017	-0.1418	0.02453	7.67e-09	-	7637	82	7555	1	risk diff	Neale-B_UKBB_EUR_2017
WWOX	rs187747007	chr16:78394413	chr16:78360516	T	C	1	0.9971	1	0.996	1	intron	-	-	ENSG00000186153	WWOX	Cause of death: diverticular disease of intestine, part unspecified, with perforation and abscess	-	Neale B	UKBB	European	2017	-0.05545	0.008606	1.242e-10	-	7637	10	7627	1	risk diff	Neale-B_UKBB_EUR_2017
WWOX	rs187747007	chr16:78394413	chr16:78360516	T	C	1	0.9971	1	0.996	1	intron	-	-	ENSG00000186153	WWOX	Cause of death: fatty liver	EFO_0003095;EFO_0001422;EFO_0008421	Neale B	UKBB	European	2017	-0.05328	0.008153	6.79e-11	-	7637	9	7628	1	risk diff	Neale-B_UKBB_EUR_2017
WWOX	rs187747007	chr16:78394413	chr16:78360516	T	C	1	0.9971	1	0.996	1	intron	-	-	ENSG00000186153	WWOX	Cause of death: gastro-intestinal haemorrhage, unspecified	-	Neale B	UKBB	European	2017	-0.05161	0.007197	8.129e-13	-	7637	7	7630	1	risk diff	Neale-B_UKBB_EUR_2017
WWOX	rs76166041	chr16:78394434	chr16:78360537	T	C	0.0953	0.013	0.001	0.004	0	intron	-	-	ENSG00000186153	WWOX	Treatment with acrivastine	EFO_0007056	Neale B	UKBB	European	2017	0.00232	0.0004441	1.749e-07	+	337159	78	337081	1	risk diff	Neale-B_UKBB_EUR_2017
WWOX	rs76166041	chr16:78394434	chr16:78360537	T	C	0.0953	0.013	0.001	0.004	0	intron	-	-	ENSG00000186153	WWOX	Treatment with colestyramine	EFO_0007056	Neale B	UKBB	European	2017	0.002321	0.0004412	1.448e-07	+	337159	77	337082	1	risk diff	Neale-B_UKBB_EUR_2017
WWOX	rs76166041	chr16:78394434	chr16:78360537	T	C	0.0953	0.013	0.001	0.004	0	intron	-	-	ENSG00000186153	WWOX	Treatment with anastrozole	EFO_0007056	Neale B	UKBB	European	2017	0.004156	0.0008904	3.054e-06	+	337159	314	336845	1	risk diff	Neale-B_UKBB_EUR_2017
WWOX	rs76166041	chr16:78394434	chr16:78360537	T	C	0.0953	0.013	0.001	0.004	0	intron	-	-	ENSG00000186153	WWOX	Cause of death: myelodysplastic syndrome, unspecified	-	Neale B	UKBB	European	2017	0.05425	0.008562	2.486e-10	+	7637	10	7627	1	risk diff	Neale-B_UKBB_EUR_2017
WWOX	rs76166041	chr16:78394434	chr16:78360537	T	C	0.0953	0.013	0.001	0.004	0	intron	-	-	ENSG00000186153	WWOX	Abnormal results of function studies	EFO_0009628	Neale B	UKBB	European	2017	0.005289	0.001122	2.461e-06	+	337199	499	336700	1	risk diff	Neale-B_UKBB_EUR_2017
WWOX	rs559700058	chr16:78395731	chr16:78361834	A	C	1	1	1	0.998	0.998	intron	-	-	ENSG00000186153	WWOX	Self-reported obsessive compulsive disorder	EFO_0004242	Neale B	UKBB	European	2017	-0.004052	0.0006294	1.211e-10	-	337159	87	337072	1	risk diff	Neale-B_UKBB_EUR_2017
WWOX	rs559700058	chr16:78395731	chr16:78361834	A	C	1	1	1	0.998	0.998	intron	-	-	ENSG00000186153	WWOX	Home area population density: Scotland - other urban area	-	Neale B	UKBB	European	2017	-0.02263	0.004015	1.728e-08	-	333997	3626	330371	1	risk diff	Neale-B_UKBB_EUR_2017
WWOX	rs559700058	chr16:78395731	chr16:78361834	A	C	1	1	1	0.998	0.998	intron	-	-	ENSG00000186153	WWOX	Cause of death: tongue, unspecified	-	Neale B	UKBB	European	2017	-0.04693	0.009848	1.921e-06	-	7637	11	7626	1	risk diff	Neale-B_UKBB_EUR_2017
WWOX	rs559700058	chr16:78395731	chr16:78361834	A	C	1	1	1	0.998	0.998	intron	-	-	ENSG00000186153	WWOX	Cause of death: brain, unspecified	-	Neale B	UKBB	European	2017	-0.06642	0.009377	1.535e-12	-	7637	10	7627	1	risk diff	Neale-B_UKBB_EUR_2017
WWOX	rs576770350	chr16:78395742	chr16:78361845	T	C	0	0.0014	0	0	0.001	intron	-	-	ENSG00000186153	WWOX	Treatment with trisequens tablet	EFO_0007056	Neale B	UKBB	European	2017	0.001748	0.0003041	8.961e-09	+	337159	64	337095	1	risk diff	Neale-B_UKBB_EUR_2017
WWOX	rs576770350	chr16:78395742	chr16:78361845	T	C	0	0.0014	0	0	0.001	intron	-	-	ENSG00000186153	WWOX	Carcinoma in situ of other and unspecified sites	EFO_0000313	Neale B	UKBB	European	2017	0.001629	0.0003646	7.939e-06	+	337199	92	337107	1	risk diff	Neale-B_UKBB_EUR_2017
WWOX	rs79313051	chr16:78396195	chr16:78362298	C	G	0.0961	0.013	0	0.004	0	intron	-	-	ENSG00000186153	WWOX	Treatment with acrivastine	EFO_0007056	Neale B	UKBB	European	2017	0.002233	0.0004364	3.105e-07	+	337159	78	337081	1	risk diff	Neale-B_UKBB_EUR_2017
WWOX	rs79313051	chr16:78396195	chr16:78362298	C	G	0.0961	0.013	0	0.004	0	intron	-	-	ENSG00000186153	WWOX	Treatment with colestyramine	EFO_0007056	Neale B	UKBB	European	2017	0.002233	0.0004335	2.589e-07	+	337159	77	337082	1	risk diff	Neale-B_UKBB_EUR_2017
WWOX	rs79313051	chr16:78396195	chr16:78362298	C	G	0.0961	0.013	0	0.004	0	intron	-	-	ENSG00000186153	WWOX	Treatment with anastrozole	EFO_0007056	Neale B	UKBB	European	2017	0.003987	0.0008749	5.171e-06	+	337159	314	336845	1	risk diff	Neale-B_UKBB_EUR_2017
WWOX	rs79313051	chr16:78396195	chr16:78362298	C	G	0.0961	0.013	0	0.004	0	intron	-	-	ENSG00000186153	WWOX	Cause of death: myelodysplastic syndrome, unspecified	-	Neale B	UKBB	European	2017	0.05123	0.008336	8.345e-10	+	7637	10	7627	1	risk diff	Neale-B_UKBB_EUR_2017
WWOX	rs79313051	chr16:78396195	chr16:78362298	C	G	0.0961	0.013	0	0.004	0	intron	-	-	ENSG00000186153	WWOX	Abnormal results of function studies	EFO_0009628	Neale B	UKBB	European	2017	0.005061	0.001103	4.455e-06	+	337199	499	336700	1	risk diff	Neale-B_UKBB_EUR_2017
WWOX	rs62033459	chr16:78396361	chr16:78362464	A	G	1	0.9928	1	0.9821	0.998	intron	-	-	ENSG00000186153	WWOX	Cause of death: rheumatoid arthritis, unspecified	-	Neale B	UKBB	European	2017	-0.01425	0.002611	4.977e-08	-	7637	10	7627	1	risk diff	Neale-B_UKBB_EUR_2017
WWOX	rs181723562	chr16:78396511	chr16:78362614	A	C	0	0.0014	0	0.001	0.002	intron	-	-	ENSG00000186153	WWOX	Cause of death: acute and subacute infective endocarditis	EFO_1000830	Neale B	UKBB	European	2017	0.02684	0.00423	2.345e-10	+	7637	5	7632	1	risk diff	Neale-B_UKBB_EUR_2017
WWOX	rs115145458	chr16:78397233	chr16:78363336	T	C	0.0915	0.0101	0.004	0.004	0	intron	-	-	ENSG00000186153	WWOX	Treatment with acrivastine	EFO_0007056	Neale B	UKBB	European	2017	0.002627	0.0004703	2.329e-08	+	337159	78	337081	1	risk diff	Neale-B_UKBB_EUR_2017
WWOX	rs115145458	chr16:78397233	chr16:78363336	T	C	0.0915	0.0101	0.004	0.004	0	intron	-	-	ENSG00000186153	WWOX	Treatment with colestyramine	EFO_0007056	Neale B	UKBB	European	2017	0.002629	0.0004673	1.84e-08	+	337159	77	337082	1	risk diff	Neale-B_UKBB_EUR_2017
WWOX	rs115145458	chr16:78397233	chr16:78363336	T	C	0.0915	0.0101	0.004	0.004	0	intron	-	-	ENSG00000186153	WWOX	Cause of death: myelodysplastic syndrome, unspecified	-	Neale B	UKBB	European	2017	0.06121	0.009215	3.314e-11	+	7637	10	7627	1	risk diff	Neale-B_UKBB_EUR_2017
WWOX	rs115145458	chr16:78397233	chr16:78363336	T	C	0.0915	0.0101	0.004	0.004	0	intron	-	-	ENSG00000186153	WWOX	Cause of death: acute pancreatitis, unspecified	-	Neale B	UKBB	European	2017	0.06139	0.01336	4.427e-06	+	7637	21	7616	1	risk diff	Neale-B_UKBB_EUR_2017
WWOX	rs116926409	chr16:78397381	chr16:78363484	T	C	1	0.9971	0.999	0.9911	0.9898	intron	-	-	ENSG00000186153	WWOX	Treatment with flu - influenza vaccine	EFO_0007056	Neale B	UKBB	European	2017	-0.002114	0.0004153	3.607e-07	-	337159	129	337030	1	risk diff	Neale-B_UKBB_EUR_2017
WWOX	rs545751250	chr16:78397453	chr16:78363556	C	G	0	0.0043	0	0.005	0	intron	-	-	ENSG00000186153	WWOX	Treatment with betnesol 0.1% eye or ear/nose drops	EFO_0007056	Neale B	UKBB	European	2017	0.002065	0.0003522	4.533e-09	+	337159	112	337047	1	risk diff	Neale-B_UKBB_EUR_2017
WWOX	rs4319781	chr16:78397592	chr16:78363695	T	C	0	0.0014	0.1329	0	0.0041	intron	-	-	ENSG00000186153	WWOX	Self-reported fracture pelvis	EFO_0009622	Neale B	UKBB	European	2017	0.002244	0.0004861	3.912e-06	+	337159	139	337020	1	risk diff	Neale-B_UKBB_EUR_2017
WWOX	rs4319781	chr16:78397592	chr16:78363695	T	C	0	0.0014	0.1329	0	0.0041	intron	-	-	ENSG00000186153	WWOX	Treatment with clobetasol	EFO_0007056	Neale B	UKBB	European	2017	0.002064	0.0003595	9.416e-09	+	337159	76	337083	1	risk diff	Neale-B_UKBB_EUR_2017
WWOX	rs4319781	chr16:78397592	chr16:78363695	T	C	0	0.0014	0.1329	0	0.0041	intron	-	-	ENSG00000186153	WWOX	Cause of death: cerebrum, except lobes and ventricles	-	Neale B	UKBB	European	2017	0.024	0.004393	4.857e-08	+	7637	6	7631	1	risk diff	Neale-B_UKBB_EUR_2017
WWOX	rs4075558	chr16:78397708	chr16:78363811	C	G	0.084	0.0144	0	0.004	0	intron	-	-	ENSG00000186153	WWOX	Treatment with acrivastine	EFO_0007056	Neale B	UKBB	European	2017	0.002337	0.0004458	1.593e-07	+	337159	78	337081	1	risk diff	Neale-B_UKBB_EUR_2017
WWOX	rs4075558	chr16:78397708	chr16:78363811	C	G	0.084	0.0144	0	0.004	0	intron	-	-	ENSG00000186153	WWOX	Treatment with colestyramine	EFO_0007056	Neale B	UKBB	European	2017	0.002337	0.000443	1.322e-07	+	337159	77	337082	1	risk diff	Neale-B_UKBB_EUR_2017
WWOX	rs4075558	chr16:78397708	chr16:78363811	C	G	0.084	0.0144	0	0.004	0	intron	-	-	ENSG00000186153	WWOX	Cause of death: myelodysplastic syndrome, unspecified	-	Neale B	UKBB	European	2017	0.05216	0.008681	1.961e-09	+	7637	10	7627	1	risk diff	Neale-B_UKBB_EUR_2017
WWOX	rs147185282	chr16:78397753	chr16:78363856	A	G	0	0.0014	0	0.004	0	intron	-	-	ENSG00000186153	WWOX	Cause of death: hodgkins disease, unspecified	EFO_1002031;EFO_0000183	Neale B	UKBB	European	2017	0.02337	0.002506	1.416e-20	+	7637	6	7631	1	risk diff	Neale-B_UKBB_EUR_2017
WWOX	rs9932337	chr16:78397786	chr16:78363889	C	G	0.9032	0.9899	1	0.999	0.999	intron	-	-	ENSG00000186153	WWOX	Treatment with movelat gel	EFO_0007056	Neale B	UKBB	European	2017	-0.00268	0.0004994	8.019e-08	-	337159	112	337047	1	risk diff	Neale-B_UKBB_EUR_2017
WWOX	rs9932337	chr16:78397786	chr16:78363889	C	G	0.9032	0.9899	1	0.999	0.999	intron	-	-	ENSG00000186153	WWOX	Cause of death: pharynx, unspecified	-	Neale B	UKBB	European	2017	-0.02709	0.005048	8.252e-08	-	7637	7	7630	1	risk diff	Neale-B_UKBB_EUR_2017
WWOX	rs9932337	chr16:78397786	chr16:78363889	C	G	0.9032	0.9899	1	0.999	0.999	intron	-	-	ENSG00000186153	WWOX	Cause of death: intestinal tract, part unspecified	-	Neale B	UKBB	European	2017	-0.07594	0.0151	5.007e-07	-	7637	63	7574	1	risk diff	Neale-B_UKBB_EUR_2017
WWOX	rs9932337	chr16:78397786	chr16:78363889	C	G	0.9032	0.9899	1	0.999	0.999	intron	-	-	ENSG00000186153	WWOX	Cause of death: car occupant injured in unspecified traffic accident	-	Neale B	UKBB	European	2017	-0.02697	0.005394	5.893e-07	-	7637	8	7629	1	risk diff	Neale-B_UKBB_EUR_2017
WWOX	rs117811167	chr16:78398263	chr16:78364366	T	C	0	0.0058	0	0.0109	0	intron	-	-	ENSG00000186153	WWOX	Treatment with capasal shampoo	EFO_0007056	Neale B	UKBB	European	2017	0.001243	0.0002766	7.028e-06	+	337159	85	337074	1	risk diff	Neale-B_UKBB_EUR_2017
WWOX	rs117811167	chr16:78398263	chr16:78364366	T	C	0	0.0058	0	0.0109	0	intron	-	-	ENSG00000186153	WWOX	Cause of death: pulmonary embolism without mention of acute cor pulmonale	-	Neale B	UKBB	European	2017	0.03123	0.006894	5.992e-06	+	7637	29	7608	1	risk diff	Neale-B_UKBB_EUR_2017
WWOX	rs4074874	chr16:78398323	chr16:78364426	A	G	0.0946	0.013	0	0.004	0	intron	-	-	ENSG00000186153	WWOX	Treatment with acrivastine	EFO_0007056	Neale B	UKBB	European	2017	0.00239	0.0004504	1.113e-07	+	337159	78	337081	1	risk diff	Neale-B_UKBB_EUR_2017
WWOX	rs4074874	chr16:78398323	chr16:78364426	A	G	0.0946	0.013	0	0.004	0	intron	-	-	ENSG00000186153	WWOX	Treatment with colestyramine	EFO_0007056	Neale B	UKBB	European	2017	0.00239	0.0004475	9.182e-08	+	337159	77	337082	1	risk diff	Neale-B_UKBB_EUR_2017
WWOX	rs4074874	chr16:78398323	chr16:78364426	A	G	0.0946	0.013	0	0.004	0	intron	-	-	ENSG00000186153	WWOX	Cause of death: myelodysplastic syndrome, unspecified	-	Neale B	UKBB	European	2017	0.05248	0.008901	3.878e-09	+	7637	10	7627	1	risk diff	Neale-B_UKBB_EUR_2017
WWOX	rs4074874	chr16:78398323	chr16:78364426	A	G	0.0946	0.013	0	0.004	0	intron	-	-	ENSG00000186153	WWOX	Abnormal results of function studies	EFO_0009628	Neale B	UKBB	European	2017	0.005028	0.001138	9.995e-06	+	337199	499	336700	1	risk diff	Neale-B_UKBB_EUR_2017
WWOX	rs9930135	chr16:78398398	chr16:78364501	A	G	0.882	0.9899	1	0.999	1	intron	-	-	ENSG00000186153	WWOX	Treatment with movelat gel	EFO_0007056	Neale B	UKBB	European	2017	-0.00267	0.0004986	8.6e-08	-	337159	112	337047	1	risk diff	Neale-B_UKBB_EUR_2017
WWOX	rs9930135	chr16:78398398	chr16:78364501	A	G	0.882	0.9899	1	0.999	1	intron	-	-	ENSG00000186153	WWOX	Cause of death: pharynx, unspecified	-	Neale B	UKBB	European	2017	-0.02705	0.005046	8.48e-08	-	7637	7	7630	1	risk diff	Neale-B_UKBB_EUR_2017
WWOX	rs9930135	chr16:78398398	chr16:78364501	A	G	0.882	0.9899	1	0.999	1	intron	-	-	ENSG00000186153	WWOX	Cause of death: intestinal tract, part unspecified	-	Neale B	UKBB	European	2017	-0.07582	0.01509	5.166e-07	-	7637	63	7574	1	risk diff	Neale-B_UKBB_EUR_2017
WWOX	rs9930135	chr16:78398398	chr16:78364501	A	G	0.882	0.9899	1	0.999	1	intron	-	-	ENSG00000186153	WWOX	Cause of death: car occupant injured in unspecified traffic accident	-	Neale B	UKBB	European	2017	-0.02694	0.005392	5.995e-07	-	7637	8	7629	1	risk diff	Neale-B_UKBB_EUR_2017
WWOX	rs72794089	chr16:78398851	chr16:78364954	T	C	0.0015	0.0187	0	0.0487	0.0072	intron	-	-	ENSG00000186153	WWOX	Cause of death: diverticular disease of intestine, part unspecified, with perforation and abscess	-	Neale B	UKBB	European	2017	0.006583	0.001444	5.238e-06	+	7637	10	7627	1	risk diff	Neale-B_UKBB_EUR_2017
WWOX	rs537259044	chr16:78399048	chr16:78365151	C	G	-	-	-	-	-	intron	-	-	ENSG00000186153	WWOX	Treatment with clotrimazole	EFO_0007056	Neale B	UKBB	European	2017	-0.001389	0.0002902	1.692e-06	-	337159	85	337074	1	risk diff	Neale-B_UKBB_EUR_2017
WWOX	rs537259044	chr16:78399048	chr16:78365151	C	G	-	-	-	-	-	intron	-	-	ENSG00000186153	WWOX	Treatment with hydroxyzine	EFO_0007056	Neale B	UKBB	European	2017	-0.001668	0.0003301	4.327e-07	-	337159	110	337049	1	risk diff	Neale-B_UKBB_EUR_2017
WWOX	rs537259044	chr16:78399048	chr16:78365151	C	G	-	-	-	-	-	intron	-	-	ENSG00000186153	WWOX	Treatment with naramig 2.5mg tablet	EFO_0007056	Neale B	UKBB	European	2017	-0.002254	0.0004904	4.322e-06	-	337159	243	336916	1	risk diff	Neale-B_UKBB_EUR_2017
WWOX	rs537259044	chr16:78399048	chr16:78365151	C	G	-	-	-	-	-	intron	-	-	ENSG00000186153	WWOX	Cause of death: thoracic aortic aneurysm, ruptured	-	Neale B	UKBB	European	2017	-0.02869	0.00368	7.205e-15	-	7637	7	7630	1	risk diff	Neale-B_UKBB_EUR_2017
WWOX	rs537259044	chr16:78399048	chr16:78365151	C	G	-	-	-	-	-	intron	-	-	ENSG00000186153	WWOX	Inflammatory polyneuropathy	EFO_0007371	Neale B	UKBB	European	2017	-0.001598	0.0003504	5.138e-06	-	337199	124	337075	1	risk diff	Neale-B_UKBB_EUR_2017
WWOX	rs142025607	chr16:78399622	chr16:78365725	A	G	0.9985	0.9942	1	0.993	1	intron	-	-	ENSG00000186153	WWOX	Cause of death: peripheral vascular disease, unspecified	EFO_0003875	Neale B	UKBB	European	2017	-0.01619	0.00332	1.101e-06	-	7637	5	7632	1	risk diff	Neale-B_UKBB_EUR_2017
WWOX	rs11859449	chr16:78399637	chr16:78365740	T	G	-	-	-	-	-	intron	-	-	ENSG00000186153	WWOX	Treatment with acrivastine	EFO_0007056	Neale B	UKBB	European	2017	0.002405	0.0004516	1.009e-07	+	337159	78	337081	1	risk diff	Neale-B_UKBB_EUR_2017
WWOX	rs11859449	chr16:78399637	chr16:78365740	T	G	-	-	-	-	-	intron	-	-	ENSG00000186153	WWOX	Treatment with colestyramine	EFO_0007056	Neale B	UKBB	European	2017	0.002405	0.0004486	8.346e-08	+	337159	77	337082	1	risk diff	Neale-B_UKBB_EUR_2017
WWOX	rs11859449	chr16:78399637	chr16:78365740	T	G	-	-	-	-	-	intron	-	-	ENSG00000186153	WWOX	Cause of death: myelodysplastic syndrome, unspecified	-	Neale B	UKBB	European	2017	0.04745	0.008948	1.168e-07	+	7637	10	7627	1	risk diff	Neale-B_UKBB_EUR_2017
WWOX	rs11863982	chr16:78399686	chr16:78365789	A	G	0.9304	0.987	1	0.996	1	intron	-	-	ENSG00000186153	WWOX	Treatment with acrivastine	EFO_0007056	Neale B	UKBB	European	2017	-0.002361	0.000448	1.355e-07	-	337159	78	337081	1	risk diff	Neale-B_UKBB_EUR_2017
WWOX	rs11863982	chr16:78399686	chr16:78365789	A	G	0.9304	0.987	1	0.996	1	intron	-	-	ENSG00000186153	WWOX	Treatment with colestyramine	EFO_0007056	Neale B	UKBB	European	2017	-0.002361	0.0004451	1.13e-07	-	337159	77	337082	1	risk diff	Neale-B_UKBB_EUR_2017
WWOX	rs11863982	chr16:78399686	chr16:78365789	A	G	0.9304	0.987	1	0.996	1	intron	-	-	ENSG00000186153	WWOX	Cause of death: myelodysplastic syndrome, unspecified	-	Neale B	UKBB	European	2017	-0.04471	0.008696	2.793e-07	-	7637	10	7627	1	risk diff	Neale-B_UKBB_EUR_2017
WWOX	rs568419910	chr16:78399700	chr16:78365803	C	G	-	-	-	-	-	intron	-	-	ENSG00000186153	WWOX	Treatment with clotrimazole	EFO_0007056	Neale B	UKBB	European	2017	-0.001382	0.0002896	1.807e-06	-	337159	85	337074	1	risk diff	Neale-B_UKBB_EUR_2017
WWOX	rs568419910	chr16:78399700	chr16:78365803	C	G	-	-	-	-	-	intron	-	-	ENSG00000186153	WWOX	Treatment with hydroxyzine	EFO_0007056	Neale B	UKBB	European	2017	-0.00166	0.0003294	4.649e-07	-	337159	110	337049	1	risk diff	Neale-B_UKBB_EUR_2017
WWOX	rs568419910	chr16:78399700	chr16:78365803	C	G	-	-	-	-	-	intron	-	-	ENSG00000186153	WWOX	Treatment with naramig 2.5mg tablet	EFO_0007056	Neale B	UKBB	European	2017	-0.002242	0.0004894	4.643e-06	-	337159	243	336916	1	risk diff	Neale-B_UKBB_EUR_2017
WWOX	rs568419910	chr16:78399700	chr16:78365803	C	G	-	-	-	-	-	intron	-	-	ENSG00000186153	WWOX	Cause of death: thoracic aortic aneurysm, ruptured	-	Neale B	UKBB	European	2017	-0.02866	0.003678	7.479e-15	-	7637	7	7630	1	risk diff	Neale-B_UKBB_EUR_2017
WWOX	rs568419910	chr16:78399700	chr16:78365803	C	G	-	-	-	-	-	intron	-	-	ENSG00000186153	WWOX	Inflammatory polyneuropathy	EFO_0007371	Neale B	UKBB	European	2017	-0.001591	0.0003497	5.372e-06	-	337199	124	337075	1	risk diff	Neale-B_UKBB_EUR_2017
WWOX	rs544484588	chr16:78400106	chr16:78366209	T	C	-	-	-	-	-	intron	-	-	ENSG00000186153	WWOX	Treatment with carbocisteine	EFO_0007056	Neale B	UKBB	European	2017	0.003118	0.0006908	6.367e-06	+	337159	177	336982	1	risk diff	Neale-B_UKBB_EUR_2017
WWOX	rs544484588	chr16:78400106	chr16:78366209	T	C	-	-	-	-	-	intron	-	-	ENSG00000186153	WWOX	Cause of death: intestinal tract, part unspecified	-	Neale B	UKBB	European	2017	0.0926	0.01651	2.114e-08	+	7637	63	7574	1	risk diff	Neale-B_UKBB_EUR_2017
WWOX	rs544484588	chr16:78400106	chr16:78366209	T	C	-	-	-	-	-	intron	-	-	ENSG00000186153	WWOX	Cause of death: cholangitis	EFO_1001486;EFO_0004267;EFO_0004268	Neale B	UKBB	European	2017	0.03178	0.006601	1.508e-06	+	7637	10	7627	1	risk diff	Neale-B_UKBB_EUR_2017
WWOX	rs544484588	chr16:78400106	chr16:78366209	T	C	-	-	-	-	-	intron	-	-	ENSG00000186153	WWOX	Cause of death: car occupant injured in unspecified traffic accident	-	Neale B	UKBB	European	2017	0.03256	0.0059	3.547e-08	+	7637	8	7629	1	risk diff	Neale-B_UKBB_EUR_2017
WWOX	rs544484588	chr16:78400106	chr16:78366209	T	C	-	-	-	-	-	intron	-	-	ENSG00000186153	WWOX	Viral meningitis	EFO_1001236	Neale B	UKBB	European	2017	0.002444	0.0005167	2.248e-06	+	337199	99	337100	1	risk diff	Neale-B_UKBB_EUR_2017
WWOX	rs72794096	chr16:78400216	chr16:78366319	A	T	0.0008	0	0	0.002	0	intron	-	-	ENSG00000186153	WWOX	Treatment with co-careldopa	EFO_0007056	Neale B	UKBB	European	2017	0.002001	0.0004168	1.59e-06	+	337159	76	337083	1	risk diff	Neale-B_UKBB_EUR_2017
WWOX	rs72794096	chr16:78400216	chr16:78366319	A	T	0.0008	0	0	0.002	0	intron	-	-	ENSG00000186153	WWOX	Cause of death: multisystem degeneration	-	Neale B	UKBB	European	2017	0.03354	0.006012	2.507e-08	+	7637	8	7629	1	risk diff	Neale-B_UKBB_EUR_2017
WWOX	rs72794096	chr16:78400216	chr16:78366319	A	T	0.0008	0	0	0.002	0	intron	-	-	ENSG00000186153	WWOX	Cause of death: other specified respiratory disorders	-	Neale B	UKBB	European	2017	0.02124	0.004253	6.06e-07	+	7637	4	7633	1	risk diff	Neale-B_UKBB_EUR_2017
WWOX	rs72794096	chr16:78400216	chr16:78366319	A	T	0.0008	0	0	0.002	0	intron	-	-	ENSG00000186153	WWOX	Rheumatic mitral valve diseases	-	Neale B	UKBB	European	2017	0.002001	0.0004085	9.615e-07	+	337199	73	337126	1	risk diff	Neale-B_UKBB_EUR_2017
WWOX	rs72794096	chr16:78400216	chr16:78366319	A	T	0.0008	0	0	0.002	0	intron	-	-	ENSG00000186153	WWOX	Other obstructed labour	-	Neale B	UKBB	European	2017	0.002082	0.0004028	2.379e-07	+	337199	71	337128	1	risk diff	Neale-B_UKBB_EUR_2017
WWOX	rs62035779	chr16:78401176	chr16:78367279	A	G	-	-	-	-	-	intron	-	-	ENSG00000186153	WWOX	Treatment with celiprolol	EFO_0007056	Neale B	UKBB	European	2017	0.001875	0.0004082	4.361e-06	+	337159	93	337066	1	risk diff	Neale-B_UKBB_EUR_2017
WWOX	rs62035779	chr16:78401176	chr16:78367279	A	G	-	-	-	-	-	intron	-	-	ENSG00000186153	WWOX	Treatment with pizotifen	EFO_0007056	Neale B	UKBB	European	2017	0.004553	0.0009691	2.628e-06	+	337159	525	336634	1	risk diff	Neale-B_UKBB_EUR_2017
WWOX	rs62035779	chr16:78401176	chr16:78367279	A	G	-	-	-	-	-	intron	-	-	ENSG00000186153	WWOX	Cause of death: lobar pneumonia, unspecified	-	Neale B	UKBB	European	2017	0.03077	0.004931	4.573e-10	+	7637	10	7627	1	risk diff	Neale-B_UKBB_EUR_2017
WWOX	rs62035779	chr16:78401176	chr16:78367279	A	G	-	-	-	-	-	intron	-	-	ENSG00000186153	WWOX	Secondary malignant neoplasm of respiratory and digestive organs	EFO_0009812	Neale B	UKBB	European	2017	0.005328	0.0009883	6.997e-08	+	337199	546	336653	1	risk diff	Neale-B_UKBB_EUR_2017
WWOX	rs533411719	chr16:78401194	chr16:78367297	A	T	0.0008	0.0029	0	0	0	intron	-	-	ENSG00000186153	WWOX	Cause of death: chronic myeloid leukaemia	EFO_0000339	Neale B	UKBB	European	2017	0.02181	0.004914	9.225e-06	+	7637	8	7629	1	risk diff	Neale-B_UKBB_EUR_2017
WWOX	rs533411719	chr16:78401194	chr16:78367297	A	T	0.0008	0.0029	0	0	0	intron	-	-	ENSG00000186153	WWOX	Cause of death: endocarditis, valve unspecified	EFO_0000465	Neale B	UKBB	European	2017	0.02196	0.004916	8.073e-06	+	7637	8	7629	1	risk diff	Neale-B_UKBB_EUR_2017
WWOX	rs533411719	chr16:78401194	chr16:78367297	A	T	0.0008	0.0029	0	0	0	intron	-	-	ENSG00000186153	WWOX	Cause of death: other and unspecified intestinal obstruction	-	Neale B	UKBB	European	2017	0.02219	0.004598	1.424e-06	+	7637	7	7630	1	risk diff	Neale-B_UKBB_EUR_2017
WWOX	rs114647095	chr16:78401618	chr16:78367721	T	C	0.0227	0.0101	0	0.004	0	intron	-	-	ENSG00000186153	WWOX	Treatment with acrivastine	EFO_0007056	Neale B	UKBB	European	2017	0.002491	0.0004589	5.7e-08	+	337159	78	337081	1	risk diff	Neale-B_UKBB_EUR_2017
WWOX	rs114647095	chr16:78401618	chr16:78367721	T	C	0.0227	0.0101	0	0.004	0	intron	-	-	ENSG00000186153	WWOX	Treatment with colestyramine	EFO_0007056	Neale B	UKBB	European	2017	0.002494	0.000456	4.506e-08	+	337159	77	337082	1	risk diff	Neale-B_UKBB_EUR_2017
WWOX	rs114647095	chr16:78401618	chr16:78367721	T	C	0.0227	0.0101	0	0.004	0	intron	-	-	ENSG00000186153	WWOX	Cause of death: acute pancreatitis, unspecified	-	Neale B	UKBB	European	2017	0.06039	0.0133	5.674e-06	+	7637	21	7616	1	risk diff	Neale-B_UKBB_EUR_2017
WWOX	rs12917864	chr16:78402002	chr16:78368105	T	G	0.6936	0.572	0.9395	0.3618	0.6912	intron	-	-	ENSG00000186153	WWOX	Major depressive disorder	EFO_0003761	Luciano	22628180	European	2012	NA	NA	9.15e-06	NA	6268	-	-	-	-	GRASP
WWOX	rs117974487	chr16:78402368	chr16:78368471	T	C	0	0.0043	0	0.0089	0	intron	-	-	ENSG00000186153	WWOX	Cause of death: hodgkins disease, unspecified	EFO_1002031;EFO_0000183	Neale B	UKBB	European	2017	0.01452	0.001992	3.436e-13	+	7637	6	7631	1	risk diff	Neale-B_UKBB_EUR_2017
WWOX	rs776511665	chr16:78402450	chr16:78368553	C	G	-	-	-	-	-	intron	-	-	ENSG00000186153	WWOX	Self-reported labyrinthitis	EFO_0009604	Neale B	UKBB	European	2017	-0.003758	0.0008292	5.84e-06	-	337159	167	336992	1	risk diff	Neale-B_UKBB_EUR_2017
WWOX	rs776511665	chr16:78402450	chr16:78368553	C	G	-	-	-	-	-	intron	-	-	ENSG00000186153	WWOX	Self-reported bowel or intestinal obstruction	EFO_1000989	Neale B	UKBB	European	2017	-0.003856	0.0007456	2.313e-07	-	337159	135	337024	1	risk diff	Neale-B_UKBB_EUR_2017
WWOX	rs776511665	chr16:78402450	chr16:78368553	C	G	-	-	-	-	-	intron	-	-	ENSG00000186153	WWOX	Treatment with dovonex 50micrograms or g ointment	EFO_0007056	Neale B	UKBB	European	2017	-0.002548	0.0005668	6.956e-06	-	337159	78	337081	1	risk diff	Neale-B_UKBB_EUR_2017
WWOX	rs776511665	chr16:78402450	chr16:78368553	C	G	-	-	-	-	-	intron	-	-	ENSG00000186153	WWOX	Treatment with dovonex scalp solution	EFO_0007056	Neale B	UKBB	European	2017	-0.002553	0.0005369	1.988e-06	-	337159	70	337089	1	risk diff	Neale-B_UKBB_EUR_2017
WWOX	rs776511665	chr16:78402450	chr16:78368553	C	G	-	-	-	-	-	intron	-	-	ENSG00000186153	WWOX	Treatment with climesse tablet	EFO_0007056	Neale B	UKBB	European	2017	-0.003826	0.0007231	1.213e-07	-	337159	127	337032	1	risk diff	Neale-B_UKBB_EUR_2017
WWOX	rs776511665	chr16:78402450	chr16:78368553	C	G	-	-	-	-	-	intron	-	-	ENSG00000186153	WWOX	Cause of death: emphysema, unspecified	-	Neale B	UKBB	European	2017	-0.04079	0.007025	6.642e-09	-	7637	9	7628	1	risk diff	Neale-B_UKBB_EUR_2017
WWOX	rs776511665	chr16:78402450	chr16:78368553	C	G	-	-	-	-	-	intron	-	-	ENSG00000186153	WWOX	Myositis	EFO_0000783	Neale B	UKBB	European	2017	-0.002558	0.0005445	2.633e-06	-	337199	72	337127	1	risk diff	Neale-B_UKBB_EUR_2017
WWOX	rs776511665	chr16:78402450	chr16:78368553	C	G	-	-	-	-	-	intron	-	-	ENSG00000186153	WWOX	Retained placenta and membranes, without haemorrhage	-	Neale B	UKBB	European	2017	-0.002558	0.0005775	9.419e-06	-	337199	81	337118	1	risk diff	Neale-B_UKBB_EUR_2017
WWOX	rs9923918	chr16:78402827	chr16:78368930	T	C	0	0.0014	0.1349	0	0.0031	intron	-	-	ENSG00000186153	WWOX	Self-reported fracture pelvis	EFO_0009622	Neale B	UKBB	European	2017	0.002536	0.0005187	1.012e-06	+	337159	139	337020	1	risk diff	Neale-B_UKBB_EUR_2017
WWOX	rs9923918	chr16:78402827	chr16:78368930	T	C	0	0.0014	0.1349	0	0.0031	intron	-	-	ENSG00000186153	WWOX	Treatment with clobetasol	EFO_0007056	Neale B	UKBB	European	2017	0.001724	0.0003836	7.018e-06	+	337159	76	337083	1	risk diff	Neale-B_UKBB_EUR_2017
WWOX	rs9923918	chr16:78402827	chr16:78368930	T	C	0	0.0014	0.1349	0	0.0031	intron	-	-	ENSG00000186153	WWOX	Cause of death: cerebrum, except lobes and ventricles	-	Neale B	UKBB	European	2017	0.02757	0.004696	4.489e-09	+	7637	6	7631	1	risk diff	Neale-B_UKBB_EUR_2017
WWOX	rs12918436	chr16:78402867	chr16:78368970	T	C	0.3064	0.428	0.0595	0.6322	0.3027	intron	-	-	ENSG00000186153	WWOX	Major depressive disorder	EFO_0003761	Luciano	22628180	European	2012	NA	NA	9.3e-06	NA	6268	-	-	-	-	GRASP
WWOX	rs147032216	chr16:78403078	chr16:78369181	A	G	0	0.0014	0	0.004	0	intron	-	-	ENSG00000186153	WWOX	Treatment with calcipotriol	EFO_0007056	Neale B	UKBB	European	2017	0.005102	0.0008369	1.089e-09	+	337159	196	336963	1	risk diff	Neale-B_UKBB_EUR_2017
WWOX	rs147032216	chr16:78403078	chr16:78369181	A	G	0	0.0014	0	0.004	0	intron	-	-	ENSG00000186153	WWOX	Treatment with viagra 25mg tablet	EFO_0007056	Neale B	UKBB	European	2017	0.002906	0.0006184	2.601e-06	+	337159	107	337052	1	risk diff	Neale-B_UKBB_EUR_2017
WWOX	rs147032216	chr16:78403078	chr16:78369181	A	G	0	0.0014	0	0.004	0	intron	-	-	ENSG00000186153	WWOX	Cause of death: chronic obstructive pulmonary disease, unspecified	-	Neale B	UKBB	European	2017	0.1415	0.02444	7.426e-09	+	7637	82	7555	1	risk diff	Neale-B_UKBB_EUR_2017
WWOX	rs147032216	chr16:78403078	chr16:78369181	A	G	0	0.0014	0	0.004	0	intron	-	-	ENSG00000186153	WWOX	Cause of death: diverticular disease of intestine, part unspecified, with perforation and abscess	-	Neale B	UKBB	European	2017	0.05499	0.008576	1.521e-10	+	7637	10	7627	1	risk diff	Neale-B_UKBB_EUR_2017
WWOX	rs147032216	chr16:78403078	chr16:78369181	A	G	0	0.0014	0	0.004	0	intron	-	-	ENSG00000186153	WWOX	Cause of death: fatty liver	EFO_0003095;EFO_0001422;EFO_0008421	Neale B	UKBB	European	2017	0.04282	0.008132	1.441e-07	+	7637	9	7628	1	risk diff	Neale-B_UKBB_EUR_2017
WWOX	rs147032216	chr16:78403078	chr16:78369181	A	G	0	0.0014	0	0.004	0	intron	-	-	ENSG00000186153	WWOX	Cause of death: gastro-intestinal haemorrhage, unspecified	-	Neale B	UKBB	European	2017	0.04862	0.007174	1.32e-11	+	7637	7	7630	1	risk diff	Neale-B_UKBB_EUR_2017
WWOX	rs147032216	chr16:78403078	chr16:78369181	A	G	0	0.0014	0	0.004	0	intron	-	-	ENSG00000186153	WWOX	Malignant neoplasm of rectosigmoid junction	EFO_1000657	Neale B	UKBB	European	2017	0.005061	0.001025	7.9e-07	+	337199	294	336905	1	risk diff	Neale-B_UKBB_EUR_2017
WWOX	rs756904511	chr16:78403259	chr16:78369362	C	G	-	-	-	-	-	intron	-	-	ENSG00000186153	WWOX	Self-reported labyrinthitis	EFO_0009604	Neale B	UKBB	European	2017	-0.00388	0.0008415	4.012e-06	-	337159	167	336992	1	risk diff	Neale-B_UKBB_EUR_2017
WWOX	rs756904511	chr16:78403259	chr16:78369362	C	G	-	-	-	-	-	intron	-	-	ENSG00000186153	WWOX	Self-reported bowel or intestinal obstruction	EFO_1000989	Neale B	UKBB	European	2017	-0.003978	0.0007566	1.457e-07	-	337159	135	337024	1	risk diff	Neale-B_UKBB_EUR_2017
WWOX	rs756904511	chr16:78403259	chr16:78369362	C	G	-	-	-	-	-	intron	-	-	ENSG00000186153	WWOX	Treatment with dovonex 50micrograms or g ointment	EFO_0007056	Neale B	UKBB	European	2017	-0.002629	0.0005752	4.869e-06	-	337159	78	337081	1	risk diff	Neale-B_UKBB_EUR_2017
WWOX	rs756904511	chr16:78403259	chr16:78369362	C	G	-	-	-	-	-	intron	-	-	ENSG00000186153	WWOX	Treatment with dovonex scalp solution	EFO_0007056	Neale B	UKBB	European	2017	-0.002634	0.0005449	1.338e-06	-	337159	70	337089	1	risk diff	Neale-B_UKBB_EUR_2017
WWOX	rs756904511	chr16:78403259	chr16:78369362	C	G	-	-	-	-	-	intron	-	-	ENSG00000186153	WWOX	Treatment with climesse tablet	EFO_0007056	Neale B	UKBB	European	2017	-0.003951	0.0007338	7.278e-08	-	337159	127	337032	1	risk diff	Neale-B_UKBB_EUR_2017
WWOX	rs756904511	chr16:78403259	chr16:78369362	C	G	-	-	-	-	-	intron	-	-	ENSG00000186153	WWOX	Cause of death: emphysema, unspecified	-	Neale B	UKBB	European	2017	-0.0408	0.007026	6.603e-09	-	7637	9	7628	1	risk diff	Neale-B_UKBB_EUR_2017
WWOX	rs756904511	chr16:78403259	chr16:78369362	C	G	-	-	-	-	-	intron	-	-	ENSG00000186153	WWOX	Myositis	EFO_0000783	Neale B	UKBB	European	2017	-0.00264	0.0005526	1.78e-06	-	337199	72	337127	1	risk diff	Neale-B_UKBB_EUR_2017
WWOX	rs756904511	chr16:78403259	chr16:78369362	C	G	-	-	-	-	-	intron	-	-	ENSG00000186153	WWOX	Retained placenta and membranes, without haemorrhage	-	Neale B	UKBB	European	2017	-0.002641	0.000586	6.581e-06	-	337199	81	337118	1	risk diff	Neale-B_UKBB_EUR_2017
WWOX	rs377761165	chr16:78403629	chr16:78369732	A	G	0.9992	1	0.999	1	1	intron	-	-	ENSG00000186153	WWOX	Self-reported rectal prolapse	-	Neale B	UKBB	European	2017	-0.00294	0.0006479	5.689e-06	-	337159	126	337033	1	risk diff	Neale-B_UKBB_EUR_2017
WWOX	rs377761165	chr16:78403629	chr16:78369732	A	G	0.9992	1	0.999	1	1	intron	-	-	ENSG00000186153	WWOX	Treatment with dorzolamide+timolol	EFO_0007056	Neale B	UKBB	European	2017	-0.002373	0.0004619	2.794e-07	-	337159	64	337095	1	risk diff	Neale-B_UKBB_EUR_2017
WWOX	rs377761165	chr16:78403629	chr16:78369732	A	G	0.9992	1	0.999	1	1	intron	-	-	ENSG00000186153	WWOX	Cause of death: septicaemia, unspecified	-	Neale B	UKBB	European	2017	-0.05203	0.01127	3.956e-06	-	7637	17	7620	1	risk diff	Neale-B_UKBB_EUR_2017
WWOX	rs377761165	chr16:78403629	chr16:78369732	A	G	0.9992	1	0.999	1	1	intron	-	-	ENSG00000186153	WWOX	Cause of death: lobar pneumonia, unspecified	-	Neale B	UKBB	European	2017	-0.05421	0.008644	3.765e-10	-	7637	10	7627	1	risk diff	Neale-B_UKBB_EUR_2017
WWOX	rs377761165	chr16:78403629	chr16:78369732	A	G	0.9992	1	0.999	1	1	intron	-	-	ENSG00000186153	WWOX	Cysts of oral region	EFO_0003868	Neale B	UKBB	European	2017	-0.003764	0.0008264	5.262e-06	-	337199	205	336994	1	risk diff	Neale-B_UKBB_EUR_2017
WWOX	rs377761165	chr16:78403629	chr16:78369732	A	G	0.9992	1	0.999	1	1	intron	-	-	ENSG00000186153	WWOX	Poisoning by antiepileptic, sedative-hypnotic and anti-parkinsonism drugs	EFO_0008546	Neale B	UKBB	European	2017	-0.005452	0.001144	1.881e-06	-	337199	393	336806	1	risk diff	Neale-B_UKBB_EUR_2017
WWOX	rs77695497	chr16:78403631	chr16:78369734	T	G	0.8888	0.9942	1	0.999	1	intron	-	-	ENSG00000186153	WWOX	Albumin	EFO_0001461	Prins B	28887542	European	2017	-3.98	0.89	8.347e-06	-	9961	0	9961	1	g/l	Prins-B_ALB_EUR_2017
WWOX	rs9934762	chr16:78404221	chr16:78370324	A	C	0.2882	0.0187	0	0.004	0.001	intron	-	-	ENSG00000186153	WWOX	Treatment with movelat gel	EFO_0007056	Neale B	UKBB	European	2017	0.002406	0.0004757	4.277e-07	+	337159	112	337047	1	risk diff	Neale-B_UKBB_EUR_2017
WWOX	rs9934762	chr16:78404221	chr16:78370324	A	C	0.2882	0.0187	0	0.004	0.001	intron	-	-	ENSG00000186153	WWOX	Cause of death: pharynx, unspecified	-	Neale B	UKBB	European	2017	0.02502	0.004859	2.689e-07	+	7637	7	7630	1	risk diff	Neale-B_UKBB_EUR_2017
WWOX	rs9934762	chr16:78404221	chr16:78370324	A	C	0.2882	0.0187	0	0.004	0.001	intron	-	-	ENSG00000186153	WWOX	Cause of death: intestinal tract, part unspecified	-	Neale B	UKBB	European	2017	0.06968	0.01453	1.657e-06	+	7637	63	7574	1	risk diff	Neale-B_UKBB_EUR_2017
WWOX	rs9934762	chr16:78404221	chr16:78370324	A	C	0.2882	0.0187	0	0.004	0.001	intron	-	-	ENSG00000186153	WWOX	Cause of death: car occupant injured in unspecified traffic accident	-	Neale B	UKBB	European	2017	0.02482	0.005192	1.788e-06	+	7637	8	7629	1	risk diff	Neale-B_UKBB_EUR_2017
WWOX	rs12932569	chr16:78404518	chr16:78370621	T	C	0.8797	0.598	0.9405	0.3976	0.7025	intron	-	-	ENSG00000186153	WWOX	Sleep duration	EFO_0005271	Neale B	UKBB	European	2017	0.008555	0.001921	8.456e-06	+	335410	0	335410	1	-	Neale-B_UKBB_EUR_2017
WWOX	rs143953320	chr16:78404582	chr16:78370685	C	G	1	1	1	0.999	1	intron	-	-	ENSG00000186153	WWOX	Treatment with clotrimazole	EFO_0007056	Neale B	UKBB	European	2017	-0.001356	0.0002871	2.337e-06	-	337159	85	337074	1	risk diff	Neale-B_UKBB_EUR_2017
WWOX	rs143953320	chr16:78404582	chr16:78370685	C	G	1	1	1	0.999	1	intron	-	-	ENSG00000186153	WWOX	Treatment with hydroxyzine	EFO_0007056	Neale B	UKBB	European	2017	-0.001627	0.0003266	6.243e-07	-	337159	110	337049	1	risk diff	Neale-B_UKBB_EUR_2017
WWOX	rs143953320	chr16:78404582	chr16:78370685	C	G	1	1	1	0.999	1	intron	-	-	ENSG00000186153	WWOX	Treatment with naramig 2.5mg tablet	EFO_0007056	Neale B	UKBB	European	2017	-0.002194	0.0004852	6.134e-06	-	337159	243	336916	1	risk diff	Neale-B_UKBB_EUR_2017
WWOX	rs143953320	chr16:78404582	chr16:78370685	C	G	1	1	1	0.999	1	intron	-	-	ENSG00000186153	WWOX	Cause of death: thoracic aortic aneurysm, ruptured	-	Neale B	UKBB	European	2017	-0.02854	0.003671	8.6e-15	-	7637	7	7630	1	risk diff	Neale-B_UKBB_EUR_2017
WWOX	rs143953320	chr16:78404582	chr16:78370685	C	G	1	1	1	0.999	1	intron	-	-	ENSG00000186153	WWOX	Inflammatory polyneuropathy	EFO_0007371	Neale B	UKBB	European	2017	-0.001558	0.0003467	7.017e-06	-	337199	124	337075	1	risk diff	Neale-B_UKBB_EUR_2017
WWOX	rs544578951	chr16:78404627	chr16:78370730	A	C	0.9985	0.9986	1	0.998	1	intron	-	-	ENSG00000186153	WWOX	Treatment with acrivastine	EFO_0007056	Neale B	UKBB	European	2017	-0.003627	0.0005664	1.522e-10	-	337159	78	337081	1	risk diff	Neale-B_UKBB_EUR_2017
WWOX	rs544578951	chr16:78404627	chr16:78370730	A	C	0.9985	0.9986	1	0.998	1	intron	-	-	ENSG00000186153	WWOX	Treatment with salbutamol+ipratropium 100micrograms or 20micrograms inhaler	EFO_0007056	Neale B	UKBB	European	2017	-0.002557	0.000548	3.071e-06	-	337159	73	337086	1	risk diff	Neale-B_UKBB_EUR_2017
WWOX	rs544578951	chr16:78404627	chr16:78370730	A	C	0.9985	0.9986	1	0.998	1	intron	-	-	ENSG00000186153	WWOX	Treatment with loestrin 20 tablet	EFO_0007056	Neale B	UKBB	European	2017	-0.003532	0.0007853	6.856e-06	-	337159	150	337009	1	risk diff	Neale-B_UKBB_EUR_2017
WWOX	rs544578951	chr16:78404627	chr16:78370730	A	C	0.9985	0.9986	1	0.998	1	intron	-	-	ENSG00000186153	WWOX	Treatment with colestyramine	EFO_0007056	Neale B	UKBB	European	2017	-0.003924	0.0005628	3.128e-12	-	337159	77	337082	1	risk diff	Neale-B_UKBB_EUR_2017
WWOX	rs544578951	chr16:78404627	chr16:78370730	A	C	0.9985	0.9986	1	0.998	1	intron	-	-	ENSG00000186153	WWOX	Cause of death: large cell	EFO_0003050	Neale B	UKBB	European	2017	-0.1324	0.01965	1.761e-11	-	7637	31	7606	1	risk diff	Neale-B_UKBB_EUR_2017
WWOX	rs544578951	chr16:78404627	chr16:78370730	A	C	0.9985	0.9986	1	0.998	1	intron	-	-	ENSG00000186153	WWOX	Cause of death: acute pancreatitis, unspecified	-	Neale B	UKBB	European	2017	-0.08791	0.01619	5.84e-08	-	7637	21	7616	1	risk diff	Neale-B_UKBB_EUR_2017
WWOX	rs544578951	chr16:78404627	chr16:78370730	A	C	0.9985	0.9986	1	0.998	1	intron	-	-	ENSG00000186153	WWOX	Chest pain felt outside physical activity	EFO_0003843	Neale B	UKBB	European	2017	-0.1638	0.03421	1.675e-06	-	50451	0	50451	1	-	Neale-B_UKBB_EUR_2017
WWOX	rs4412982	chr16:78405049	chr16:78371152	A	T	0.9304	0.6023	0.9405	0.3976	0.7035	intron	-	-	ENSG00000186153	WWOX	Sleep duration	EFO_0005271	Neale B	UKBB	European	2017	0.008556	0.001921	8.447e-06	+	335410	0	335410	1	-	Neale-B_UKBB_EUR_2017
WWOX	rs4412982	chr16:78405049	chr16:78371152	A	T	0.9304	0.6023	0.9405	0.3976	0.7035	intron	-	-	ENSG00000186153	WWOX	Major depressive disorder	EFO_0003761	Luciano	22628180	European	2012	NA	NA	7.11e-06	NA	6268	-	-	-	-	GRASP
WWOX	rs200666796	chr16:78405168	chr16:78371271	T	C	1	1	1	0.997	1	intron	-	-	ENSG00000186153	WWOX	Cause of death: septicaemia, unspecified	-	Neale B	UKBB	European	2017	-0.05411	0.01122	1.44e-06	-	7637	17	7620	1	risk diff	Neale-B_UKBB_EUR_2017
WWOX	rs200666796	chr16:78405168	chr16:78371271	T	C	1	1	1	0.997	1	intron	-	-	ENSG00000186153	WWOX	Cause of death: malignant neoplasm of gallbladder	-	Neale B	UKBB	European	2017	-0.06138	0.01276	1.533e-06	-	7637	22	7615	1	risk diff	Neale-B_UKBB_EUR_2017
WWOX	rs200666796	chr16:78405168	chr16:78371271	T	C	1	1	1	0.997	1	intron	-	-	ENSG00000186153	WWOX	Cause of death: cardiomegaly	-	Neale B	UKBB	European	2017	-0.05377	0.01156	3.343e-06	-	7637	18	7619	1	risk diff	Neale-B_UKBB_EUR_2017
WWOX	rs200666796	chr16:78405168	chr16:78371271	T	C	1	1	1	0.997	1	intron	-	-	ENSG00000186153	WWOX	Special screening examination for infectious and parasitic diseases	EFO_0009517	Neale B	UKBB	European	2017	-0.003867	0.0008266	2.887e-06	-	337199	203	336996	1	risk diff	Neale-B_UKBB_EUR_2017
WWOX	rs12446072	chr16:78405271	chr16:78371374	T	C	0.9849	0.9467	0.999	0.9076	0.9591	intron	-	-	ENSG00000186153	WWOX	Treatment with cymalon cranberry 1.5g or 5ml liquid	EFO_0007056	Neale B	UKBB	European	2017	-0.000378	8.546e-05	9.717e-06	-	337159	120	337039	1	risk diff	Neale-B_UKBB_EUR_2017
WWOX	rs150207755	chr16:78405854	chr16:78371957	A	G	0	0.0029	0	0.005	0.0051	intron	-	-	ENSG00000186153	WWOX	Treatment with zirtek allergy 10mg tablet	EFO_0007056	Neale B	UKBB	European	2017	0.001027	0.0002156	1.904e-06	+	337159	98	337061	1	risk diff	Neale-B_UKBB_EUR_2017
WWOX	rs150207755	chr16:78405854	chr16:78371957	A	G	0	0.0029	0	0.005	0.0051	intron	-	-	ENSG00000186153	WWOX	Treatment with cymalon cranberry 1.5g or 5ml liquid	EFO_0007056	Neale B	UKBB	European	2017	0.001082	0.0002385	5.696e-06	+	337159	120	337039	1	risk diff	Neale-B_UKBB_EUR_2017
WWOX	rs190098155	chr16:78406363	chr16:78372466	T	C	-	-	-	-	-	intron	-	-	ENSG00000186153	WWOX	Cause of death: anus, unspecified	-	Neale B	UKBB	European	2017	0.02378	0.00504	2.414e-06	+	7637	15	7622	1	risk diff	Neale-B_UKBB_EUR_2017
WWOX	rs190098155	chr16:78406363	chr16:78372466	T	C	-	-	-	-	-	intron	-	-	ENSG00000186153	WWOX	Cause of death: other specified respiratory disorders	-	Neale B	UKBB	European	2017	0.01265	0.002602	1.203e-06	+	7637	4	7633	1	risk diff	Neale-B_UKBB_EUR_2017
WWOX	rs190098155	chr16:78406363	chr16:78372466	T	C	-	-	-	-	-	intron	-	-	ENSG00000186153	WWOX	Fracture of foot, except ankle	EFO_0003931	Neale B	UKBB	European	2017	0.003313	0.0007077	2.856e-06	+	337199	468	336731	1	risk diff	Neale-B_UKBB_EUR_2017
WWOX	rs113527777	chr16:78406673	chr16:78372776	T	G	0.8888	0.987	1	0.999	0.999	intron	-	-	ENSG00000186153	WWOX	Treatment with movelat gel	EFO_0007056	Neale B	UKBB	European	2017	-0.002659	0.0004977	9.209e-08	-	337159	112	337047	1	risk diff	Neale-B_UKBB_EUR_2017
WWOX	rs113527777	chr16:78406673	chr16:78372776	T	G	0.8888	0.987	1	0.999	0.999	intron	-	-	ENSG00000186153	WWOX	Cause of death: pharynx, unspecified	-	Neale B	UKBB	European	2017	-0.02722	0.005061	7.748e-08	-	7637	7	7630	1	risk diff	Neale-B_UKBB_EUR_2017
WWOX	rs113527777	chr16:78406673	chr16:78372776	T	G	0.8888	0.987	1	0.999	0.999	intron	-	-	ENSG00000186153	WWOX	Cause of death: intestinal tract, part unspecified	-	Neale B	UKBB	European	2017	-0.07631	0.01513	4.707e-07	-	7637	63	7574	1	risk diff	Neale-B_UKBB_EUR_2017
WWOX	rs113527777	chr16:78406673	chr16:78372776	T	G	0.8888	0.987	1	0.999	0.999	intron	-	-	ENSG00000186153	WWOX	Cause of death: car occupant injured in unspecified traffic accident	-	Neale B	UKBB	European	2017	-0.0271	0.005408	5.525e-07	-	7637	8	7629	1	risk diff	Neale-B_UKBB_EUR_2017
WWOX	rs75421266	chr16:78406843	chr16:78372946	A	C	0	0	0	0.004	0.001	intron	-	-	ENSG00000186153	WWOX	Cause of death: other specified place	-	Neale B	UKBB	European	2017	0.02709	0.004258	2.096e-10	+	7637	9	7628	1	risk diff	Neale-B_UKBB_EUR_2017
WWOX	rs189492928	chr16:78406908	chr16:78373011	A	C	1	1	1	0.996	0.999	intron	-	-	ENSG00000186153	WWOX	Cause of death: other specified place	-	Neale B	UKBB	European	2017	-0.02717	0.004264	1.973e-10	-	7637	9	7628	1	risk diff	Neale-B_UKBB_EUR_2017
WWOX	rs111316838	chr16:78406942	chr16:78373045	A	C	0.0908	0.0101	0	0.001	0.001	intron	-	-	ENSG00000186153	WWOX	Cause of death: pharynx, unspecified	-	Neale B	UKBB	European	2017	0.04503	0.006454	3.264e-12	+	7637	7	7630	1	risk diff	Neale-B_UKBB_EUR_2017
WWOX	rs111316838	chr16:78406942	chr16:78373045	A	C	0.0908	0.0101	0	0.001	0.001	intron	-	-	ENSG00000186153	WWOX	Cause of death: ill-defined sites within the digestive system	-	Neale B	UKBB	European	2017	0.04397	0.00846	2.075e-07	+	7637	12	7625	1	risk diff	Neale-B_UKBB_EUR_2017
WWOX	rs111316838	chr16:78406942	chr16:78373045	A	C	0.0908	0.0101	0	0.001	0.001	intron	-	-	ENSG00000186153	WWOX	Cause of death: alcoholic cirrhosis of liver	EFO_1000802	Neale B	UKBB	European	2017	0.04329	0.009763	9.389e-06	+	7637	16	7621	1	risk diff	Neale-B_UKBB_EUR_2017
WWOX	rs11150069	chr16:78407063	chr16:78373166	A	C	0.3374	0.4827	0.9385	0.2654	0.6544	intron	-	-	ENSG00000186153	WWOX	Aggressive prostate cancer	NCIT_C91517	Fitzgerald	21467234	European	2011	NA	NA	9.43e-06	NA	302	-	-	-	-	GRASP
WWOX	rs190999013	chr16:78407667	chr16:78373770	T	C	1	1	1	0.998	0.999	intron	-	-	ENSG00000186153	WWOX	Treatment with ciprofloxacin	EFO_0007056	Neale B	UKBB	European	2017	-0.002645	0.0005447	1.195e-06	-	337159	128	337031	1	risk diff	Neale-B_UKBB_EUR_2017
WWOX	rs190999013	chr16:78407667	chr16:78373770	T	C	1	1	1	0.998	0.999	intron	-	-	ENSG00000186153	WWOX	Treatment with bendroflumethiazide+potassium 2.5mg or 7.7mmol m/r tablet	EFO_0007056	Neale B	UKBB	European	2017	-0.002101	0.000436	1.443e-06	-	337159	82	337077	1	risk diff	Neale-B_UKBB_EUR_2017
WWOX	rs113597076	chr16:78408340	chr16:78374443	T	C	0.8903	0.9885	1	0.999	0.999	intron	-	-	ENSG00000186153	WWOX	Treatment with movelat gel	EFO_0007056	Neale B	UKBB	European	2017	-0.002661	0.0004979	9.1e-08	-	337159	112	337047	1	risk diff	Neale-B_UKBB_EUR_2017
WWOX	rs113597076	chr16:78408340	chr16:78374443	T	C	0.8903	0.9885	1	0.999	0.999	intron	-	-	ENSG00000186153	WWOX	Cause of death: pharynx, unspecified	-	Neale B	UKBB	European	2017	-0.02726	0.005065	7.533e-08	-	7637	7	7630	1	risk diff	Neale-B_UKBB_EUR_2017
WWOX	rs113597076	chr16:78408340	chr16:78374443	T	C	0.8903	0.9885	1	0.999	0.999	intron	-	-	ENSG00000186153	WWOX	Cause of death: intestinal tract, part unspecified	-	Neale B	UKBB	European	2017	-0.07645	0.01515	4.587e-07	-	7637	63	7574	1	risk diff	Neale-B_UKBB_EUR_2017
WWOX	rs113597076	chr16:78408340	chr16:78374443	T	C	0.8903	0.9885	1	0.999	0.999	intron	-	-	ENSG00000186153	WWOX	Cause of death: car occupant injured in unspecified traffic accident	-	Neale B	UKBB	European	2017	-0.02715	0.005412	5.39e-07	-	7637	8	7629	1	risk diff	Neale-B_UKBB_EUR_2017
WWOX	rs146713250	chr16:78408672	chr16:78374775	T	C	0	0.0317	0.0724	0.002	0.0041	intron	-	-	ENSG00000186153	WWOX	Self-reported vasculitis	EFO_0006803	Neale B	UKBB	European	2017	0.002529	0.0005475	3.859e-06	+	337159	137	337022	1	risk diff	Neale-B_UKBB_EUR_2017
WWOX	rs146713250	chr16:78408672	chr16:78374775	T	C	0	0.0317	0.0724	0.002	0.0041	intron	-	-	ENSG00000186153	WWOX	Treatment with ciprofloxacin	EFO_0007056	Neale B	UKBB	European	2017	0.002487	0.0005292	2.618e-06	+	337159	128	337031	1	risk diff	Neale-B_UKBB_EUR_2017
WWOX	rs146713250	chr16:78408672	chr16:78374775	T	C	0	0.0317	0.0724	0.002	0.0041	intron	-	-	ENSG00000186153	WWOX	Treatment with bendroflumethiazide+potassium 2.5mg or 7.7mmol m/r tablet	EFO_0007056	Neale B	UKBB	European	2017	0.001991	0.0004236	2.591e-06	+	337159	82	337077	1	risk diff	Neale-B_UKBB_EUR_2017
WWOX	rs149545599	chr16:78409076	chr16:78375179	A	G	0.9766	0.9899	1	0.996	1	intron	-	-	ENSG00000186153	WWOX	Treatment with acrivastine	EFO_0007056	Neale B	UKBB	European	2017	-0.002481	0.0004581	6.073e-08	-	337159	78	337081	1	risk diff	Neale-B_UKBB_EUR_2017
WWOX	rs149545599	chr16:78409076	chr16:78375179	A	G	0.9766	0.9899	1	0.996	1	intron	-	-	ENSG00000186153	WWOX	Treatment with colestyramine	EFO_0007056	Neale B	UKBB	European	2017	-0.002485	0.0004551	4.782e-08	-	337159	77	337082	1	risk diff	Neale-B_UKBB_EUR_2017
WWOX	rs149545599	chr16:78409076	chr16:78375179	A	G	0.9766	0.9899	1	0.996	1	intron	-	-	ENSG00000186153	WWOX	Cause of death: acute pancreatitis, unspecified	-	Neale B	UKBB	European	2017	-0.06235	0.01344	3.552e-06	-	7637	21	7616	1	risk diff	Neale-B_UKBB_EUR_2017
WWOX	rs538045981	chr16:78409114	chr16:78375217	T	C	1	1	1	0.998	1	intron	-	-	ENSG00000186153	WWOX	Cause of death: cervix uteri, unspecified	-	Neale B	UKBB	European	2017	-0.02955	0.005926	6.278e-07	-	7637	9	7628	1	risk diff	Neale-B_UKBB_EUR_2017
WWOX	rs538045981	chr16:78409114	chr16:78375217	T	C	1	1	1	0.998	1	intron	-	-	ENSG00000186153	WWOX	Cause of death: hodgkins disease, unspecified	EFO_1002031;EFO_0000183	Neale B	UKBB	European	2017	-0.02963	0.004842	9.849e-10	-	7637	6	7631	1	risk diff	Neale-B_UKBB_EUR_2017
WWOX	rs538045981	chr16:78409114	chr16:78375217	T	C	1	1	1	0.998	1	intron	-	-	ENSG00000186153	WWOX	Cause of death: fatty liver	EFO_0003095;EFO_0001422;EFO_0008421	Neale B	UKBB	European	2017	-0.0266	0.005931	7.439e-06	-	7637	9	7628	1	risk diff	Neale-B_UKBB_EUR_2017
WWOX	rs142734151	chr16:78409190	chr16:78375293	A	G	0.0015	0.0043	0	0.007	0.0102	intron	-	-	ENSG00000186153	WWOX	Cause of death: unspecified place	-	Neale B	UKBB	European	2017	0.03363	0.004259	3.247e-15	+	7637	8	7629	1	risk diff	Neale-B_UKBB_EUR_2017
WWOX	rs142734151	chr16:78409190	chr16:78375293	A	G	0.0015	0.0043	0	0.007	0.0102	intron	-	-	ENSG00000186153	WWOX	Acute and transient psychotic disorders	-	Neale B	UKBB	European	2017	0.00131	0.0002837	3.868e-06	+	337199	70	337129	1	risk diff	Neale-B_UKBB_EUR_2017
WWOX	rs188437183	chr16:78409503	chr16:78375606	T	C	0	0	0	0.001	0	intron	-	-	ENSG00000186153	WWOX	Self-reported pericarditis	EFO_0007427	Neale B	UKBB	European	2017	0.002027	0.000426	1.955e-06	+	337159	80	337079	1	risk diff	Neale-B_UKBB_EUR_2017
WWOX	rs188437183	chr16:78409503	chr16:78375606	T	C	0	0	0	0.001	0	intron	-	-	ENSG00000186153	WWOX	Cause of death: cervix uteri, unspecified	-	Neale B	UKBB	European	2017	0.03541	0.006614	8.865e-08	+	7637	9	7628	1	risk diff	Neale-B_UKBB_EUR_2017
WWOX	rs188437183	chr16:78409503	chr16:78375606	T	C	0	0	0	0.001	0	intron	-	-	ENSG00000186153	WWOX	Cause of death: malignant neoplasm of thyroid gland	-	Neale B	UKBB	European	2017	0.0364	0.004406	1.67e-16	+	7637	4	7633	1	risk diff	Neale-B_UKBB_EUR_2017
WWOX	rs188437183	chr16:78409503	chr16:78375606	T	C	0	0	0	0.001	0	intron	-	-	ENSG00000186153	WWOX	Cause of death: diverticular disease of intestine, part unspecified, with perforation and abscess	-	Neale B	UKBB	European	2017	0.03596	0.006986	2.71e-07	+	7637	10	7627	1	risk diff	Neale-B_UKBB_EUR_2017
WWOX	rs62035783	chr16:78409721	chr16:78375824	T	C	0.0159	0.0533	0.001	0.0924	0.0409	intron	-	-	ENSG00000186153	WWOX	Treatment with cymalon cranberry 1.5g or 5ml liquid	EFO_0007056	Neale B	UKBB	European	2017	0.0003874	8.574e-05	6.251e-06	+	337159	120	337039	1	risk diff	Neale-B_UKBB_EUR_2017
WWOX	rs9926504	chr16:78409727	chr16:78375830	A	T	0.9039	0.9899	1	0.999	0.999	intron	-	-	ENSG00000186153	WWOX	Treatment with movelat gel	EFO_0007056	Neale B	UKBB	European	2017	-0.002666	0.0004983	8.77e-08	-	337159	112	337047	1	risk diff	Neale-B_UKBB_EUR_2017
WWOX	rs9926504	chr16:78409727	chr16:78375830	A	T	0.9039	0.9899	1	0.999	0.999	intron	-	-	ENSG00000186153	WWOX	Cause of death: pharynx, unspecified	-	Neale B	UKBB	European	2017	-0.02726	0.005065	7.541e-08	-	7637	7	7630	1	risk diff	Neale-B_UKBB_EUR_2017
WWOX	rs9926504	chr16:78409727	chr16:78375830	A	T	0.9039	0.9899	1	0.999	0.999	intron	-	-	ENSG00000186153	WWOX	Cause of death: intestinal tract, part unspecified	-	Neale B	UKBB	European	2017	-0.07645	0.01515	4.587e-07	-	7637	63	7574	1	risk diff	Neale-B_UKBB_EUR_2017
WWOX	rs9926504	chr16:78409727	chr16:78375830	A	T	0.9039	0.9899	1	0.999	0.999	intron	-	-	ENSG00000186153	WWOX	Cause of death: car occupant injured in unspecified traffic accident	-	Neale B	UKBB	European	2017	-0.02715	0.005412	5.397e-07	-	7637	8	7629	1	risk diff	Neale-B_UKBB_EUR_2017
WWOX	rs62035784	chr16:78409839	chr16:78375942	C	G	0.829	0.9323	0.999	0.9076	0.9591	intron	-	-	ENSG00000186153	WWOX	Treatment with cymalon cranberry 1.5g or 5ml liquid	EFO_0007056	Neale B	UKBB	European	2017	-0.000386	8.568e-05	6.637e-06	-	337159	120	337039	1	risk diff	Neale-B_UKBB_EUR_2017
WWOX	rs78555058	chr16:78409974	chr16:78376077	T	G	0.9213	0.9856	0.9514	0.996	0.954	intron	-	-	ENSG00000186153	WWOX	Treatment with acrivastine	EFO_0007056	Neale B	UKBB	European	2017	-0.002316	0.0004445	1.9e-07	-	337159	78	337081	1	risk diff	Neale-B_UKBB_EUR_2017
WWOX	rs78555058	chr16:78409974	chr16:78376077	T	G	0.9213	0.9856	0.9514	0.996	0.954	intron	-	-	ENSG00000186153	WWOX	Treatment with colestyramine	EFO_0007056	Neale B	UKBB	European	2017	-0.002327	0.0004417	1.384e-07	-	337159	77	337082	1	risk diff	Neale-B_UKBB_EUR_2017
WWOX	rs78555058	chr16:78409974	chr16:78376077	T	G	0.9213	0.9856	0.9514	0.996	0.954	intron	-	-	ENSG00000186153	WWOX	Cause of death: acute pancreatitis, unspecified	-	Neale B	UKBB	European	2017	-0.05733	0.01295	9.623e-06	-	7637	21	7616	1	risk diff	Neale-B_UKBB_EUR_2017
WWOX	rs62035785	chr16:78410649	chr16:78376752	C	G	0.1611	0.0677	0.001	0.0924	0.0409	intron	-	-	ENSG00000186153	WWOX	Treatment with cymalon cranberry 1.5g or 5ml liquid	EFO_0007056	Neale B	UKBB	European	2017	0.0003855	8.564e-05	6.747e-06	+	337159	120	337039	1	risk diff	Neale-B_UKBB_EUR_2017
WWOX	rs111785256	chr16:78410778	chr16:78376881	A	G	0.1082	0.0101	0	0.001	0.001	intron	-	-	ENSG00000186153	WWOX	Treatment with movelat gel	EFO_0007056	Neale B	UKBB	European	2017	0.002683	0.0004996	7.853e-08	+	337159	112	337047	1	risk diff	Neale-B_UKBB_EUR_2017
WWOX	rs111785256	chr16:78410778	chr16:78376881	A	G	0.1082	0.0101	0	0.001	0.001	intron	-	-	ENSG00000186153	WWOX	Cause of death: pharynx, unspecified	-	Neale B	UKBB	European	2017	0.02707	0.005047	8.362e-08	+	7637	7	7630	1	risk diff	Neale-B_UKBB_EUR_2017
WWOX	rs111785256	chr16:78410778	chr16:78376881	A	G	0.1082	0.0101	0	0.001	0.001	intron	-	-	ENSG00000186153	WWOX	Cause of death: intestinal tract, part unspecified	-	Neale B	UKBB	European	2017	0.07589	0.01509	5.061e-07	+	7637	63	7574	1	risk diff	Neale-B_UKBB_EUR_2017
WWOX	rs111785256	chr16:78410778	chr16:78376881	A	G	0.1082	0.0101	0	0.001	0.001	intron	-	-	ENSG00000186153	WWOX	Cause of death: car occupant injured in unspecified traffic accident	-	Neale B	UKBB	European	2017	0.02695	0.005393	5.966e-07	+	7637	8	7629	1	risk diff	Neale-B_UKBB_EUR_2017
WWOX	rs112512261	chr16:78410872	chr16:78376975	C	G	0.8918	0.9899	1	0.999	0.999	intron	-	-	ENSG00000186153	WWOX	Treatment with movelat gel	EFO_0007056	Neale B	UKBB	European	2017	-0.002683	0.0004994	7.758e-08	-	337159	112	337047	1	risk diff	Neale-B_UKBB_EUR_2017
WWOX	rs112512261	chr16:78410872	chr16:78376975	C	G	0.8918	0.9899	1	0.999	0.999	intron	-	-	ENSG00000186153	WWOX	Cause of death: pharynx, unspecified	-	Neale B	UKBB	European	2017	-0.02707	0.005047	8.36e-08	-	7637	7	7630	1	risk diff	Neale-B_UKBB_EUR_2017
WWOX	rs112512261	chr16:78410872	chr16:78376975	C	G	0.8918	0.9899	1	0.999	0.999	intron	-	-	ENSG00000186153	WWOX	Cause of death: intestinal tract, part unspecified	-	Neale B	UKBB	European	2017	-0.07589	0.01509	5.056e-07	-	7637	63	7574	1	risk diff	Neale-B_UKBB_EUR_2017
WWOX	rs112512261	chr16:78410872	chr16:78376975	C	G	0.8918	0.9899	1	0.999	0.999	intron	-	-	ENSG00000186153	WWOX	Cause of death: car occupant injured in unspecified traffic accident	-	Neale B	UKBB	European	2017	-0.02695	0.005393	5.954e-07	-	7637	8	7629	1	risk diff	Neale-B_UKBB_EUR_2017
WWOX	rs117416448	chr16:78411051	chr16:78377154	T	C	0	0.0072	0.001	0.007	0.001	intron	-	-	ENSG00000186153	WWOX	Cause of death: hypertensive heart disease without heart failure	-	Neale B	UKBB	European	2017	0.02984	0.006126	1.135e-06	+	7637	28	7609	1	risk diff	Neale-B_UKBB_EUR_2017
WWOX	rs79626985	chr16:78411096	chr16:78377199	T	C	0.053	0.0144	0	0.007	0.0102	intron	-	-	ENSG00000186153	WWOX	Cause of death: unspecified place	-	Neale B	UKBB	European	2017	0.0331	0.004221	5.079e-15	+	7637	8	7629	1	risk diff	Neale-B_UKBB_EUR_2017
WWOX	rs79626985	chr16:78411096	chr16:78377199	T	C	0.053	0.0144	0	0.007	0.0102	intron	-	-	ENSG00000186153	WWOX	Acute and transient psychotic disorders	-	Neale B	UKBB	European	2017	0.001292	0.0002814	4.419e-06	+	337199	70	337129	1	risk diff	Neale-B_UKBB_EUR_2017
WWOX	rs62035786	chr16:78411129	chr16:78377232	A	G	0.9849	0.9467	0.999	0.9076	0.9591	intron	-	-	ENSG00000186153	WWOX	Treatment with cymalon cranberry 1.5g or 5ml liquid	EFO_0007056	Neale B	UKBB	European	2017	-0.0003871	8.57e-05	6.262e-06	-	337159	120	337039	1	risk diff	Neale-B_UKBB_EUR_2017
WWOX	rs549224688	chr16:78411965	chr16:78378068	A	T	0.9992	1	1	1	0.999	intron	-	-	ENSG00000186153	WWOX	Treatment with carbocisteine	EFO_0007056	Neale B	UKBB	European	2017	-0.003123	0.0006921	6.395e-06	-	337159	177	336982	1	risk diff	Neale-B_UKBB_EUR_2017
WWOX	rs549224688	chr16:78411965	chr16:78378068	A	T	0.9992	1	1	1	0.999	intron	-	-	ENSG00000186153	WWOX	Cause of death: intestinal tract, part unspecified	-	Neale B	UKBB	European	2017	-0.09359	0.0166	1.765e-08	-	7637	63	7574	1	risk diff	Neale-B_UKBB_EUR_2017
WWOX	rs549224688	chr16:78411965	chr16:78378068	A	T	0.9992	1	1	1	0.999	intron	-	-	ENSG00000186153	WWOX	Cause of death: cholangitis	EFO_1001486;EFO_0004267;EFO_0004268	Neale B	UKBB	European	2017	-0.03211	0.006634	1.325e-06	-	7637	10	7627	1	risk diff	Neale-B_UKBB_EUR_2017
WWOX	rs549224688	chr16:78411965	chr16:78378068	A	T	0.9992	1	1	1	0.999	intron	-	-	ENSG00000186153	WWOX	Cause of death: car occupant injured in unspecified traffic accident	-	Neale B	UKBB	European	2017	-0.0329	0.00593	3.002e-08	-	7637	8	7629	1	risk diff	Neale-B_UKBB_EUR_2017
WWOX	rs549224688	chr16:78411965	chr16:78378068	A	T	0.9992	1	1	1	0.999	intron	-	-	ENSG00000186153	WWOX	Viral meningitis	EFO_1001236	Neale B	UKBB	European	2017	-0.002452	0.0005176	2.17e-06	-	337199	99	337100	1	risk diff	Neale-B_UKBB_EUR_2017
WWOX	rs188265982	chr16:78412626	chr16:78378729	A	G	1	1	1	0.998	1	intron	-	-	ENSG00000186153	WWOX	Cause of death: myelodysplastic syndrome, unspecified	-	Neale B	UKBB	European	2017	-0.03634	0.007032	2.437e-07	-	7637	10	7627	1	risk diff	Neale-B_UKBB_EUR_2017
WWOX	rs188265982	chr16:78412626	chr16:78378729	A	G	1	1	1	0.998	1	intron	-	-	ENSG00000186153	WWOX	Cause of death: endocarditis, valve unspecified	EFO_0000465	Neale B	UKBB	European	2017	-0.03393	0.006293	7.202e-08	-	7637	8	7629	1	risk diff	Neale-B_UKBB_EUR_2017
WWOX	rs151166655	chr16:78413311	chr16:78379414	A	G	0	0.0072	0	0.0089	0.002	intron	-	-	ENSG00000186153	WWOX	Cause of death: acute lymphoblastic leukaemia	EFO_0000220	Neale B	UKBB	European	2017	0.02314	0.00323	8.652e-13	+	7637	6	7631	1	risk diff	Neale-B_UKBB_EUR_2017
WWOX	rs115542689	chr16:78413580	chr16:78379683	A	G	0.0008	0.0476	0.1131	0.0338	0.0838	intron	-	-	ENSG00000186153	WWOX	Treatment with crestor 10mg tablet	EFO_0007056	Neale B	UKBB	European	2017	0.0007574	0.0001675	6.139e-06	+	337159	215	336944	1	risk diff	Neale-B_UKBB_EUR_2017
WWOX	rs111969451	chr16:78413592	chr16:78379695	T	C	0	0.0029	0	0	0.001	intron	-	-	ENSG00000186153	WWOX	Treatment with ferrous salt product	EFO_0007056	Neale B	UKBB	European	2017	0.002656	0.000518	2.952e-07	+	337159	109	337050	1	risk diff	Neale-B_UKBB_EUR_2017
WWOX	rs111969451	chr16:78413592	chr16:78379695	T	C	0	0.0029	0	0	0.001	intron	-	-	ENSG00000186153	WWOX	Cause of death: follicular non-hodgkins lymphoma, unspecified	EFO_0000183;EFO_0005952	Neale B	UKBB	European	2017	0.04193	0.008977	3.058e-06	+	7637	14	7623	1	risk diff	Neale-B_UKBB_EUR_2017
WWOX	rs145270760	chr16:78414316	chr16:78380419	A	G	1	0.9957	1	0.997	1	intron	-	-	ENSG00000186153	WWOX	Treatment with care cetirizine hayfever relief 10mg tablet	EFO_0007056	Neale B	UKBB	European	2017	-0.002427	0.0005057	1.597e-06	-	337159	95	337064	1	risk diff	Neale-B_UKBB_EUR_2017
WWOX	rs145270760	chr16:78414316	chr16:78380419	A	G	1	0.9957	1	0.997	1	intron	-	-	ENSG00000186153	WWOX	Other disorders of muscle	EFO_0002970	Neale B	UKBB	European	2017	-0.004008	0.0007883	3.696e-07	-	337199	231	336968	1	risk diff	Neale-B_UKBB_EUR_2017
WWOX	rs145134604	chr16:78415095	chr16:78381198	T	C	0.0121	0.0029	0	0.002	0	intron	-	-	ENSG00000186153	WWOX	Cause of death: appendix	-	Neale B	UKBB	European	2017	0.01573	0.003289	1.762e-06	+	7637	5	7632	1	risk diff	Neale-B_UKBB_EUR_2017
WWOX	rs145134604	chr16:78415095	chr16:78381198	T	C	0.0121	0.0029	0	0.002	0	intron	-	-	ENSG00000186153	WWOX	Cause of death: non-hodgkins lymphoma, unspecified type	EFO_0000183;EFO_0005952	Neale B	UKBB	European	2017	0.0589	0.01208	1.113e-06	+	7637	68	7569	1	risk diff	Neale-B_UKBB_EUR_2017
WWOX	rs191554345	chr16:78415247	chr16:78381350	T	C	0	0	0	0.002	0.001	intron	-	-	ENSG00000186153	WWOX	Treatment with ciprofloxacin	EFO_0007056	Neale B	UKBB	European	2017	0.003025	0.0005863	2.473e-07	+	337159	128	337031	1	risk diff	Neale-B_UKBB_EUR_2017
WWOX	rs191554345	chr16:78415247	chr16:78381350	T	C	0	0	0	0.002	0.001	intron	-	-	ENSG00000186153	WWOX	Treatment with bendroflumethiazide+potassium 2.5mg or 7.7mmol m/r tablet	EFO_0007056	Neale B	UKBB	European	2017	0.002382	0.0004692	3.838e-07	+	337159	82	337077	1	risk diff	Neale-B_UKBB_EUR_2017
WWOX	rs191554345	chr16:78415247	chr16:78381350	T	C	0	0	0	0.002	0.001	intron	-	-	ENSG00000186153	WWOX	Cause of death: inquest adjourned death	-	Neale B	UKBB	European	2017	0.02759	0.006192	8.498e-06	+	7637	9	7628	1	risk diff	Neale-B_UKBB_EUR_2017
WWOX	rs184246737	chr16:78415336	chr16:78381439	T	C	0.9675	0.9899	1	0.996	1	intron	-	-	ENSG00000186153	WWOX	Treatment with acrivastine	EFO_0007056	Neale B	UKBB	European	2017	-0.002312	0.00046	5.021e-07	-	337159	78	337081	1	risk diff	Neale-B_UKBB_EUR_2017
WWOX	rs184246737	chr16:78415336	chr16:78381439	T	C	0.9675	0.9899	1	0.996	1	intron	-	-	ENSG00000186153	WWOX	Treatment with colestyramine	EFO_0007056	Neale B	UKBB	European	2017	-0.002506	0.0004571	4.184e-08	-	337159	77	337082	1	risk diff	Neale-B_UKBB_EUR_2017
WWOX	rs184246737	chr16:78415336	chr16:78381439	T	C	0.9675	0.9899	1	0.996	1	intron	-	-	ENSG00000186153	WWOX	Cause of death: acute pancreatitis, unspecified	-	Neale B	UKBB	European	2017	-0.06005	0.01334	6.821e-06	-	7637	21	7616	1	risk diff	Neale-B_UKBB_EUR_2017
WWOX	rs184684500	chr16:78415781	chr16:78381884	T	C	0	0.0029	0	0.006	0	intron	-	-	ENSG00000186153	WWOX	Treatment with capasal shampoo	EFO_0007056	Neale B	UKBB	European	2017	0.002236	0.0004024	2.749e-08	+	337159	85	337074	1	risk diff	Neale-B_UKBB_EUR_2017
WWOX	rs184684500	chr16:78415781	chr16:78381884	T	C	0	0.0029	0	0.006	0	intron	-	-	ENSG00000186153	WWOX	Treatment with codipar caplet	EFO_0007056	Neale B	UKBB	European	2017	0.001677	0.0003652	4.384e-06	+	337159	70	337089	1	risk diff	Neale-B_UKBB_EUR_2017
WWOX	rs184684500	chr16:78415781	chr16:78381884	T	C	0	0.0029	0	0.006	0	intron	-	-	ENSG00000186153	WWOX	Cause of death: cervix uteri, unspecified	-	Neale B	UKBB	European	2017	0.02743	0.005861	2.924e-06	+	7637	9	7628	1	risk diff	Neale-B_UKBB_EUR_2017
WWOX	rs184684500	chr16:78415781	chr16:78381884	T	C	0	0.0029	0	0.006	0	intron	-	-	ENSG00000186153	WWOX	Cause of death: thoracic aortic aneurysm, ruptured	-	Neale B	UKBB	European	2017	0.02383	0.005177	4.223e-06	+	7637	7	7630	1	risk diff	Neale-B_UKBB_EUR_2017
WWOX	rs184684500	chr16:78415781	chr16:78381884	T	C	0	0.0029	0	0.006	0	intron	-	-	ENSG00000186153	WWOX	Cause of death: diverticular disease of intestine, part unspecified, with perforation and abscess	-	Neale B	UKBB	European	2017	0.02831	0.00619	4.854e-06	+	7637	10	7627	1	risk diff	Neale-B_UKBB_EUR_2017
WWOX	rs184684500	chr16:78415781	chr16:78381884	T	C	0	0.0029	0	0.006	0	intron	-	-	ENSG00000186153	WWOX	Injury of eye and orbit	EFO_0009485	Neale B	UKBB	European	2017	0.002059	0.0004536	5.622e-06	+	337199	108	337091	1	risk diff	Neale-B_UKBB_EUR_2017
WWOX	rs761142915	chr16:78415853	chr16:78381956	T	C	-	-	-	-	-	intron	-	-	ENSG00000186153	WWOX	Self-reported lymphoma	EFO_0000574	Neale B	UKBB	European	2017	-0.002838	0.0005741	7.673e-07	-	337159	92	337067	1	risk diff	Neale-B_UKBB_EUR_2017
WWOX	rs761142915	chr16:78415853	chr16:78381956	T	C	-	-	-	-	-	intron	-	-	ENSG00000186153	WWOX	Self-reported leukaemia	EFO_0000565	Neale B	UKBB	European	2017	-0.004294	0.0007523	1.142e-08	-	337159	158	337001	1	risk diff	Neale-B_UKBB_EUR_2017
WWOX	rs761142915	chr16:78415853	chr16:78381956	T	C	-	-	-	-	-	intron	-	-	ENSG00000186153	WWOX	Self-reported soft tissue inflammation	-	Neale B	UKBB	European	2017	-0.002319	0.0004751	1.055e-06	-	337159	63	337096	1	risk diff	Neale-B_UKBB_EUR_2017
WWOX	rs761142915	chr16:78415853	chr16:78381956	T	C	-	-	-	-	-	intron	-	-	ENSG00000186153	WWOX	Self-reported fracture shaft of femur	EFO_0008553	Neale B	UKBB	European	2017	-0.004147	0.0008357	6.954e-07	-	337159	195	336964	1	risk diff	Neale-B_UKBB_EUR_2017
WWOX	rs761142915	chr16:78415853	chr16:78381956	T	C	-	-	-	-	-	intron	-	-	ENSG00000186153	WWOX	Self-reported alopecia or hair loss	-	Neale B	UKBB	European	2017	-0.003347	0.000542	6.645e-10	-	337159	82	337077	1	risk diff	Neale-B_UKBB_EUR_2017
WWOX	rs761142915	chr16:78415853	chr16:78381956	T	C	-	-	-	-	-	intron	-	-	ENSG00000186153	WWOX	Treatment with prothiaden 25mg capsule	EFO_0007056	Neale B	UKBB	European	2017	-0.003377	0.0005079	2.944e-11	-	337159	72	337087	1	risk diff	Neale-B_UKBB_EUR_2017
WWOX	rs761142915	chr16:78415853	chr16:78381956	T	C	-	-	-	-	-	intron	-	-	ENSG00000186153	WWOX	Treatment with trifluoperazine	EFO_0007056	Neale B	UKBB	European	2017	-0.002195	0.0004826	5.392e-06	-	337159	65	337094	1	risk diff	Neale-B_UKBB_EUR_2017
WWOX	rs761142915	chr16:78415853	chr16:78381956	T	C	-	-	-	-	-	intron	-	-	ENSG00000186153	WWOX	Treatment with flucloxacillin	EFO_0007056	Neale B	UKBB	European	2017	-0.003216	0.0006419	5.45e-07	-	337159	115	337044	1	risk diff	Neale-B_UKBB_EUR_2017
WWOX	rs761142915	chr16:78415853	chr16:78381956	T	C	-	-	-	-	-	intron	-	-	ENSG00000186153	WWOX	Treatment with oilatum emollient bath additive	EFO_0007056	Neale B	UKBB	European	2017	-0.002277	0.0005079	7.395e-06	-	337159	72	337087	1	risk diff	Neale-B_UKBB_EUR_2017
WWOX	rs761142915	chr16:78415853	chr16:78381956	T	C	-	-	-	-	-	intron	-	-	ENSG00000186153	WWOX	Treatment with liothyronine	EFO_0007056	Neale B	UKBB	European	2017	-0.002701	0.0005551	1.137e-06	-	337159	86	337073	1	risk diff	Neale-B_UKBB_EUR_2017
WWOX	rs761142915	chr16:78415853	chr16:78381956	T	C	-	-	-	-	-	intron	-	-	ENSG00000186153	WWOX	Treatment with metronidazole product	EFO_0007056	Neale B	UKBB	European	2017	-0.003357	0.0005387	4.611e-10	-	337159	81	337078	1	risk diff	Neale-B_UKBB_EUR_2017
WWOX	rs761142915	chr16:78415853	chr16:78381956	T	C	-	-	-	-	-	intron	-	-	ENSG00000186153	WWOX	Treatment with hypromellose product	EFO_0007056	Neale B	UKBB	European	2017	-0.005134	0.0008118	2.54e-10	-	337159	184	336975	1	risk diff	Neale-B_UKBB_EUR_2017
WWOX	rs761142915	chr16:78415853	chr16:78381956	T	C	-	-	-	-	-	intron	-	-	ENSG00000186153	WWOX	Treatment with celecoxib	EFO_0007056	Neale B	UKBB	European	2017	-0.005772	0.001115	2.238e-07	-	337159	347	336812	1	risk diff	Neale-B_UKBB_EUR_2017
WWOX	rs761142915	chr16:78415853	chr16:78381956	T	C	-	-	-	-	-	intron	-	-	ENSG00000186153	WWOX	Treatment with tramacet 325mg or 37.5mg tablet	EFO_0007056	Neale B	UKBB	European	2017	-0.002792	0.0006249	7.891e-06	-	337159	109	337050	1	risk diff	Neale-B_UKBB_EUR_2017
WWOX	rs761142915	chr16:78415853	chr16:78381956	T	C	-	-	-	-	-	intron	-	-	ENSG00000186153	WWOX	Treatment with avodart 500micrograms capsule	EFO_0007056	Neale B	UKBB	European	2017	-0.002114	0.0004519	2.888e-06	-	337159	57	337102	1	risk diff	Neale-B_UKBB_EUR_2017
WWOX	rs761142915	chr16:78415853	chr16:78381956	T	C	-	-	-	-	-	intron	-	-	ENSG00000186153	WWOX	Treatment with formoterol	EFO_0007056	Neale B	UKBB	European	2017	-0.002663	0.0005895	6.297e-06	-	337159	97	337062	1	risk diff	Neale-B_UKBB_EUR_2017
WWOX	rs761142915	chr16:78415853	chr16:78381956	T	C	-	-	-	-	-	intron	-	-	ENSG00000186153	WWOX	Treatment with cymalon cranberry 1.5g or 5ml liquid	EFO_0007056	Neale B	UKBB	European	2017	-0.004059	0.0006556	5.998e-10	-	337159	120	337039	1	risk diff	Neale-B_UKBB_EUR_2017
WWOX	rs761142915	chr16:78415853	chr16:78381956	T	C	-	-	-	-	-	intron	-	-	ENSG00000186153	WWOX	Cause of death: cardiomegaly	-	Neale B	UKBB	European	2017	-0.05795	0.01202	1.468e-06	-	7637	18	7619	1	risk diff	Neale-B_UKBB_EUR_2017
WWOX	rs761142915	chr16:78415853	chr16:78381956	T	C	-	-	-	-	-	intron	-	-	ENSG00000186153	WWOX	Multiple valve diseases	EFO_0009551	Neale B	UKBB	European	2017	-0.003205	0.0006638	1.377e-06	-	337199	123	337076	1	risk diff	Neale-B_UKBB_EUR_2017
WWOX	rs62035788	chr16:78416074	chr16:78382177	A	C	0.0038	0.0533	0.001	0.0885	0.0409	intron	-	-	ENSG00000186153	WWOX	Treatment with cymalon cranberry 1.5g or 5ml liquid	EFO_0007056	Neale B	UKBB	European	2017	0.000401	8.623e-05	3.312e-06	+	337159	120	337039	1	risk diff	Neale-B_UKBB_EUR_2017
WWOX	rs147201316	chr16:78416131	chr16:78382234	A	G	1	0.9957	1	0.9911	0.9949	intron	-	-	ENSG00000186153	WWOX	Cause of death: appendix	-	Neale B	UKBB	European	2017	-0.01349	0.003043	9.411e-06	-	7637	5	7632	1	risk diff	Neale-B_UKBB_EUR_2017
WWOX	rs147201316	chr16:78416131	chr16:78382234	A	G	1	0.9957	1	0.9911	0.9949	intron	-	-	ENSG00000186153	WWOX	Dislocation, sprain and strain of joints and ligaments at neck level	-	Neale B	UKBB	European	2017	-0.001353	0.000258	1.563e-07	-	337199	70	337129	1	risk diff	Neale-B_UKBB_EUR_2017
WWOX	rs143774231	chr16:78417073	chr16:78383176	A	T	1	0.9986	1	0.996	1	intron	-	-	ENSG00000186153	WWOX	Cause of death: appendix	-	Neale B	UKBB	European	2017	-0.0188	0.003583	1.587e-07	-	7637	5	7632	1	risk diff	Neale-B_UKBB_EUR_2017
WWOX	rs143774231	chr16:78417073	chr16:78383176	A	T	1	0.9986	1	0.996	1	intron	-	-	ENSG00000186153	WWOX	Cause of death: motor neuron disease	EFO_0003782	Neale B	UKBB	European	2017	-0.06656	0.01504	9.723e-06	-	7637	89	7548	1	risk diff	Neale-B_UKBB_EUR_2017
WWOX	rs12448513	chr16:78417393	chr16:78383496	C	G	-	-	-	-	-	intron	-	-	ENSG00000186153	WWOX	Treatment with cymalon cranberry 1.5g or 5ml liquid	EFO_0007056	Neale B	UKBB	European	2017	-0.0003994	8.611e-05	3.518e-06	-	337159	120	337039	1	risk diff	Neale-B_UKBB_EUR_2017
WWOX	rs12598242	chr16:78417988	chr16:78384091	T	C	0.997	0.8141	0.8383	0.997	0.907	intron	-	-	ENSG00000186153	WWOX	Self-reported vasculitis	EFO_0006803	Neale B	UKBB	European	2017	-0.002685	0.0005314	4.371e-07	-	337159	137	337022	1	risk diff	Neale-B_UKBB_EUR_2017
WWOX	rs12598242	chr16:78417988	chr16:78384091	T	C	0.997	0.8141	0.8383	0.997	0.907	intron	-	-	ENSG00000186153	WWOX	Treatment with ciprofloxacin	EFO_0007056	Neale B	UKBB	European	2017	-0.002381	0.0005137	3.585e-06	-	337159	128	337031	1	risk diff	Neale-B_UKBB_EUR_2017
WWOX	rs12598242	chr16:78417988	chr16:78384091	T	C	0.997	0.8141	0.8383	0.997	0.907	intron	-	-	ENSG00000186153	WWOX	Treatment with bendroflumethiazide+potassium 2.5mg or 7.7mmol m/r tablet	EFO_0007056	Neale B	UKBB	European	2017	-0.001863	0.0004112	5.864e-06	-	337159	82	337077	1	risk diff	Neale-B_UKBB_EUR_2017
WWOX	rs60137776	chr16:78418366	chr16:78384469	C	G	0.913	0.9885	1	0.999	0.999	intron	-	-	ENSG00000186153	WWOX	Treatment with movelat gel	EFO_0007056	Neale B	UKBB	European	2017	-0.002666	0.0004982	8.721e-08	-	337159	112	337047	1	risk diff	Neale-B_UKBB_EUR_2017
WWOX	rs60137776	chr16:78418366	chr16:78384469	C	G	0.913	0.9885	1	0.999	0.999	intron	-	-	ENSG00000186153	WWOX	Cause of death: pharynx, unspecified	-	Neale B	UKBB	European	2017	-0.02721	0.005061	7.789e-08	-	7637	7	7630	1	risk diff	Neale-B_UKBB_EUR_2017
WWOX	rs60137776	chr16:78418366	chr16:78384469	C	G	0.913	0.9885	1	0.999	0.999	intron	-	-	ENSG00000186153	WWOX	Cause of death: intestinal tract, part unspecified	-	Neale B	UKBB	European	2017	-0.0763	0.01513	4.732e-07	-	7637	63	7574	1	risk diff	Neale-B_UKBB_EUR_2017
WWOX	rs60137776	chr16:78418366	chr16:78384469	C	G	0.913	0.9885	1	0.999	0.999	intron	-	-	ENSG00000186153	WWOX	Cause of death: car occupant injured in unspecified traffic accident	-	Neale B	UKBB	European	2017	-0.0271	0.005408	5.529e-07	-	7637	8	7629	1	risk diff	Neale-B_UKBB_EUR_2017
WWOX	rs12448113	chr16:78418813	chr16:78384916	A	C	0.9849	0.9452	0.999	0.9115	0.9591	intron	-	-	ENSG00000186153	WWOX	Treatment with cymalon cranberry 1.5g or 5ml liquid	EFO_0007056	Neale B	UKBB	European	2017	-0.0004021	8.616e-05	3.056e-06	-	337159	120	337039	1	risk diff	Neale-B_UKBB_EUR_2017
WWOX	rs62034087	chr16:78418934	chr16:78385037	A	G	0.1755	0.072	0.001	0.0885	0.0409	intron	-	-	ENSG00000186153	WWOX	Treatment with cymalon cranberry 1.5g or 5ml liquid	EFO_0007056	Neale B	UKBB	European	2017	0.000404	8.625e-05	2.814e-06	+	337159	120	337039	1	risk diff	Neale-B_UKBB_EUR_2017
WWOX	rs113475043	chr16:78419259	chr16:78385362	C	G	0.8941	0.9885	1	0.999	0.999	intron	-	-	ENSG00000186153	WWOX	Treatment with movelat gel	EFO_0007056	Neale B	UKBB	European	2017	-0.002632	0.0004954	1.08e-07	-	337159	112	337047	1	risk diff	Neale-B_UKBB_EUR_2017
WWOX	rs113475043	chr16:78419259	chr16:78385362	C	G	0.8941	0.9885	1	0.999	0.999	intron	-	-	ENSG00000186153	WWOX	Cause of death: pharynx, unspecified	-	Neale B	UKBB	European	2017	-0.02704	0.005045	8.582e-08	-	7637	7	7630	1	risk diff	Neale-B_UKBB_EUR_2017
WWOX	rs113475043	chr16:78419259	chr16:78385362	C	G	0.8941	0.9885	1	0.999	0.999	intron	-	-	ENSG00000186153	WWOX	Cause of death: intestinal tract, part unspecified	-	Neale B	UKBB	European	2017	-0.07578	0.01509	5.217e-07	-	7637	63	7574	1	risk diff	Neale-B_UKBB_EUR_2017
WWOX	rs113475043	chr16:78419259	chr16:78385362	C	G	0.8941	0.9885	1	0.999	0.999	intron	-	-	ENSG00000186153	WWOX	Cause of death: car occupant injured in unspecified traffic accident	-	Neale B	UKBB	European	2017	-0.02693	0.005391	6.024e-07	-	7637	8	7629	1	risk diff	Neale-B_UKBB_EUR_2017
WWOX	rs75357183	chr16:78419315	chr16:78385418	A	G	0.8941	0.9885	1	0.999	0.999	intron	-	-	ENSG00000186153	WWOX	Treatment with movelat gel	EFO_0007056	Neale B	UKBB	European	2017	-0.002633	0.0004954	1.075e-07	-	337159	112	337047	1	risk diff	Neale-B_UKBB_EUR_2017
WWOX	rs75357183	chr16:78419315	chr16:78385418	A	G	0.8941	0.9885	1	0.999	0.999	intron	-	-	ENSG00000186153	WWOX	Cause of death: pharynx, unspecified	-	Neale B	UKBB	European	2017	-0.02704	0.005045	8.575e-08	-	7637	7	7630	1	risk diff	Neale-B_UKBB_EUR_2017
WWOX	rs75357183	chr16:78419315	chr16:78385418	A	G	0.8941	0.9885	1	0.999	0.999	intron	-	-	ENSG00000186153	WWOX	Cause of death: intestinal tract, part unspecified	-	Neale B	UKBB	European	2017	-0.07579	0.01509	5.202e-07	-	7637	63	7574	1	risk diff	Neale-B_UKBB_EUR_2017
WWOX	rs75357183	chr16:78419315	chr16:78385418	A	G	0.8941	0.9885	1	0.999	0.999	intron	-	-	ENSG00000186153	WWOX	Cause of death: car occupant injured in unspecified traffic accident	-	Neale B	UKBB	European	2017	-0.02693	0.005391	6.023e-07	-	7637	8	7629	1	risk diff	Neale-B_UKBB_EUR_2017
WWOX	rs147063058	chr16:78419363	chr16:78385466	T	C	0.9992	0.987	1	0.9811	0.9315	intron	-	-	ENSG00000186153	WWOX	Cause of death: home	-	Neale B	UKBB	European	2017	-0.007638	0.001643	3.412e-06	-	7637	5	7632	1	risk diff	Neale-B_UKBB_EUR_2017
WWOX	rs549022873	chr16:78419741	chr16:78385844	T	C	1	1	1	0.999	1	intron	-	-	ENSG00000186153	WWOX	Self-reported oesophageal cancer	EFO_0000311	Neale B	UKBB	European	2017	-0.003025	0.0006277	1.443e-06	-	337159	147	337012	1	risk diff	Neale-B_UKBB_EUR_2017
WWOX	rs549022873	chr16:78419741	chr16:78385844	T	C	1	1	1	0.999	1	intron	-	-	ENSG00000186153	WWOX	Treatment with clonazepam	EFO_0007056	Neale B	UKBB	European	2017	-0.003555	0.000797	8.158e-06	-	337159	237	336922	1	risk diff	Neale-B_UKBB_EUR_2017
WWOX	rs549022873	chr16:78419741	chr16:78385844	T	C	1	1	1	0.999	1	intron	-	-	ENSG00000186153	WWOX	Treatment with clarithromycin	EFO_0007056	Neale B	UKBB	European	2017	-0.002332	0.0004573	3.393e-07	-	337159	78	337081	1	risk diff	Neale-B_UKBB_EUR_2017
WWOX	rs75208541	chr16:78419756	chr16:78385859	C	G	0.0023	0.1873	0.1766	0.002	0.093	intron	-	-	ENSG00000186153	WWOX	Self-reported vasculitis	EFO_0006803	Neale B	UKBB	European	2017	0.002897	0.0005201	2.55e-08	+	337159	137	337022	1	risk diff	Neale-B_UKBB_EUR_2017
WWOX	rs75208541	chr16:78419756	chr16:78385859	C	G	0.0023	0.1873	0.1766	0.002	0.093	intron	-	-	ENSG00000186153	WWOX	Treatment with ciprofloxacin	EFO_0007056	Neale B	UKBB	European	2017	0.002263	0.0005027	6.733e-06	+	337159	128	337031	1	risk diff	Neale-B_UKBB_EUR_2017
WWOX	rs376384466	chr16:78420158	chr16:78386261	T	C	1	0.9957	1	0.997	1	intron	-	-	ENSG00000186153	WWOX	Treatment with dosulepin	EFO_0007056	Neale B	UKBB	European	2017	-0.006978	0.001366	3.234e-07	-	337159	1217	335942	1	risk diff	Neale-B_UKBB_EUR_2017
WWOX	rs376384466	chr16:78420158	chr16:78386261	T	C	1	0.9957	1	0.997	1	intron	-	-	ENSG00000186153	WWOX	Complications of genito-urinary prosthetic devices, implants and grafts	EFO_0009519	Neale B	UKBB	European	2017	-0.003479	0.0007712	6.445e-06	-	337199	387	336812	1	risk diff	Neale-B_UKBB_EUR_2017
WWOX	rs144669797	chr16:78420413	chr16:78386516	A	G	-	-	-	-	-	intron	-	-	ENSG00000186153	WWOX	Treatment with elocon cream	EFO_0007056	Neale B	UKBB	European	2017	0.002332	0.0005224	8.044e-06	+	337159	224	336935	1	risk diff	Neale-B_UKBB_EUR_2017
WWOX	rs144669797	chr16:78420413	chr16:78386516	A	G	-	-	-	-	-	intron	-	-	ENSG00000186153	WWOX	Cause of death: hodgkins disease, unspecified	EFO_1002031;EFO_0000183	Neale B	UKBB	European	2017	0.01851	0.003991	3.578e-06	+	7637	6	7631	1	risk diff	Neale-B_UKBB_EUR_2017
WWOX	rs144669797	chr16:78420413	chr16:78386516	A	G	-	-	-	-	-	intron	-	-	ENSG00000186153	WWOX	Cause of death: urinary tract infection, site not specified	EFO_0003103	Neale B	UKBB	European	2017	0.03663	0.00728	4.963e-07	+	7637	20	7617	1	risk diff	Neale-B_UKBB_EUR_2017
WWOX	rs9932296	chr16:78420599	chr16:78386702	C	G	0.8026	0.9827	1	0.998	0.999	intron	-	-	ENSG00000186153	WWOX	Treatment with movelat gel	EFO_0007056	Neale B	UKBB	European	2017	-0.002536	0.0004874	1.956e-07	-	337159	112	337047	1	risk diff	Neale-B_UKBB_EUR_2017
WWOX	rs9932296	chr16:78420599	chr16:78386702	C	G	0.8026	0.9827	1	0.998	0.999	intron	-	-	ENSG00000186153	WWOX	Cause of death: pharynx, unspecified	-	Neale B	UKBB	European	2017	-0.02502	0.004857	2.663e-07	-	7637	7	7630	1	risk diff	Neale-B_UKBB_EUR_2017
WWOX	rs9932296	chr16:78420599	chr16:78386702	C	G	0.8026	0.9827	1	0.998	0.999	intron	-	-	ENSG00000186153	WWOX	Cause of death: intestinal tract, part unspecified	-	Neale B	UKBB	European	2017	-0.06974	0.01453	1.607e-06	-	7637	63	7574	1	risk diff	Neale-B_UKBB_EUR_2017
WWOX	rs9932296	chr16:78420599	chr16:78386702	C	G	0.8026	0.9827	1	0.998	0.999	intron	-	-	ENSG00000186153	WWOX	Cause of death: car occupant injured in unspecified traffic accident	-	Neale B	UKBB	European	2017	-0.02483	0.00519	1.755e-06	-	7637	8	7629	1	risk diff	Neale-B_UKBB_EUR_2017
WWOX	rs35121047	chr16:78420642	chr16:78386745	A	G	0.0333	0.0576	0.001	0.0895	0.0378	intron	-	-	ENSG00000186153	WWOX	Treatment with cymalon cranberry 1.5g or 5ml liquid	EFO_0007056	Neale B	UKBB	European	2017	0.0004071	8.625e-05	2.366e-06	+	337159	120	337039	1	risk diff	Neale-B_UKBB_EUR_2017
WWOX	rs35121047	chr16:78420642	chr16:78386745	A	G	0.0333	0.0576	0.001	0.0895	0.0378	intron	-	-	ENSG00000186153	WWOX	Other disorders of bone density and structure	-	Neale B	UKBB	European	2017	0.0003039	6.774e-05	7.23e-06	+	337199	74	337125	1	risk diff	Neale-B_UKBB_EUR_2017
WWOX	rs147688065	chr16:78420709	chr16:78386812	C	G	1	0.9986	1	0.997	1	intron	-	-	ENSG00000186153	WWOX	Cause of death: car occupant injured in unspecified traffic accident	-	Neale B	UKBB	European	2017	-0.01797	0.003216	2.391e-08	-	7637	8	7629	1	risk diff	Neale-B_UKBB_EUR_2017
WWOX	rs11545029	chr16:78420775	chr16:78386878	A	G	0.1067	0.4035	0.0635	0.6064	0.229	missense	179	T/A	ENSG00000186153	WWOX	Sleep duration	EFO_0005271	Neale B	UKBB	European	2017	-0.008918	0.001918	3.317e-06	-	335410	0	335410	1	-	Neale-B_UKBB_EUR_2017
WWOX	rs12446823	chr16:78420882	chr16:78386985	T	C	0.0144	0.0548	0.001	0.0885	0.0378	intron	-	-	ENSG00000186153	WWOX	Treatment with cymalon cranberry 1.5g or 5ml liquid	EFO_0007056	Neale B	UKBB	European	2017	0.000406	8.617e-05	2.455e-06	+	337159	120	337039	1	risk diff	Neale-B_UKBB_EUR_2017
WWOX	rs12446823	chr16:78420882	chr16:78386985	T	C	0.0144	0.0548	0.001	0.0885	0.0378	intron	-	-	ENSG00000186153	WWOX	Other disorders of bone density and structure	-	Neale B	UKBB	European	2017	0.0003033	6.767e-05	7.388e-06	+	337199	74	337125	1	risk diff	Neale-B_UKBB_EUR_2017
WWOX	rs191534955	chr16:78420904	chr16:78387007	C	G	1	1	1	0.998	1	intron	-	-	ENSG00000186153	WWOX	Self-reported venous thromboembolic disease	-	Neale B	UKBB	European	2017	-0.002193	0.000344	1.83e-10	-	337159	66	337093	1	risk diff	Neale-B_UKBB_EUR_2017
WWOX	rs191534955	chr16:78420904	chr16:78387007	C	G	1	1	1	0.998	1	intron	-	-	ENSG00000186153	WWOX	Self-reported myocarditis	-	Neale B	UKBB	European	2017	-0.001645	0.0003466	2.065e-06	-	337159	67	337092	1	risk diff	Neale-B_UKBB_EUR_2017
WWOX	rs191534955	chr16:78420904	chr16:78387007	C	G	1	1	1	0.998	1	intron	-	-	ENSG00000186153	WWOX	Treatment with lorazepam	EFO_0007056	Neale B	UKBB	European	2017	-0.001983	0.0004481	9.619e-06	-	337159	112	337047	1	risk diff	Neale-B_UKBB_EUR_2017
WWOX	rs191534955	chr16:78420904	chr16:78387007	C	G	1	1	1	0.998	1	intron	-	-	ENSG00000186153	WWOX	Treatment with ispaghula husk	EFO_0007056	Neale B	UKBB	European	2017	-0.003776	0.000738	3.107e-07	-	337159	304	336855	1	risk diff	Neale-B_UKBB_EUR_2017
WWOX	rs191534955	chr16:78420904	chr16:78387007	C	G	1	1	1	0.998	1	intron	-	-	ENSG00000186153	WWOX	Treatment with serc-8 tablet	EFO_0007056	Neale B	UKBB	European	2017	-0.002164	0.0004148	1.833e-07	-	337159	96	337063	1	risk diff	Neale-B_UKBB_EUR_2017
WWOX	rs191534955	chr16:78420904	chr16:78387007	C	G	1	1	1	0.998	1	intron	-	-	ENSG00000186153	WWOX	Treatment with celebrex 200mg capsule	EFO_0007056	Neale B	UKBB	European	2017	-0.002609	0.0004808	5.782e-08	-	337159	129	337030	1	risk diff	Neale-B_UKBB_EUR_2017
WWOX	rs191534955	chr16:78420904	chr16:78387007	C	G	1	1	1	0.998	1	intron	-	-	ENSG00000186153	WWOX	Treatment with yasmin tablet	EFO_0007056	Neale B	UKBB	European	2017	-0.001611	0.0003307	1.098e-06	-	337159	61	337098	1	risk diff	Neale-B_UKBB_EUR_2017
WWOX	rs191534955	chr16:78420904	chr16:78387007	C	G	1	1	1	0.998	1	intron	-	-	ENSG00000186153	WWOX	Cause of death: endocarditis, valve unspecified	EFO_0000465	Neale B	UKBB	European	2017	-0.03249	0.005936	4.564e-08	-	7637	8	7629	1	risk diff	Neale-B_UKBB_EUR_2017
WWOX	rs191534955	chr16:78420904	chr16:78387007	C	G	1	1	1	0.998	1	intron	-	-	ENSG00000186153	WWOX	Cause of death: rheumatoid arthritis, unspecified	-	Neale B	UKBB	European	2017	-0.03272	0.006636	8.339e-07	-	7637	10	7627	1	risk diff	Neale-B_UKBB_EUR_2017
WWOX	rs191534955	chr16:78420904	chr16:78387007	C	G	1	1	1	0.998	1	intron	-	-	ENSG00000186153	WWOX	Disorders of orbit	EFO_1001076	Neale B	UKBB	European	2017	-0.002363	0.0004212	2.039e-08	-	337199	99	337100	1	risk diff	Neale-B_UKBB_EUR_2017
WWOX	rs61054844	chr16:78420983	chr16:78387086	A	G	0.3389	0.0288	0	0.003	0.001	intron	-	-	ENSG00000186153	WWOX	Treatment with movelat gel	EFO_0007056	Neale B	UKBB	European	2017	0.002335	0.0004694	6.515e-07	+	337159	112	337047	1	risk diff	Neale-B_UKBB_EUR_2017
WWOX	rs61054844	chr16:78420983	chr16:78387086	A	G	0.3389	0.0288	0	0.003	0.001	intron	-	-	ENSG00000186153	WWOX	Cause of death: pharynx, unspecified	-	Neale B	UKBB	European	2017	0.02665	0.005015	1.099e-07	+	7637	7	7630	1	risk diff	Neale-B_UKBB_EUR_2017
WWOX	rs61054844	chr16:78420983	chr16:78387086	A	G	0.3389	0.0288	0	0.003	0.001	intron	-	-	ENSG00000186153	WWOX	Cause of death: intestinal tract, part unspecified	-	Neale B	UKBB	European	2017	0.07457	0.015	6.767e-07	+	7637	63	7574	1	risk diff	Neale-B_UKBB_EUR_2017
WWOX	rs61054844	chr16:78420983	chr16:78387086	A	G	0.3389	0.0288	0	0.003	0.001	intron	-	-	ENSG00000186153	WWOX	Cause of death: car occupant injured in unspecified traffic accident	-	Neale B	UKBB	European	2017	0.02653	0.005359	7.544e-07	+	7637	8	7629	1	risk diff	Neale-B_UKBB_EUR_2017
WWOX	rs74889158	chr16:78421128	chr16:78387231	C	G	0.0023	0.1888	0.1567	0.002	0.0869	intron	-	-	ENSG00000186153	WWOX	Self-reported vasculitis	EFO_0006803	Neale B	UKBB	European	2017	0.002601	0.0005251	7.284e-07	+	337159	137	337022	1	risk diff	Neale-B_UKBB_EUR_2017
WWOX	rs74889158	chr16:78421128	chr16:78387231	C	G	0.0023	0.1888	0.1567	0.002	0.0869	intron	-	-	ENSG00000186153	WWOX	Treatment with ciprofloxacin	EFO_0007056	Neale B	UKBB	European	2017	0.002317	0.0005076	4.986e-06	+	337159	128	337031	1	risk diff	Neale-B_UKBB_EUR_2017
WWOX	rs74889158	chr16:78421128	chr16:78387231	C	G	0.0023	0.1888	0.1567	0.002	0.0869	intron	-	-	ENSG00000186153	WWOX	Treatment with bendroflumethiazide+potassium 2.5mg or 7.7mmol m/r tablet	EFO_0007056	Neale B	UKBB	European	2017	0.001819	0.0004063	7.541e-06	+	337159	82	337077	1	risk diff	Neale-B_UKBB_EUR_2017
WWOX	rs9925545	chr16:78421837	chr16:78387940	A	G	0.8812	0.9856	1	0.9871	0.999	intron	-	-	ENSG00000186153	WWOX	Cause of death: diverticular disease of intestine, part unspecified, with perforation and abscess	-	Neale B	UKBB	European	2017	-0.01345	0.002196	9.478e-10	-	7637	10	7627	1	risk diff	Neale-B_UKBB_EUR_2017
WWOX	rs4309409	chr16:78422285	chr16:78388388	A	T	0	0.0317	0.129	0.002	0.0603	intron	-	-	ENSG00000186153	WWOX	Self-reported vasculitis	EFO_0006803	Neale B	UKBB	European	2017	0.002526	0.0005388	2.752e-06	+	337159	137	337022	1	risk diff	Neale-B_UKBB_EUR_2017
WWOX	rs4309409	chr16:78422285	chr16:78388388	A	T	0	0.0317	0.129	0.002	0.0603	intron	-	-	ENSG00000186153	WWOX	Treatment with ciprofloxacin	EFO_0007056	Neale B	UKBB	European	2017	0.002459	0.0005208	2.331e-06	+	337159	128	337031	1	risk diff	Neale-B_UKBB_EUR_2017
WWOX	rs4309409	chr16:78422285	chr16:78388388	A	T	0	0.0317	0.129	0.002	0.0603	intron	-	-	ENSG00000186153	WWOX	Treatment with bendroflumethiazide+potassium 2.5mg or 7.7mmol m/r tablet	EFO_0007056	Neale B	UKBB	European	2017	0.001925	0.0004168	3.878e-06	+	337159	82	337077	1	risk diff	Neale-B_UKBB_EUR_2017
WWOX	rs4309409	chr16:78422285	chr16:78388388	A	T	0	0.0317	0.129	0.002	0.0603	intron	-	-	ENSG00000186153	WWOX	Cause of death: inquest adjourned death	-	Neale B	UKBB	European	2017	0.02415	0.005456	9.707e-06	+	7637	9	7628	1	risk diff	Neale-B_UKBB_EUR_2017
WWOX	rs9937914	chr16:78422354	chr16:78388457	C	G	0.8956	0.9856	1	0.9891	0.999	intron	-	-	ENSG00000186153	WWOX	Cause of death: diverticular disease of intestine, part unspecified, with perforation and abscess	-	Neale B	UKBB	European	2017	-0.01332	0.002186	1.164e-09	-	7637	10	7627	1	risk diff	Neale-B_UKBB_EUR_2017
WWOX	rs558496916	chr16:78422621	chr16:78388724	C	G	1	0.9928	1	0.995	1	intron	-	-	ENSG00000186153	WWOX	Other septicaemia	-	Neale B	UKBB	European	2017	-0.003357	0.0006218	6.678e-08	-	337199	383	336816	1	risk diff	Neale-B_UKBB_EUR_2017
WWOX	rs7203071	chr16:78422910	chr16:78389013	T	C	0.5575	0.9625	1	0.9861	0.999	intron	-	-	ENSG00000186153	WWOX	Cause of death: diverticular disease of intestine, part unspecified, with perforation and abscess	-	Neale B	UKBB	European	2017	-0.01313	0.002173	1.578e-09	-	7637	10	7627	1	risk diff	Neale-B_UKBB_EUR_2017
WWOX	rs77318436	chr16:78423479	chr16:78389582	A	G	0.3328	0.0317	0	0.0129	0.001	intron	-	-	ENSG00000186153	WWOX	Cause of death: diverticular disease of intestine, part unspecified, with perforation and abscess	-	Neale B	UKBB	European	2017	0.01329	0.002184	1.227e-09	+	7637	10	7627	1	risk diff	Neale-B_UKBB_EUR_2017
WWOX	rs140172780	chr16:78423522	chr16:78389625	A	C	1	0.9957	1	0.996	0.999	intron	-	-	ENSG00000186153	WWOX	Treatment with progesterone product	EFO_0007056	Neale B	UKBB	European	2017	-0.002379	0.0004697	4.059e-07	-	337159	105	337054	1	risk diff	Neale-B_UKBB_EUR_2017
WWOX	rs140172780	chr16:78423522	chr16:78389625	A	C	1	0.9957	1	0.996	0.999	intron	-	-	ENSG00000186153	WWOX	Treatment with oxis 6micrograms turbohaler	EFO_0007056	Neale B	UKBB	European	2017	-0.001851	0.0003943	2.668e-06	-	337159	74	337085	1	risk diff	Neale-B_UKBB_EUR_2017
WWOX	rs140172780	chr16:78423522	chr16:78389625	A	C	1	0.9957	1	0.996	0.999	intron	-	-	ENSG00000186153	WWOX	Cause of death: emphysema, unspecified	-	Neale B	UKBB	European	2017	-0.06402	0.006174	4.966e-25	-	7637	9	7628	1	risk diff	Neale-B_UKBB_EUR_2017
WWOX	rs12149962	chr16:78423939	chr16:78390042	T	C	0.0129	0.0461	0.001	0.0696	0.0317	intron	-	-	ENSG00000186153	WWOX	Treatment with calcium+ergocalciferol tablet	EFO_0007056	Neale B	UKBB	European	2017	0.000527	0.0001125	2.819e-06	+	337159	151	337008	1	risk diff	Neale-B_UKBB_EUR_2017
WWOX	rs12149962	chr16:78423939	chr16:78390042	T	C	0.0129	0.0461	0.001	0.0696	0.0317	intron	-	-	ENSG00000186153	WWOX	Treatment with cymalon cranberry 1.5g or 5ml liquid	EFO_0007056	Neale B	UKBB	European	2017	0.000464	0.0001003	3.74e-06	+	337159	120	337039	1	risk diff	Neale-B_UKBB_EUR_2017
WWOX	rs76763358	chr16:78424164	chr16:78390267	C	G	0.9992	0.9885	1	0.9861	0.9346	intron	-	-	ENSG00000186153	WWOX	Cause of death: home	-	Neale B	UKBB	European	2017	-0.01064	0.001932	3.81e-08	-	7637	5	7632	1	risk diff	Neale-B_UKBB_EUR_2017
WWOX	rs146815449	chr16:78424190	chr16:78390293	T	C	0.0076	0.0072	0	0.004	0	intron	-	-	ENSG00000186153	WWOX	Treatment with colestyramine	EFO_0007056	Neale B	UKBB	European	2017	0.002948	0.0004921	2.091e-09	+	337159	77	337082	1	risk diff	Neale-B_UKBB_EUR_2017
WWOX	rs146815449	chr16:78424190	chr16:78390293	T	C	0.0076	0.0072	0	0.004	0	intron	-	-	ENSG00000186153	WWOX	Cause of death: acute pancreatitis, unspecified	-	Neale B	UKBB	European	2017	0.06887	0.01404	9.502e-07	+	7637	21	7616	1	risk diff	Neale-B_UKBB_EUR_2017
WWOX	rs146815449	chr16:78424190	chr16:78390293	T	C	0.0076	0.0072	0	0.004	0	intron	-	-	ENSG00000186153	WWOX	Abnormal results of function studies	EFO_0009628	Neale B	UKBB	European	2017	0.005888	0.001252	2.563e-06	+	337199	499	336700	1	risk diff	Neale-B_UKBB_EUR_2017
WWOX	rs12922097	chr16:78424530	chr16:78390633	T	C	0.3222	0.5	0.1429	0.7594	0.3252	intron	-	-	ENSG00000186153	WWOX	Cause of death: hypertensive heart disease with heart failure	-	Neale B	UKBB	European	2017	-0.004489	0.001002	7.573e-06	-	7637	22	7615	1	risk diff	Neale-B_UKBB_EUR_2017
WWOX	rs180885027	chr16:78425222	chr16:78391325	C	G	0.9992	0.9986	1	0.994	1	intron	-	-	ENSG00000186153	WWOX	Treatment with flixotide 25micrograms inhaler	EFO_0007056	Neale B	UKBB	European	2017	-0.003536	0.0007786	5.603e-06	-	337159	555	336604	1	risk diff	Neale-B_UKBB_EUR_2017
WWOX	rs138491941	chr16:78425373	chr16:78391476	T	C	0.0008	0	0	0.003	0.0051	intron	-	-	ENSG00000186153	WWOX	Plasmodium falciparum malaria	EFO_0007444	Neale B	UKBB	European	2017	0.0007486	0.0001589	2.462e-06	+	337199	30	337169	1	risk diff	Neale-B_UKBB_EUR_2017
WWOX	rs7192435	chr16:78425770	chr16:78391873	A	G	0.295	0.5274	0.1786	0.7594	0.3548	intron	-	-	ENSG00000186153	WWOX	Cause of death: hypertensive heart disease with heart failure	-	Neale B	UKBB	European	2017	-0.004491	0.001002	7.538e-06	-	7637	22	7615	1	risk diff	Neale-B_UKBB_EUR_2017
WWOX	rs75311365	chr16:78425901	chr16:78392004	T	G	0.9962	0.9481	0.999	0.9076	0.9611	intron	-	-	ENSG00000186153	WWOX	Treatment with calcium+ergocalciferol tablet	EFO_0007056	Neale B	UKBB	European	2017	-0.0004519	9.79e-05	3.907e-06	-	337159	151	337008	1	risk diff	Neale-B_UKBB_EUR_2017
WWOX	rs75311365	chr16:78425901	chr16:78392004	T	G	0.9962	0.9481	0.999	0.9076	0.9611	intron	-	-	ENSG00000186153	WWOX	Treatment with cymalon cranberry 1.5g or 5ml liquid	EFO_0007056	Neale B	UKBB	European	2017	-0.0004264	8.728e-05	1.033e-06	-	337159	120	337039	1	risk diff	Neale-B_UKBB_EUR_2017
WWOX	rs75311365	chr16:78425901	chr16:78392004	T	G	0.9962	0.9481	0.999	0.9076	0.9611	intron	-	-	ENSG00000186153	WWOX	Other disorders of bone density and structure	-	Neale B	UKBB	European	2017	-0.0003109	6.854e-05	5.748e-06	-	337199	74	337125	1	risk diff	Neale-B_UKBB_EUR_2017
WWOX	rs139587137	chr16:78425913	chr16:78392016	A	G	0.9992	0.987	1	0.9861	0.9346	intron	-	-	ENSG00000186153	WWOX	Self-reported multiple myeloma	EFO_0001378	Neale B	UKBB	European	2017	-0.0009681	0.0002188	9.685e-06	-	337159	115	337044	1	risk diff	Neale-B_UKBB_EUR_2017
WWOX	rs139587137	chr16:78425913	chr16:78392016	A	G	0.9992	0.987	1	0.9861	0.9346	intron	-	-	ENSG00000186153	WWOX	Cause of death: home	-	Neale B	UKBB	European	2017	-0.01067	0.001937	3.796e-08	-	7637	5	7632	1	risk diff	Neale-B_UKBB_EUR_2017
WWOX	rs541451882	chr16:78426488	chr16:78392591	T	C	-	-	-	-	-	intron	-	-	ENSG00000186153	WWOX	Home area population density: Scotland - remote rural	-	Neale B	UKBB	European	2017	0.000421	8.212e-05	2.947e-07	+	333997	10	333987	1	risk diff	Neale-B_UKBB_EUR_2017
WWOX	rs541451882	chr16:78426488	chr16:78392591	T	C	-	-	-	-	-	intron	-	-	ENSG00000186153	WWOX	Cause of death: other specified degenerative diseases of nervous system	EFO_0005772	Neale B	UKBB	European	2017	0.02684	0.005592	1.615e-06	+	7637	24	7613	1	risk diff	Neale-B_UKBB_EUR_2017
WWOX	rs141197751	chr16:78426583	chr16:78392686	A	G	0	0.0043	0	0.008	0.0153	intron	-	-	ENSG00000186153	WWOX	Treatment with xalacom 0.005% or 0.5% eye drops	EFO_0007056	Neale B	UKBB	European	2017	0.002007	0.0004526	9.259e-06	+	337159	187	336972	1	risk diff	Neale-B_UKBB_EUR_2017
WWOX	rs141197751	chr16:78426583	chr16:78392686	A	G	0	0.0043	0	0.008	0.0153	intron	-	-	ENSG00000186153	WWOX	Cause of death: appendix	-	Neale B	UKBB	European	2017	0.01791	0.003468	2.47e-07	+	7637	5	7632	1	risk diff	Neale-B_UKBB_EUR_2017
WWOX	rs141197751	chr16:78426583	chr16:78392686	A	G	0	0.0043	0	0.008	0.0153	intron	-	-	ENSG00000186153	WWOX	Cause of death: acute lymphoblastic leukaemia	EFO_0000220	Neale B	UKBB	European	2017	0.01746	0.003799	4.348e-06	+	7637	6	7631	1	risk diff	Neale-B_UKBB_EUR_2017
WWOX	rs141197751	chr16:78426583	chr16:78392686	A	G	0	0.0043	0	0.008	0.0153	intron	-	-	ENSG00000186153	WWOX	Cause of death: cardiomegaly	-	Neale B	UKBB	European	2017	0.05264	0.00656	1.171e-15	+	7637	18	7619	1	risk diff	Neale-B_UKBB_EUR_2017
WWOX	rs191546534	chr16:78426585	chr16:78392688	A	G	0.0008	0.0072	0	0.0099	0	intron	-	-	ENSG00000186153	WWOX	Cause of death: acute lymphoblastic leukaemia	EFO_0000220	Neale B	UKBB	European	2017	0.01988	0.004041	8.882e-07	+	7637	6	7631	1	risk diff	Neale-B_UKBB_EUR_2017
WWOX	rs191546534	chr16:78426585	chr16:78392688	A	G	0.0008	0.0072	0	0.0099	0	intron	-	-	ENSG00000186153	WWOX	Cause of death: alcoholic hepatitis	-	Neale B	UKBB	European	2017	0.01976	0.004368	6.189e-06	+	7637	7	7630	1	risk diff	Neale-B_UKBB_EUR_2017
WWOX	rs62034089	chr16:78426937	chr16:78393040	A	C	0.0151	0.0504	0.001	0.0885	0.0389	intron	-	-	ENSG00000186153	WWOX	Treatment with calcium+ergocalciferol tablet	EFO_0007056	Neale B	UKBB	European	2017	0.0004552	9.909e-05	4.352e-06	+	337159	151	337008	1	risk diff	Neale-B_UKBB_EUR_2017
WWOX	rs62034089	chr16:78426937	chr16:78393040	A	C	0.0151	0.0504	0.001	0.0885	0.0389	intron	-	-	ENSG00000186153	WWOX	Treatment with cymalon cranberry 1.5g or 5ml liquid	EFO_0007056	Neale B	UKBB	European	2017	0.0004476	8.834e-05	4.039e-07	+	337159	120	337039	1	risk diff	Neale-B_UKBB_EUR_2017
WWOX	rs62034089	chr16:78426937	chr16:78393040	A	C	0.0151	0.0504	0.001	0.0885	0.0389	intron	-	-	ENSG00000186153	WWOX	Other disorders of bone density and structure	-	Neale B	UKBB	European	2017	0.0003265	6.937e-05	2.526e-06	+	337199	74	337125	1	risk diff	Neale-B_UKBB_EUR_2017
WWOX	rs139520673	chr16:78427007	chr16:78393110	T	C	0	0.0043	0	0.004	0.0307	intron	-	-	ENSG00000186153	WWOX	Self-reported cholecystitis	EFO_1001289	Neale B	UKBB	European	2017	0.001948	0.0004339	7.165e-06	+	337159	353	336806	1	risk diff	Neale-B_UKBB_EUR_2017
WWOX	rs543362669	chr16:78427280	chr16:78393383	T	C	0	0	0	0.003	0	intron	-	-	ENSG00000186153	WWOX	Self-reported hyperthyroidism or thyrotoxicosis	EFO_0004705;EFO_0004283	Neale B	UKBB	European	2017	0.01456	0.003228	6.443e-06	+	337159	2547	334612	1	risk diff	Neale-B_UKBB_EUR_2017
WWOX	rs543362669	chr16:78427280	chr16:78393383	T	C	0	0	0	0.003	0	intron	-	-	ENSG00000186153	WWOX	Self-reported bursitis	-	Neale B	UKBB	European	2017	0.00346	0.0006264	3.314e-08	+	337159	95	337064	1	risk diff	Neale-B_UKBB_EUR_2017
WWOX	rs543362669	chr16:78427280	chr16:78393383	T	C	0	0	0	0.003	0	intron	-	-	ENSG00000186153	WWOX	Treatment with mefenamic acid	EFO_0007056	Neale B	UKBB	European	2017	0.006927	0.00122	1.373e-08	+	337159	361	336798	1	risk diff	Neale-B_UKBB_EUR_2017
WWOX	rs543362669	chr16:78427280	chr16:78393383	T	C	0	0	0	0.003	0	intron	-	-	ENSG00000186153	WWOX	Cause of death: other and unspecified intestinal obstruction	-	Neale B	UKBB	European	2017	0.05907	0.007401	1.655e-15	+	7637	7	7630	1	risk diff	Neale-B_UKBB_EUR_2017
WWOX	rs543362669	chr16:78427280	chr16:78393383	T	C	0	0	0	0.003	0	intron	-	-	ENSG00000186153	WWOX	Hodgkins disease	EFO_0000183	Neale B	UKBB	European	2017	0.003549	0.0006554	6.134e-08	+	337199	104	337095	1	risk diff	Neale-B_UKBB_EUR_2017
WWOX	rs11150074	chr16:78427757	chr16:78393860	A	G	0.2882	0.4942	0.1438	0.7575	0.3292	intron	-	-	ENSG00000186153	WWOX	Cause of death: hypertensive heart disease with heart failure	-	Neale B	UKBB	European	2017	-0.004562	0.001005	5.721e-06	-	7637	22	7615	1	risk diff	Neale-B_UKBB_EUR_2017
WWOX	rs550586843	chr16:78427768	chr16:78393871	T	C	-	-	-	-	-	intron	-	-	ENSG00000186153	WWOX	Treatment with hepacon b12 1mg or 1ml injection	EFO_0007056	Neale B	UKBB	European	2017	0.002175	0.0004232	2.766e-07	+	337159	139	337020	1	risk diff	Neale-B_UKBB_EUR_2017
WWOX	rs550586843	chr16:78427768	chr16:78393871	T	C	-	-	-	-	-	intron	-	-	ENSG00000186153	WWOX	Cause of death: malignant neoplasm of thyroid gland	-	Neale B	UKBB	European	2017	0.01821	0.003139	6.824e-09	+	7637	4	7633	1	risk diff	Neale-B_UKBB_EUR_2017
WWOX	rs62034090	chr16:78427823	chr16:78393926	A	T	0.9962	0.9496	0.999	0.9115	0.9611	intron	-	-	ENSG00000186153	WWOX	Treatment with calcium+ergocalciferol tablet	EFO_0007056	Neale B	UKBB	European	2017	-0.0004547	9.905e-05	4.427e-06	-	337159	151	337008	1	risk diff	Neale-B_UKBB_EUR_2017
WWOX	rs62034090	chr16:78427823	chr16:78393926	A	T	0.9962	0.9496	0.999	0.9115	0.9611	intron	-	-	ENSG00000186153	WWOX	Treatment with cymalon cranberry 1.5g or 5ml liquid	EFO_0007056	Neale B	UKBB	European	2017	-0.0004472	8.831e-05	4.114e-07	-	337159	120	337039	1	risk diff	Neale-B_UKBB_EUR_2017
WWOX	rs62034090	chr16:78427823	chr16:78393926	A	T	0.9962	0.9496	0.999	0.9115	0.9611	intron	-	-	ENSG00000186153	WWOX	Other disorders of bone density and structure	-	Neale B	UKBB	European	2017	-0.0003274	6.935e-05	2.347e-06	-	337199	74	337125	1	risk diff	Neale-B_UKBB_EUR_2017
WWOX	rs566569420	chr16:78427962	chr16:78394065	T	C	-	-	-	-	-	intron	-	-	ENSG00000186153	WWOX	Treatment with enalapril maleate+hydrochlorothiazide 20mg or 12.5mg tablet	EFO_0007056	Neale B	UKBB	European	2017	-0.003241	0.0006635	1.032e-06	-	337159	87	337072	1	risk diff	Neale-B_UKBB_EUR_2017
WWOX	rs566569420	chr16:78427962	chr16:78394065	T	C	-	-	-	-	-	intron	-	-	ENSG00000186153	WWOX	Treatment with merbentyl 10mg tablet	EFO_0007056	Neale B	UKBB	European	2017	-0.003647	0.0007148	3.356e-07	-	337159	101	337058	1	risk diff	Neale-B_UKBB_EUR_2017
WWOX	rs566569420	chr16:78427962	chr16:78394065	T	C	-	-	-	-	-	intron	-	-	ENSG00000186153	WWOX	Viral meningitis	EFO_1001236	Neale B	UKBB	European	2017	-0.00533	0.0007076	4.982e-14	-	337199	99	337100	1	risk diff	Neale-B_UKBB_EUR_2017
WWOX	rs574586871	chr16:78428057	chr16:78394160	A	C	-	-	-	-	-	intron	-	-	ENSG00000186153	WWOX	Treatment with phenobarbital	EFO_0007056	Neale B	UKBB	European	2017	-0.001424	0.0002898	8.996e-07	-	337159	87	337072	1	risk diff	Neale-B_UKBB_EUR_2017
WWOX	rs574586871	chr16:78428057	chr16:78394160	A	C	-	-	-	-	-	intron	-	-	ENSG00000186153	WWOX	Treatment with arcoxia 90mg tablet	EFO_0007056	Neale B	UKBB	European	2017	-0.001418	0.0003076	4.037e-06	-	337159	98	337061	1	risk diff	Neale-B_UKBB_EUR_2017
WWOX	rs574586871	chr16:78428057	chr16:78394160	A	C	-	-	-	-	-	intron	-	-	ENSG00000186153	WWOX	Home area population density: Scotland - remote rural	-	Neale B	UKBB	European	2017	-0.0006261	9.911e-05	2.67e-10	-	333997	10	333987	1	risk diff	Neale-B_UKBB_EUR_2017
WWOX	rs574586871	chr16:78428057	chr16:78394160	A	C	-	-	-	-	-	intron	-	-	ENSG00000186153	WWOX	Cause of death: other specified degenerative diseases of nervous system	EFO_0005772	Neale B	UKBB	European	2017	-0.0388	0.006636	5.218e-09	-	7637	24	7613	1	risk diff	Neale-B_UKBB_EUR_2017
WWOX	rs62034091	chr16:78428161	chr16:78394264	A	T	0.0151	0.0533	0.001	0.0905	0.0389	intron	-	-	ENSG00000186153	WWOX	Treatment with calcium+ergocalciferol tablet	EFO_0007056	Neale B	UKBB	European	2017	0.0004343	9.803e-05	9.432e-06	+	337159	151	337008	1	risk diff	Neale-B_UKBB_EUR_2017
WWOX	rs62034091	chr16:78428161	chr16:78394264	A	T	0.0151	0.0533	0.001	0.0905	0.0389	intron	-	-	ENSG00000186153	WWOX	Treatment with cymalon cranberry 1.5g or 5ml liquid	EFO_0007056	Neale B	UKBB	European	2017	0.0004292	8.74e-05	9.07e-07	+	337159	120	337039	1	risk diff	Neale-B_UKBB_EUR_2017
WWOX	rs62034091	chr16:78428161	chr16:78394264	A	T	0.0151	0.0533	0.001	0.0905	0.0389	intron	-	-	ENSG00000186153	WWOX	Other disorders of bone density and structure	-	Neale B	UKBB	European	2017	0.0003162	6.863e-05	4.088e-06	+	337199	74	337125	1	risk diff	Neale-B_UKBB_EUR_2017
WWOX	rs141133692	chr16:78428174	chr16:78394277	A	G	0.9985	0.9885	1	0.9861	0.9346	intron	-	-	ENSG00000186153	WWOX	Self-reported multiple myeloma	EFO_0001378	Neale B	UKBB	European	2017	-0.0009727	0.0002188	8.79e-06	-	337159	115	337044	1	risk diff	Neale-B_UKBB_EUR_2017
WWOX	rs141133692	chr16:78428174	chr16:78394277	A	G	0.9985	0.9885	1	0.9861	0.9346	intron	-	-	ENSG00000186153	WWOX	Cause of death: home	-	Neale B	UKBB	European	2017	-0.01062	0.001937	4.341e-08	-	7637	5	7632	1	risk diff	Neale-B_UKBB_EUR_2017
WWOX	rs192401827	chr16:78428222	chr16:78394325	C	G	1	0.9971	1	1	0.999	intron	-	-	ENSG00000186153	WWOX	Treatment with trisequens tablet	EFO_0007056	Neale B	UKBB	European	2017	-0.001743	0.000305	1.106e-08	-	337159	64	337095	1	risk diff	Neale-B_UKBB_EUR_2017
WWOX	rs192401827	chr16:78428222	chr16:78394325	C	G	1	0.9971	1	1	0.999	intron	-	-	ENSG00000186153	WWOX	Carcinoma in situ of other and unspecified sites	EFO_0000313	Neale B	UKBB	European	2017	-0.001672	0.0003656	4.791e-06	-	337199	92	337107	1	risk diff	Neale-B_UKBB_EUR_2017
WWOX	rs146940999	chr16:78428231	chr16:78394334	A	C	1	0.9971	1	0.999	1	intron	-	-	ENSG00000186153	WWOX	Treatment with xatral 2.5mg tablet	EFO_0007056	Neale B	UKBB	European	2017	-0.002434	0.0005139	2.184e-06	-	337159	125	337034	1	risk diff	Neale-B_UKBB_EUR_2017
WWOX	rs146940999	chr16:78428231	chr16:78394334	A	C	1	0.9971	1	0.999	1	intron	-	-	ENSG00000186153	WWOX	Treatment with femseven 50 patch	EFO_0007056	Neale B	UKBB	European	2017	-0.002827	0.0005458	2.216e-07	-	337159	141	337018	1	risk diff	Neale-B_UKBB_EUR_2017
WWOX	rs146940999	chr16:78428231	chr16:78394334	A	C	1	0.9971	1	0.999	1	intron	-	-	ENSG00000186153	WWOX	Cause of death: secondary malignant neoplasm of retroperitoneum and peritoneum	-	Neale B	UKBB	European	2017	-0.03268	0.006303	2.223e-07	-	7637	9	7628	1	risk diff	Neale-B_UKBB_EUR_2017
WWOX	rs146940999	chr16:78428231	chr16:78394334	A	C	1	0.9971	1	0.999	1	intron	-	-	ENSG00000186153	WWOX	Cause of death: myelodysplastic syndrome, unspecified	-	Neale B	UKBB	European	2017	-0.03237	0.006647	1.138e-06	-	7637	10	7627	1	risk diff	Neale-B_UKBB_EUR_2017
WWOX	rs146940999	chr16:78428231	chr16:78394334	A	C	1	0.9971	1	0.999	1	intron	-	-	ENSG00000186153	WWOX	Cause of death: peripheral vascular disease, unspecified	EFO_0003875	Neale B	UKBB	European	2017	-0.02087	0.004703	9.234e-06	-	7637	5	7632	1	risk diff	Neale-B_UKBB_EUR_2017
WWOX	rs146940999	chr16:78428231	chr16:78394334	A	C	1	0.9971	1	0.999	1	intron	-	-	ENSG00000186153	WWOX	Cause of death: chronic obstructive pulmonary disease with acute exacerbation, unspecified	-	Neale B	UKBB	European	2017	-0.06337	0.0115	3.662e-08	-	7637	30	7607	1	risk diff	Neale-B_UKBB_EUR_2017
WWOX	rs74028163	chr16:78428493	chr16:78394596	T	C	0.0756	0.0101	0	0.004	0	intron	-	-	ENSG00000186153	WWOX	Treatment with colestyramine	EFO_0007056	Neale B	UKBB	European	2017	0.002626	0.0004666	1.825e-08	+	337159	77	337082	1	risk diff	Neale-B_UKBB_EUR_2017
WWOX	rs74028163	chr16:78428493	chr16:78394596	T	C	0.0756	0.0101	0	0.004	0	intron	-	-	ENSG00000186153	WWOX	Cause of death: hodgkins disease, unspecified	EFO_1002031;EFO_0000183	Neale B	UKBB	European	2017	0.05881	0.006807	6.759e-18	+	7637	6	7631	1	risk diff	Neale-B_UKBB_EUR_2017
WWOX	rs566709229	chr16:78428678	chr16:78394781	A	G	0.9992	0.9986	1	1	0.999	intron	-	-	ENSG00000186153	WWOX	Treatment with dixarit 25mcg tablet	EFO_0007056	Neale B	UKBB	European	2017	-0.002231	0.0004742	2.549e-06	-	337159	90	337069	1	risk diff	Neale-B_UKBB_EUR_2017
WWOX	rs566709229	chr16:78428678	chr16:78394781	A	G	0.9992	0.9986	1	1	0.999	intron	-	-	ENSG00000186153	WWOX	Cause of death: duodenum	-	Neale B	UKBB	European	2017	-0.03222	0.006837	2.48e-06	-	7637	10	7627	1	risk diff	Neale-B_UKBB_EUR_2017
WWOX	rs566709229	chr16:78428678	chr16:78394781	A	G	0.9992	0.9986	1	1	0.999	intron	-	-	ENSG00000186153	WWOX	Cause of death: subarachnoid haemorrhage, unspecified	-	Neale B	UKBB	European	2017	-0.09797	0.01718	1.23e-08	-	7637	64	7573	1	risk diff	Neale-B_UKBB_EUR_2017
WWOX	rs566709229	chr16:78428678	chr16:78394781	A	G	0.9992	0.9986	1	1	0.999	intron	-	-	ENSG00000186153	WWOX	Malignant neoplasm of anus and anal canal	EFO_0003835	Neale B	UKBB	European	2017	-0.002248	0.0004662	1.418e-06	-	337199	87	337112	1	risk diff	Neale-B_UKBB_EUR_2017
WWOX	rs552627263	chr16:78429381	chr16:78395484	T	C	0	0	0	0.001	0	intron	-	-	ENSG00000186153	WWOX	Cause of death: hypertensive heart disease without heart failure	-	Neale B	UKBB	European	2017	0.06772	0.01257	7.437e-08	+	7637	28	7609	1	risk diff	Neale-B_UKBB_EUR_2017
WWOX	rs552627263	chr16:78429381	chr16:78395484	T	C	0	0	0	0.001	0	intron	-	-	ENSG00000186153	WWOX	Cause of death: heart failure, unspecified	EFO_0003144;EFO_0000373	Neale B	UKBB	European	2017	0.0418	0.006724	5.349e-10	+	7637	8	7629	1	risk diff	Neale-B_UKBB_EUR_2017
WWOX	rs552627263	chr16:78429381	chr16:78395484	T	C	0	0	0	0.001	0	intron	-	-	ENSG00000186153	WWOX	Cause of death: home	-	Neale B	UKBB	European	2017	0.03454	0.005827	3.198e-09	+	7637	6	7631	1	risk diff	Neale-B_UKBB_EUR_2017
WWOX	rs552627263	chr16:78429381	chr16:78395484	T	C	0	0	0	0.001	0	intron	-	-	ENSG00000186153	WWOX	Malignant neoplasm of rectosigmoid junction	EFO_1000657	Neale B	UKBB	European	2017	0.004551	0.0008795	2.28e-07	+	337199	294	336905	1	risk diff	Neale-B_UKBB_EUR_2017
WWOX	rs148739652	chr16:78429387	chr16:78395490	T	C	0.0008	0.0115	0.002	0.0139	0.0644	intron	-	-	ENSG00000186153	WWOX	Self-reported multiple myeloma	EFO_0001378	Neale B	UKBB	European	2017	0.0009752	0.0002188	8.275e-06	+	337159	115	337044	1	risk diff	Neale-B_UKBB_EUR_2017
WWOX	rs148739652	chr16:78429387	chr16:78395490	T	C	0.0008	0.0115	0.002	0.0139	0.0644	intron	-	-	ENSG00000186153	WWOX	Cause of death: home	-	Neale B	UKBB	European	2017	0.01064	0.001937	4.103e-08	+	7637	5	7632	1	risk diff	Neale-B_UKBB_EUR_2017
WWOX	rs186231917	chr16:78429818	chr16:78395921	T	C	0	0.0014	0	0.001	0	intron	-	-	ENSG00000186153	WWOX	Cause of death: vascular dementia, unspecified	-	Neale B	UKBB	European	2017	0.03009	0.006788	9.403e-06	+	7637	11	7626	1	risk diff	Neale-B_UKBB_EUR_2017
WWOX	rs186231917	chr16:78429818	chr16:78395921	T	C	0	0.0014	0	0.001	0	intron	-	-	ENSG00000186153	WWOX	Cause of death: peripheral vascular disease, unspecified	EFO_0003875	Neale B	UKBB	European	2017	0.02813	0.004573	8.156e-10	+	7637	5	7632	1	risk diff	Neale-B_UKBB_EUR_2017
WWOX	rs186231917	chr16:78429818	chr16:78395921	T	C	0	0.0014	0	0.001	0	intron	-	-	ENSG00000186153	WWOX	Cause of death: fatty liver	EFO_0003095;EFO_0001422;EFO_0008421	Neale B	UKBB	European	2017	0.02754	0.006134	7.267e-06	+	7637	9	7628	1	risk diff	Neale-B_UKBB_EUR_2017
WWOX	rs186231917	chr16:78429818	chr16:78395921	T	C	0	0.0014	0	0.001	0	intron	-	-	ENSG00000186153	WWOX	Cause of death: unspecified place	-	Neale B	UKBB	European	2017	0.06305	0.005756	1.023e-27	+	7637	8	7629	1	risk diff	Neale-B_UKBB_EUR_2017
WWOX	rs140507690	chr16:78430039	chr16:78396142	T	C	0.9992	0.9914	1	0.992	1	intron	-	-	ENSG00000186153	WWOX	Cause of death: acute lymphoblastic leukaemia	EFO_0000220	Neale B	UKBB	European	2017	-0.01976	0.00403	9.616e-07	-	7637	6	7631	1	risk diff	Neale-B_UKBB_EUR_2017
WWOX	rs140507690	chr16:78430039	chr16:78396142	T	C	0.9992	0.9914	1	0.992	1	intron	-	-	ENSG00000186153	WWOX	Cause of death: alcoholic hepatitis	-	Neale B	UKBB	European	2017	-0.01963	0.004356	6.687e-06	-	7637	7	7630	1	risk diff	Neale-B_UKBB_EUR_2017
WWOX	rs147847083	chr16:78430259	chr16:78396362	A	T	1	1	1	0.997	0.998	intron	-	-	ENSG00000186153	WWOX	Self-reported parathyroid hyperplasia or adenoma	-	Neale B	UKBB	European	2017	-0.002692	0.0005112	1.386e-07	-	337159	89	337070	1	risk diff	Neale-B_UKBB_EUR_2017
WWOX	rs147847083	chr16:78430259	chr16:78396362	A	T	1	1	1	0.997	0.998	intron	-	-	ENSG00000186153	WWOX	Treatment with vitamin c product	EFO_0007056	Neale B	UKBB	European	2017	-0.008003	0.001611	6.759e-07	-	337159	886	336273	1	risk diff	Neale-B_UKBB_EUR_2017
WWOX	rs147847083	chr16:78430259	chr16:78396362	A	T	1	1	1	0.997	0.998	intron	-	-	ENSG00000186153	WWOX	Cause of death: chronic lymphocytic leukaemia	EFO_0000095	Neale B	UKBB	European	2017	-0.0845	0.01545	4.652e-08	-	7637	40	7597	1	risk diff	Neale-B_UKBB_EUR_2017
WWOX	rs147847083	chr16:78430259	chr16:78396362	A	T	1	1	1	0.997	0.998	intron	-	-	ENSG00000186153	WWOX	Cause of death: acute and subacute infective endocarditis	EFO_1000830	Neale B	UKBB	European	2017	-0.04515	0.005463	1.634e-16	-	7637	5	7632	1	risk diff	Neale-B_UKBB_EUR_2017
WWOX	rs147847083	chr16:78430259	chr16:78396362	A	T	1	1	1	0.997	0.998	intron	-	-	ENSG00000186153	WWOX	Cause of death: asthma, unspecified	EFO_0000270	Neale B	UKBB	European	2017	-0.03561	0.007346	1.273e-06	-	7637	9	7628	1	risk diff	Neale-B_UKBB_EUR_2017
WWOX	rs147847083	chr16:78430259	chr16:78396362	A	T	1	1	1	0.997	0.998	intron	-	-	ENSG00000186153	WWOX	Cause of death: diverticular disease of intestine, part unspecified, with perforation and abscess	-	Neale B	UKBB	European	2017	-0.04161	0.007742	7.914e-08	-	7637	10	7627	1	risk diff	Neale-B_UKBB_EUR_2017
WWOX	rs4083383	chr16:78430633	chr16:78396736	T	C	0.6936	0.6398	0.3125	0.8002	0.5368	intron	-	-	ENSG00000186153	WWOX	Cause of death: hypertensive heart disease with heart failure	-	Neale B	UKBB	European	2017	-0.00486	0.001057	4.314e-06	-	7637	22	7615	1	risk diff	Neale-B_UKBB_EUR_2017
WWOX	rs4609864	chr16:78430840	chr16:78396943	A	G	0.2973	0.4986	0.1419	0.7565	0.3262	intron	-	-	ENSG00000186153	WWOX	Cause of death: hypertensive heart disease with heart failure	-	Neale B	UKBB	European	2017	-0.004483	0.001001	7.534e-06	-	7637	22	7615	1	risk diff	Neale-B_UKBB_EUR_2017
WWOX	rs78490202	chr16:78430848	chr16:78396951	A	G	0.0038	0.0519	0.001	0.0905	0.0378	intron	-	-	ENSG00000186153	WWOX	Treatment with cymalon cranberry 1.5g or 5ml liquid	EFO_0007056	Neale B	UKBB	European	2017	0.0003885	8.769e-05	9.423e-06	+	337159	120	337039	1	risk diff	Neale-B_UKBB_EUR_2017
WWOX	rs3893417	chr16:78431011	chr16:78397114	A	G	0.7035	0.5	0.8601	0.2425	0.6748	intron	-	-	ENSG00000186153	WWOX	Cause of death: hypertensive heart disease with heart failure	-	Neale B	UKBB	European	2017	0.004479	0.0009995	7.534e-06	+	7637	22	7615	1	risk diff	Neale-B_UKBB_EUR_2017
WWOX	rs116083899	chr16:78431276	chr16:78397379	T	C	0.084	0.0144	0	0.0109	0.001	intron	-	-	ENSG00000186153	WWOX	Cause of death: diverticular disease of intestine, part unspecified, with perforation and abscess	-	Neale B	UKBB	European	2017	0.01328	0.002184	1.236e-09	+	7637	10	7627	1	risk diff	Neale-B_UKBB_EUR_2017
WWOX	rs533445543	chr16:78431338	chr16:78397441	A	G	1	0.9971	1	1	0.999	intron	-	-	ENSG00000186153	WWOX	Treatment with trisequens tablet	EFO_0007056	Neale B	UKBB	European	2017	-0.001822	0.0003115	4.941e-09	-	337159	64	337095	1	risk diff	Neale-B_UKBB_EUR_2017
WWOX	rs533445543	chr16:78431338	chr16:78397441	A	G	1	0.9971	1	1	0.999	intron	-	-	ENSG00000186153	WWOX	Treatment with glucophage 500mg tablet	EFO_0007056	Neale B	UKBB	European	2017	-0.002989	0.0006708	8.378e-06	-	337159	297	336862	1	risk diff	Neale-B_UKBB_EUR_2017
WWOX	rs533445543	chr16:78431338	chr16:78397441	A	G	1	0.9971	1	1	0.999	intron	-	-	ENSG00000186153	WWOX	Carcinoma in situ of other and unspecified sites	EFO_0000313	Neale B	UKBB	European	2017	-0.001751	0.0003734	2.745e-06	-	337199	92	337107	1	risk diff	Neale-B_UKBB_EUR_2017
WWOX	rs112530739	chr16:78431348	chr16:78397451	A	G	0.9992	0.9942	1	0.992	1	intron	-	-	ENSG00000186153	WWOX	Treatment with bumetanide	EFO_0007056	Neale B	UKBB	European	2017	-0.002181	0.0004433	8.606e-07	-	337159	275	336884	1	risk diff	Neale-B_UKBB_EUR_2017
WWOX	rs112530739	chr16:78431348	chr16:78397451	A	G	0.9992	0.9942	1	0.992	1	intron	-	-	ENSG00000186153	WWOX	Cause of death: oropharynx, unspecified	-	Neale B	UKBB	European	2017	-0.01784	0.003648	1.026e-06	-	7637	10	7627	1	risk diff	Neale-B_UKBB_EUR_2017
WWOX	rs112530739	chr16:78431348	chr16:78397451	A	G	0.9992	0.9942	1	0.992	1	intron	-	-	ENSG00000186153	WWOX	Cause of death: unspecified place	-	Neale B	UKBB	European	2017	-0.01771	0.003266	5.996e-08	-	7637	8	7629	1	risk diff	Neale-B_UKBB_EUR_2017
WWOX	rs117669983	chr16:78431695	chr16:78397798	A	T	0.0023	0.1916	0.1627	0.002	0.093	intron	-	-	ENSG00000186153	WWOX	Self-reported vasculitis	EFO_0006803	Neale B	UKBB	European	2017	0.002647	0.0005278	5.291e-07	+	337159	137	337022	1	risk diff	Neale-B_UKBB_EUR_2017
WWOX	rs117669983	chr16:78431695	chr16:78397798	A	T	0.0023	0.1916	0.1627	0.002	0.093	intron	-	-	ENSG00000186153	WWOX	Treatment with ciprofloxacin	EFO_0007056	Neale B	UKBB	European	2017	0.002338	0.0005102	4.575e-06	+	337159	128	337031	1	risk diff	Neale-B_UKBB_EUR_2017
WWOX	rs117669983	chr16:78431695	chr16:78397798	A	T	0.0023	0.1916	0.1627	0.002	0.093	intron	-	-	ENSG00000186153	WWOX	Treatment with bendroflumethiazide+potassium 2.5mg or 7.7mmol m/r tablet	EFO_0007056	Neale B	UKBB	European	2017	0.001859	0.0004083	5.328e-06	+	337159	82	337077	1	risk diff	Neale-B_UKBB_EUR_2017
WWOX	rs556102188	chr16:78431882	chr16:78397985	T	C	0.0061	0.0014	0	0.001	0	intron	-	-	ENSG00000186153	WWOX	Treatment with capasal shampoo	EFO_0007056	Neale B	UKBB	European	2017	0.002369	0.0005108	3.506e-06	+	337159	85	337074	1	risk diff	Neale-B_UKBB_EUR_2017
WWOX	rs556102188	chr16:78431882	chr16:78397985	T	C	0.0061	0.0014	0	0.001	0	intron	-	-	ENSG00000186153	WWOX	Cause of death: intrahepatic bile duct carcinoma	EFO_0005540	Neale B	UKBB	European	2017	0.1698	0.0337	4.807e-07	+	7637	94	7543	1	risk diff	Neale-B_UKBB_EUR_2017
WWOX	rs556102188	chr16:78431882	chr16:78397985	T	C	0.0061	0.0014	0	0.001	0	intron	-	-	ENSG00000186153	WWOX	Cause of death: without complications	-	Neale B	UKBB	European	2017	0.09234	0.008514	3.28e-27	+	7637	6	7631	1	risk diff	Neale-B_UKBB_EUR_2017
WWOX	rs556102188	chr16:78431882	chr16:78397985	T	C	0.0061	0.0014	0	0.001	0	intron	-	-	ENSG00000186153	WWOX	Cause of death: unspecified place	-	Neale B	UKBB	European	2017	0.09061	0.009856	4.806e-20	+	7637	8	7629	1	risk diff	Neale-B_UKBB_EUR_2017
WWOX	rs556102188	chr16:78431882	chr16:78397985	T	C	0.0061	0.0014	0	0.001	0	intron	-	-	ENSG00000186153	WWOX	Inflammatory disorders of breast	EFO_1001034	Neale B	UKBB	European	2017	0.00391	0.0008841	9.784e-06	+	337199	255	336944	1	risk diff	Neale-B_UKBB_EUR_2017
WWOX	rs78205406	chr16:78432279	chr16:78398382	T	C	0	0.013	0	0.0258	0.002	intron	-	-	ENSG00000186153	WWOX	Cause of death: appendix	-	Neale B	UKBB	European	2017	0.007353	0.001631	6.674e-06	+	7637	5	7632	1	risk diff	Neale-B_UKBB_EUR_2017
WWOX	rs73571018	chr16:78433803	chr16:78399906	A	C	0.8759	0.9611	1	0.9712	1	intron	-	-	ENSG00000186153	WWOX	Cause of death: diverticular disease of intestine, part unspecified, with perforation and abscess	-	Neale B	UKBB	European	2017	-0.007767	0.00172	6.41e-06	-	7637	10	7627	1	risk diff	Neale-B_UKBB_EUR_2017
WWOX	rs57774868	chr16:78433912	chr16:78400015	T	G	0.1301	0.0403	0	0.0288	0	intron	-	-	ENSG00000186153	WWOX	Cause of death: diverticular disease of intestine, part unspecified, with perforation and abscess	-	Neale B	UKBB	European	2017	0.007768	0.00172	6.37e-06	+	7637	10	7627	1	risk diff	Neale-B_UKBB_EUR_2017
WWOX	rs192903468	chr16:78433944	chr16:78400047	A	T	0.9992	0.9971	1	0.994	0.998	intron	-	-	ENSG00000186153	WWOX	Volume depletion	-	Neale B	UKBB	European	2017	-0.001174	0.0002342	5.374e-07	-	337199	117	337082	1	risk diff	Neale-B_UKBB_EUR_2017
WWOX	rs116918653	chr16:78434140	chr16:78400243	A	G	0.0023	0.17	0.0694	0.0209	0.0971	intron	-	-	ENSG00000186153	WWOX	Cause of death: home	-	Neale B	UKBB	European	2017	0.006761	0.001413	1.739e-06	+	7637	6	7631	1	risk diff	Neale-B_UKBB_EUR_2017
WWOX	rs144134282	chr16:78434214	chr16:78400317	A	C	0.0113	0.013	0	0.0159	0.0031	intron	-	-	ENSG00000186153	WWOX	Cause of death: malignant neoplasm of uterus, part unspecified	-	Neale B	UKBB	European	2017	0.02316	0.005087	5.4e-06	+	7637	23	7614	1	risk diff	Neale-B_UKBB_EUR_2017
WWOX	rs144134282	chr16:78434214	chr16:78400317	A	C	0.0113	0.013	0	0.0159	0.0031	intron	-	-	ENSG00000186153	WWOX	Abnormal results of function studies	EFO_0009628	Neale B	UKBB	European	2017	0.002482	0.000529	2.72e-06	+	337199	499	336700	1	risk diff	Neale-B_UKBB_EUR_2017
WWOX	rs571801889	chr16:78434752	chr16:78400855	C	G	-	-	-	-	-	intron	-	-	ENSG00000186153	WWOX	Treatment with enalapril maleate+hydrochlorothiazide 20mg or 12.5mg tablet	EFO_0007056	Neale B	UKBB	European	2017	0.003319	0.0006741	8.489e-07	+	337159	87	337072	1	risk diff	Neale-B_UKBB_EUR_2017
WWOX	rs571801889	chr16:78434752	chr16:78400855	C	G	-	-	-	-	-	intron	-	-	ENSG00000186153	WWOX	Treatment with merbentyl 10mg tablet	EFO_0007056	Neale B	UKBB	European	2017	0.003731	0.0007263	2.792e-07	+	337159	101	337058	1	risk diff	Neale-B_UKBB_EUR_2017
WWOX	rs571801889	chr16:78434752	chr16:78400855	C	G	-	-	-	-	-	intron	-	-	ENSG00000186153	WWOX	Treatment with solpadeine tablet	EFO_0007056	Neale B	UKBB	European	2017	0.002832	0.0006383	9.134e-06	+	337159	78	337081	1	risk diff	Neale-B_UKBB_EUR_2017
WWOX	rs571801889	chr16:78434752	chr16:78400855	C	G	-	-	-	-	-	intron	-	-	ENSG00000186153	WWOX	Viral meningitis	EFO_1001236	Neale B	UKBB	European	2017	0.005457	0.000719	3.224e-14	+	337199	99	337100	1	risk diff	Neale-B_UKBB_EUR_2017
WWOX	rs7201777	chr16:78435989	chr16:78402092	A	C	0.5038	0.0677	0.0744	0.0129	0.0706	intron	-	-	ENSG00000186153	WWOX	Cause of death: car occupant injured in unspecified traffic accident	-	Neale B	UKBB	European	2017	0.01293	0.002685	1.487e-06	+	7637	8	7629	1	risk diff	Neale-B_UKBB_EUR_2017
WWOX	rs569644520	chr16:78436111	chr16:78402214	A	G	-	-	-	-	-	intron	-	-	ENSG00000186153	WWOX	Treatment with iron+folic acid	EFO_0007056	Neale B	UKBB	European	2017	-0.003232	0.0006781	1.883e-06	-	337159	163	336996	1	risk diff	Neale-B_UKBB_EUR_2017
WWOX	rs569644520	chr16:78436111	chr16:78402214	A	G	-	-	-	-	-	intron	-	-	ENSG00000186153	WWOX	Cause of death: other and unspecified intestinal obstruction	-	Neale B	UKBB	European	2017	-0.02935	0.005261	2.52e-08	-	7637	7	7630	1	risk diff	Neale-B_UKBB_EUR_2017
WWOX	rs569644520	chr16:78436111	chr16:78402214	A	G	-	-	-	-	-	intron	-	-	ENSG00000186153	WWOX	Cause of death: rheumatoid arthritis, unspecified	-	Neale B	UKBB	European	2017	-0.02888	0.006289	4.456e-06	-	7637	10	7627	1	risk diff	Neale-B_UKBB_EUR_2017
WWOX	rs139183922	chr16:78436127	chr16:78402230	A	G	0.9743	0.9899	1	0.996	1	intron	-	-	ENSG00000186153	WWOX	Cause of death: intestinal tract, part unspecified	-	Neale B	UKBB	European	2017	-0.07575	0.01509	5.305e-07	-	7637	63	7574	1	risk diff	Neale-B_UKBB_EUR_2017
WWOX	rs139183922	chr16:78436127	chr16:78402230	A	G	0.9743	0.9899	1	0.996	1	intron	-	-	ENSG00000186153	WWOX	Cause of death: cholangitis	EFO_1001486;EFO_0004267;EFO_0004268	Neale B	UKBB	European	2017	-0.05389	0.006009	3.698e-19	-	7637	10	7627	1	risk diff	Neale-B_UKBB_EUR_2017
WWOX	rs139183922	chr16:78436127	chr16:78402230	A	G	0.9743	0.9899	1	0.996	1	intron	-	-	ENSG00000186153	WWOX	Cause of death: car occupant injured in unspecified traffic accident	-	Neale B	UKBB	European	2017	-0.02704	0.005393	5.447e-07	-	7637	8	7629	1	risk diff	Neale-B_UKBB_EUR_2017
WWOX	rs150148334	chr16:78436195	chr16:78402298	T	C	0.0257	0.0101	0	0.004	0	intron	-	-	ENSG00000186153	WWOX	Cause of death: intestinal tract, part unspecified	-	Neale B	UKBB	European	2017	0.07533	0.01505	5.717e-07	+	7637	63	7574	1	risk diff	Neale-B_UKBB_EUR_2017
WWOX	rs150148334	chr16:78436195	chr16:78402298	T	C	0.0257	0.0101	0	0.004	0	intron	-	-	ENSG00000186153	WWOX	Cause of death: cholangitis	EFO_1001486;EFO_0004267;EFO_0004268	Neale B	UKBB	European	2017	0.05363	0.005992	4.439e-19	+	7637	10	7627	1	risk diff	Neale-B_UKBB_EUR_2017
WWOX	rs150148334	chr16:78436195	chr16:78402298	T	C	0.0257	0.0101	0	0.004	0	intron	-	-	ENSG00000186153	WWOX	Cause of death: car occupant injured in unspecified traffic accident	-	Neale B	UKBB	European	2017	0.02684	0.005378	6.144e-07	+	7637	8	7629	1	risk diff	Neale-B_UKBB_EUR_2017
WWOX	rs7200912	chr16:78436273	chr16:78402376	C	G	0.1112	0.0937	0.249	0.0109	0.1135	intron	-	-	ENSG00000186153	WWOX	Cause of death: malignant neoplasm of uterus, part unspecified	-	Neale B	UKBB	European	2017	0.02389	0.005192	4.286e-06	+	7637	23	7614	1	risk diff	Neale-B_UKBB_EUR_2017
WWOX	rs188008060	chr16:78436429	chr16:78402532	A	G	0	0	0	0.001	0.0051	intron	-	-	ENSG00000186153	WWOX	Home area population density: Scotland - remote rural	-	Neale B	UKBB	European	2017	0.0007462	0.0001577	2.219e-06	+	333997	10	333987	1	risk diff	Neale-B_UKBB_EUR_2017
WWOX	rs188008060	chr16:78436429	chr16:78402532	A	G	0	0	0	0.001	0.0051	intron	-	-	ENSG00000186153	WWOX	Cause of death: interstitial pulmonary disease, unspecified	-	Neale B	UKBB	European	2017	0.0473	0.01021	3.658e-06	+	7637	19	7618	1	risk diff	Neale-B_UKBB_EUR_2017
WWOX	rs188008060	chr16:78436429	chr16:78402532	A	G	0	0	0	0.001	0.0051	intron	-	-	ENSG00000186153	WWOX	Cause of death: alcoholic liver disease, unspecified	-	Neale B	UKBB	European	2017	0.07651	0.01566	1.055e-06	+	7637	45	7592	1	risk diff	Neale-B_UKBB_EUR_2017
WWOX	rs188008060	chr16:78436429	chr16:78402532	A	G	0	0	0	0.001	0.0051	intron	-	-	ENSG00000186153	WWOX	Malignant neoplasm of other connective and soft tissue	EFO_0002918	Neale B	UKBB	European	2017	0.002783	0.0005665	8.973e-07	+	337199	132	337067	1	risk diff	Neale-B_UKBB_EUR_2017
WWOX	rs78666366	chr16:78436470	chr16:78402573	T	C	0.0008	0.0043	0	0.008	0	intron	-	-	ENSG00000186153	WWOX	Self-reported nephritis	EFO_1002050	Neale B	UKBB	European	2017	0.001279	0.000259	7.88e-07	+	337159	107	337052	1	risk diff	Neale-B_UKBB_EUR_2017
WWOX	rs557976656	chr16:78436966	chr16:78403069	A	G	1	0.9986	1	1	1	intron	-	-	ENSG00000186153	WWOX	Self-reported tennis elbow or lateral epicondylitis	EFO_1001896	Neale B	UKBB	European	2017	-0.0041	0.0009131	7.125e-06	-	337159	179	336980	1	risk diff	Neale-B_UKBB_EUR_2017
WWOX	rs557976656	chr16:78436966	chr16:78403069	A	G	1	0.9986	1	1	1	intron	-	-	ENSG00000186153	WWOX	Treatment with clotrimazole	EFO_0007056	Neale B	UKBB	European	2017	-0.002848	0.0006293	6.031e-06	-	337159	85	337074	1	risk diff	Neale-B_UKBB_EUR_2017
WWOX	rs557976656	chr16:78436966	chr16:78403069	A	G	1	0.9986	1	1	1	intron	-	-	ENSG00000186153	WWOX	Cause of death: subarachnoid haemorrhage, unspecified	-	Neale B	UKBB	European	2017	-0.1673	0.02201	3.327e-14	-	7637	64	7573	1	risk diff	Neale-B_UKBB_EUR_2017
WWOX	rs557976656	chr16:78436966	chr16:78403069	A	G	1	0.9986	1	1	1	intron	-	-	ENSG00000186153	WWOX	Malignant neoplasm of anus and anal canal	EFO_0003835	Neale B	UKBB	European	2017	-0.002843	0.0006366	7.996e-06	-	337199	87	337112	1	risk diff	Neale-B_UKBB_EUR_2017
WWOX	rs557976656	chr16:78436966	chr16:78403069	A	G	1	0.9986	1	1	1	intron	-	-	ENSG00000186153	WWOX	Mesothelioma	EFO_1000467	Neale B	UKBB	European	2017	-0.002307	0.0005062	5.171e-06	-	337199	55	337144	1	risk diff	Neale-B_UKBB_EUR_2017
WWOX	rs79523843	chr16:78437114	chr16:78403217	T	G	0.0076	0.0086	0.0903	0.0109	0.0112	intron	-	-	ENSG00000186153	WWOX	Cause of death: malignant neoplasm of uterus, part unspecified	-	Neale B	UKBB	European	2017	0.02534	0.005316	1.907e-06	+	7637	23	7614	1	risk diff	Neale-B_UKBB_EUR_2017
WWOX	rs139396818	chr16:78438073	chr16:78404176	T	C	0.0068	0	0	0.006	0	intron	-	-	ENSG00000186153	WWOX	Treatment with respiratory mometasone	EFO_0007056	Neale B	UKBB	European	2017	0.002617	0.0005099	2.861e-07	+	337159	195	336964	1	risk diff	Neale-B_UKBB_EUR_2017
WWOX	rs139396818	chr16:78438073	chr16:78404176	T	C	0.0068	0	0	0.006	0	intron	-	-	ENSG00000186153	WWOX	Cause of death: appendix	-	Neale B	UKBB	European	2017	0.01422	0.003127	5.545e-06	+	7637	5	7632	1	risk diff	Neale-B_UKBB_EUR_2017
WWOX	rs139396818	chr16:78438073	chr16:78404176	T	C	0.0068	0	0	0.006	0	intron	-	-	ENSG00000186153	WWOX	Inflammatory disease of uterus, except cervix	EFO_0009572	Neale B	UKBB	European	2017	0.001521	0.0003425	8.996e-06	+	337199	88	337111	1	risk diff	Neale-B_UKBB_EUR_2017
WWOX	rs143112992	chr16:78438771	chr16:78404874	A	G	0	0.0043	0	0.002	0.002	intron	-	-	ENSG00000186153	WWOX	Treatment with progynova 1mg tablet	EFO_0007056	Neale B	UKBB	European	2017	0.002055	0.0004111	5.806e-07	+	337159	141	337018	1	risk diff	Neale-B_UKBB_EUR_2017
WWOX	rs143112992	chr16:78438771	chr16:78404874	A	G	0	0.0043	0	0.002	0.002	intron	-	-	ENSG00000186153	WWOX	Treatment with oxis 6micrograms turbohaler	EFO_0007056	Neale B	UKBB	European	2017	0.001654	0.0002979	2.848e-08	+	337159	74	337085	1	risk diff	Neale-B_UKBB_EUR_2017
WWOX	rs143112992	chr16:78438771	chr16:78404874	A	G	0	0.0043	0	0.002	0.002	intron	-	-	ENSG00000186153	WWOX	Treatment with strontium product	EFO_0007056	Neale B	UKBB	European	2017	0.001622	0.0003514	3.936e-06	+	337159	103	337056	1	risk diff	Neale-B_UKBB_EUR_2017
WWOX	rs143112992	chr16:78438771	chr16:78404874	A	G	0	0.0043	0	0.002	0.002	intron	-	-	ENSG00000186153	WWOX	Cause of death: cerebrum, except lobes and ventricles	-	Neale B	UKBB	European	2017	0.01894	0.004104	3.981e-06	+	7637	6	7631	1	risk diff	Neale-B_UKBB_EUR_2017
WWOX	rs143112992	chr16:78438771	chr16:78404874	A	G	0	0.0043	0	0.002	0.002	intron	-	-	ENSG00000186153	WWOX	Cause of death: emphysema, unspecified	-	Neale B	UKBB	European	2017	0.04157	0.005012	1.287e-16	+	7637	9	7628	1	risk diff	Neale-B_UKBB_EUR_2017
WWOX	rs192432555	chr16:78439372	chr16:78405475	A	G	1	1	1	0.999	1	intron	-	-	ENSG00000186153	WWOX	Cause of death: malignant neoplasm of ureter	-	Neale B	UKBB	European	2017	-0.02932	0.004556	1.299e-10	-	7637	9	7628	1	risk diff	Neale-B_UKBB_EUR_2017
WWOX	rs189399780	chr16:78439450	chr16:78405553	T	C	0	0	0	0.002	0	intron	-	-	ENSG00000186153	WWOX	Cause of death: appendix	-	Neale B	UKBB	European	2017	0.06631	0.00657	8.353e-24	+	7637	5	7632	1	risk diff	Neale-B_UKBB_EUR_2017
WWOX	rs189399780	chr16:78439450	chr16:78405553	T	C	0	0	0	0.002	0	intron	-	-	ENSG00000186153	WWOX	Cause of death: endometrium	-	Neale B	UKBB	European	2017	0.09264	0.01946	1.959e-06	+	7637	44	7593	1	risk diff	Neale-B_UKBB_EUR_2017
WWOX	rs189399780	chr16:78439450	chr16:78405553	T	C	0	0	0	0.002	0	intron	-	-	ENSG00000186153	WWOX	Cause of death: other and unspecified t-cell lymphomas	EFO_0000574	Neale B	UKBB	European	2017	0.0649	0.00884	2.336e-13	+	7637	9	7628	1	risk diff	Neale-B_UKBB_EUR_2017
WWOX	rs189399780	chr16:78439450	chr16:78405553	T	C	0	0	0	0.002	0	intron	-	-	ENSG00000186153	WWOX	Cause of death: cardiomegaly	-	Neale B	UKBB	European	2017	0.06424	0.01252	2.953e-07	+	7637	18	7619	1	risk diff	Neale-B_UKBB_EUR_2017
WWOX	rs117335376	chr16:78439543	chr16:78405646	C	G	0	0.0014	0	0.003	0.002	intron	-	-	ENSG00000186153	WWOX	Cause of death: other ill-defined and unspecified causes of mortality	-	Neale B	UKBB	European	2017	0.07663	0.01499	3.258e-07	+	7637	40	7597	1	risk diff	Neale-B_UKBB_EUR_2017
WWOX	rs117335376	chr16:78439543	chr16:78405646	C	G	0	0.0014	0	0.003	0.002	intron	-	-	ENSG00000186153	WWOX	Carcinoma in situ of other and unspecified sites	EFO_0000313	Neale B	UKBB	European	2017	0.002066	0.0004631	8.147e-06	+	337199	92	337107	1	risk diff	Neale-B_UKBB_EUR_2017
WWOX	rs189396178	chr16:78439801	chr16:78405904	A	G	0	0.0014	0	0.002	0	intron	-	-	ENSG00000186153	WWOX	Self-reported neurological injury or trauma	EFO_0009490	Neale B	UKBB	European	2017	0.001896	0.0003998	2.124e-06	+	337159	94	337065	1	risk diff	Neale-B_UKBB_EUR_2017
WWOX	rs189396178	chr16:78439801	chr16:78405904	A	G	0	0.0014	0	0.002	0	intron	-	-	ENSG00000186153	WWOX	Treatment with sildenafil	EFO_0007056	Neale B	UKBB	European	2017	0.005422	0.001046	2.184e-07	+	337159	646	336513	1	risk diff	Neale-B_UKBB_EUR_2017
WWOX	rs189396178	chr16:78439801	chr16:78405904	A	G	0	0.0014	0	0.002	0	intron	-	-	ENSG00000186153	WWOX	Cause of death: cerebrum, except lobes and ventricles	-	Neale B	UKBB	European	2017	0.02205	0.004255	2.259e-07	+	7637	6	7631	1	risk diff	Neale-B_UKBB_EUR_2017
WWOX	rs189396178	chr16:78439801	chr16:78405904	A	G	0	0.0014	0	0.002	0	intron	-	-	ENSG00000186153	WWOX	Cause of death: home	-	Neale B	UKBB	European	2017	0.02226	0.004255	1.725e-07	+	7637	6	7631	1	risk diff	Neale-B_UKBB_EUR_2017
WWOX	rs189396178	chr16:78439801	chr16:78405904	A	G	0	0.0014	0	0.002	0	intron	-	-	ENSG00000186153	WWOX	Malignant neoplasm of tonsil	EFO_1001214	Neale B	UKBB	European	2017	0.001812	0.0004061	8.164e-06	+	337199	97	337102	1	risk diff	Neale-B_UKBB_EUR_2017
WWOX	rs181569136	chr16:78440110	chr16:78406213	A	T	0.975	0.9784	1	0.9712	0.999	intron	-	-	ENSG00000186153	WWOX	Cause of death: diverticular disease of intestine, part unspecified, with perforation and abscess	-	Neale B	UKBB	European	2017	-0.007991	0.001744	4.669e-06	-	7637	10	7627	1	risk diff	Neale-B_UKBB_EUR_2017
WWOX	rs539284333	chr16:78440143	chr16:78406246	A	G	1	1	1	0.998	1	intron	-	-	ENSG00000186153	WWOX	Cause of death: vascular disorder of intestine, unspecified	-	Neale B	UKBB	European	2017	-0.05392	0.009765	3.46e-08	-	7637	24	7613	1	risk diff	Neale-B_UKBB_EUR_2017
WWOX	rs539284333	chr16:78440143	chr16:78406246	A	G	1	1	1	0.998	1	intron	-	-	ENSG00000186153	WWOX	Cause of death: home	-	Neale B	UKBB	European	2017	-0.02885	0.005987	1.475e-06	-	7637	9	7628	1	risk diff	Neale-B_UKBB_EUR_2017
WWOX	rs574466291	chr16:78440482	chr16:78406585	A	G	-	-	-	-	-	intron	-	-	ENSG00000186153	WWOX	Self-reported polio or poliomyelitis	EFO_0007450	Neale B	UKBB	European	2017	0.00495	0.0009272	9.377e-08	+	337159	238	336921	1	risk diff	Neale-B_UKBB_EUR_2017
WWOX	rs574466291	chr16:78440482	chr16:78406585	A	G	-	-	-	-	-	intron	-	-	ENSG00000186153	WWOX	Cause of death: other specified respiratory disorders	-	Neale B	UKBB	European	2017	0.05243	0.005246	2.243e-23	+	7637	4	7633	1	risk diff	Neale-B_UKBB_EUR_2017
WWOX	rs574466291	chr16:78440482	chr16:78406585	A	G	-	-	-	-	-	intron	-	-	ENSG00000186153	WWOX	Rheumatic mitral valve diseases	-	Neale B	UKBB	European	2017	0.00333	0.0005136	8.948e-11	+	337199	73	337126	1	risk diff	Neale-B_UKBB_EUR_2017
WWOX	rs187782250	chr16:78441062	chr16:78407165	A	G	1	0.9986	1	0.998	0.9959	intron	-	-	ENSG00000186153	WWOX	Self-reported pulmonary fibrosis	EFO_0000768	Neale B	UKBB	European	2017	-0.001931	0.0003725	2.166e-07	-	337159	89	337070	1	risk diff	Neale-B_UKBB_EUR_2017
WWOX	rs187782250	chr16:78441062	chr16:78407165	A	G	1	0.9986	1	0.998	0.9959	intron	-	-	ENSG00000186153	WWOX	Self-reported lymphoedema	-	Neale B	UKBB	European	2017	-0.00258	0.0005071	3.64e-07	-	337159	165	336994	1	risk diff	Neale-B_UKBB_EUR_2017
WWOX	rs187782250	chr16:78441062	chr16:78407165	A	G	1	0.9986	1	0.998	0.9959	intron	-	-	ENSG00000186153	WWOX	Self-reported pneumothorax	EFO_0009686	Neale B	UKBB	European	2017	-0.00212	0.0004754	8.231e-06	-	337159	145	337014	1	risk diff	Neale-B_UKBB_EUR_2017
WWOX	rs187782250	chr16:78441062	chr16:78407165	A	G	1	0.9986	1	0.998	0.9959	intron	-	-	ENSG00000186153	WWOX	Self-reported anal problem	-	Neale B	UKBB	European	2017	-0.001691	0.000328	2.539e-07	-	337159	69	337090	1	risk diff	Neale-B_UKBB_EUR_2017
WWOX	rs187782250	chr16:78441062	chr16:78407165	A	G	1	0.9986	1	0.998	0.9959	intron	-	-	ENSG00000186153	WWOX	Self-reported gastroenteritis or dysentry	EFO_1001463;EFO_1001869	Neale B	UKBB	European	2017	-0.001934	0.0003889	6.573e-07	-	337159	97	337062	1	risk diff	Neale-B_UKBB_EUR_2017
WWOX	rs187782250	chr16:78441062	chr16:78407165	A	G	1	0.9986	1	0.998	0.9959	intron	-	-	ENSG00000186153	WWOX	Self-reported benign or essential tremor	EFO_0003108	Neale B	UKBB	European	2017	-0.001953	0.0003808	2.913e-07	-	337159	93	337066	1	risk diff	Neale-B_UKBB_EUR_2017
WWOX	rs187782250	chr16:78441062	chr16:78407165	A	G	1	0.9986	1	0.998	0.9959	intron	-	-	ENSG00000186153	WWOX	Self-reported rubella or german measles	EFO_1002026	Neale B	UKBB	European	2017	-0.003552	0.0007971	8.342e-06	-	337159	408	336751	1	risk diff	Neale-B_UKBB_EUR_2017
WWOX	rs187782250	chr16:78441062	chr16:78407165	A	G	1	0.9986	1	0.998	0.9959	intron	-	-	ENSG00000186153	WWOX	Self-reported aortic regurgitation or incompetence	-	Neale B	UKBB	European	2017	-0.002124	0.0003442	6.777e-10	-	337159	76	337083	1	risk diff	Neale-B_UKBB_EUR_2017
WWOX	rs187782250	chr16:78441062	chr16:78407165	A	G	1	0.9986	1	0.998	0.9959	intron	-	-	ENSG00000186153	WWOX	Self-reported hypertrophic cardiomyopathy	EFO_0000538	Neale B	UKBB	European	2017	-0.001844	0.0003327	2.97e-08	-	337159	71	337088	1	risk diff	Neale-B_UKBB_EUR_2017
WWOX	rs187782250	chr16:78441062	chr16:78407165	A	G	1	0.9986	1	0.998	0.9959	intron	-	-	ENSG00000186153	WWOX	Self-reported incisional hernia	-	Neale B	UKBB	European	2017	-0.001858	0.0003208	6.969e-09	-	337159	66	337093	1	risk diff	Neale-B_UKBB_EUR_2017
WWOX	rs187782250	chr16:78441062	chr16:78407165	A	G	1	0.9986	1	0.998	0.9959	intron	-	-	ENSG00000186153	WWOX	Self-reported cellulitis	EFO_0003035	Neale B	UKBB	European	2017	-0.003589	0.0005734	3.883e-10	-	337159	211	336948	1	risk diff	Neale-B_UKBB_EUR_2017
WWOX	rs187782250	chr16:78441062	chr16:78407165	A	G	1	0.9986	1	0.998	0.9959	intron	-	-	ENSG00000186153	WWOX	Self-reported vitiligo	EFO_0004208	Neale B	UKBB	European	2017	-0.002283	0.0003848	3.004e-09	-	337159	95	337064	1	risk diff	Neale-B_UKBB_EUR_2017
WWOX	rs187782250	chr16:78441062	chr16:78407165	A	G	1	0.9986	1	0.998	0.9959	intron	-	-	ENSG00000186153	WWOX	Treatment with bromelains	EFO_0007056	Neale B	UKBB	European	2017	-0.001826	0.0003554	2.757e-07	-	337159	81	337078	1	risk diff	Neale-B_UKBB_EUR_2017
WWOX	rs187782250	chr16:78441062	chr16:78407165	A	G	1	0.9986	1	0.998	0.9959	intron	-	-	ENSG00000186153	WWOX	Treatment with isosorbide dinitrate	EFO_0007056	Neale B	UKBB	European	2017	-0.001776	0.0003554	5.786e-07	-	337159	81	337078	1	risk diff	Neale-B_UKBB_EUR_2017
WWOX	rs187782250	chr16:78441062	chr16:78407165	A	G	1	0.9986	1	0.998	0.9959	intron	-	-	ENSG00000186153	WWOX	Treatment with sodium cromoglycate	EFO_0007056	Neale B	UKBB	European	2017	-0.001854	0.0003889	1.866e-06	-	337159	97	337062	1	risk diff	Neale-B_UKBB_EUR_2017
WWOX	rs187782250	chr16:78441062	chr16:78407165	A	G	1	0.9986	1	0.998	0.9959	intron	-	-	ENSG00000186153	WWOX	Treatment with progesterone product	EFO_0007056	Neale B	UKBB	European	2017	-0.002302	0.0004045	1.273e-08	-	337159	105	337054	1	risk diff	Neale-B_UKBB_EUR_2017
WWOX	rs187782250	chr16:78441062	chr16:78407165	A	G	1	0.9986	1	0.998	0.9959	intron	-	-	ENSG00000186153	WWOX	Treatment with didronel 200mg tablet	EFO_0007056	Neale B	UKBB	European	2017	-0.002187	0.0004289	3.426e-07	-	337159	118	337041	1	risk diff	Neale-B_UKBB_EUR_2017
WWOX	rs187782250	chr16:78441062	chr16:78407165	A	G	1	0.9986	1	0.998	0.9959	intron	-	-	ENSG00000186153	WWOX	Treatment with forceval capsule	EFO_0007056	Neale B	UKBB	European	2017	-0.001672	0.0003725	7.216e-06	-	337159	89	337070	1	risk diff	Neale-B_UKBB_EUR_2017
WWOX	rs187782250	chr16:78441062	chr16:78407165	A	G	1	0.9986	1	0.998	0.9959	intron	-	-	ENSG00000186153	WWOX	Treatment with dixarit 25mcg tablet	EFO_0007056	Neale B	UKBB	European	2017	-0.001788	0.0003746	1.814e-06	-	337159	90	337069	1	risk diff	Neale-B_UKBB_EUR_2017
WWOX	rs187782250	chr16:78441062	chr16:78407165	A	G	1	0.9986	1	0.998	0.9959	intron	-	-	ENSG00000186153	WWOX	Treatment with tetracycline	EFO_0007056	Neale B	UKBB	European	2017	-0.002304	0.0003808	1.446e-09	-	337159	93	337066	1	risk diff	Neale-B_UKBB_EUR_2017
WWOX	rs187782250	chr16:78441062	chr16:78407165	A	G	1	0.9986	1	0.998	0.9959	intron	-	-	ENSG00000186153	WWOX	Treatment with tetralysal 300 capsule	EFO_0007056	Neale B	UKBB	European	2017	-0.002428	0.0004553	9.731e-08	-	337159	133	337026	1	risk diff	Neale-B_UKBB_EUR_2017
WWOX	rs187782250	chr16:78441062	chr16:78407165	A	G	1	0.9986	1	0.998	0.9959	intron	-	-	ENSG00000186153	WWOX	Treatment with glandosane plain spray	EFO_0007056	Neale B	UKBB	European	2017	-0.00169	0.0003183	1.099e-07	-	337159	65	337094	1	risk diff	Neale-B_UKBB_EUR_2017
WWOX	rs187782250	chr16:78441062	chr16:78407165	A	G	1	0.9986	1	0.998	0.9959	intron	-	-	ENSG00000186153	WWOX	Treatment with gastrocote liquid	EFO_0007056	Neale B	UKBB	European	2017	-0.001452	0.0003256	8.238e-06	-	337159	68	337091	1	risk diff	Neale-B_UKBB_EUR_2017
WWOX	rs187782250	chr16:78441062	chr16:78407165	A	G	1	0.9986	1	0.998	0.9959	intron	-	-	ENSG00000186153	WWOX	Treatment with oestrogen product	EFO_0007056	Neale B	UKBB	European	2017	-0.002574	0.000462	2.544e-08	-	337159	137	337022	1	risk diff	Neale-B_UKBB_EUR_2017
WWOX	rs187782250	chr16:78441062	chr16:78407165	A	G	1	0.9986	1	0.998	0.9959	intron	-	-	ENSG00000186153	WWOX	Treatment with kelp+garlic product	EFO_0007056	Neale B	UKBB	European	2017	-0.003348	0.000534	3.612e-10	-	337159	183	336976	1	risk diff	Neale-B_UKBB_EUR_2017
WWOX	rs187782250	chr16:78441062	chr16:78407165	A	G	1	0.9986	1	0.998	0.9959	intron	-	-	ENSG00000186153	WWOX	Treatment with tridestra tablet	EFO_0007056	Neale B	UKBB	European	2017	-0.001569	0.0003531	8.883e-06	-	337159	80	337079	1	risk diff	Neale-B_UKBB_EUR_2017
WWOX	rs187782250	chr16:78441062	chr16:78407165	A	G	1	0.9986	1	0.998	0.9959	intron	-	-	ENSG00000186153	WWOX	Treatment with flomax mr 400micrograms m or r capsule	EFO_0007056	Neale B	UKBB	European	2017	-0.002605	0.0004687	2.722e-08	-	337159	141	337018	1	risk diff	Neale-B_UKBB_EUR_2017
WWOX	rs187782250	chr16:78441062	chr16:78407165	A	G	1	0.9986	1	0.998	0.9959	intron	-	-	ENSG00000186153	WWOX	Treatment with ritonavir	EFO_0007056	Neale B	UKBB	European	2017	-0.001601	0.0002847	1.885e-08	-	337159	52	337107	1	risk diff	Neale-B_UKBB_EUR_2017
WWOX	rs187782250	chr16:78441062	chr16:78407165	A	G	1	0.9986	1	0.998	0.9959	intron	-	-	ENSG00000186153	WWOX	Treatment with natrilix sr 1.5mg m or r tablet	EFO_0007056	Neale B	UKBB	European	2017	-0.001725	0.0003374	3.181e-07	-	337159	73	337086	1	risk diff	Neale-B_UKBB_EUR_2017
WWOX	rs187782250	chr16:78441062	chr16:78407165	A	G	1	0.9986	1	0.998	0.9959	intron	-	-	ENSG00000186153	WWOX	Treatment with maxalt 5mg tablet	EFO_0007056	Neale B	UKBB	European	2017	-0.002697	0.000534	4.407e-07	-	337159	183	336976	1	risk diff	Neale-B_UKBB_EUR_2017
WWOX	rs187782250	chr16:78441062	chr16:78407165	A	G	1	0.9986	1	0.998	0.9959	intron	-	-	ENSG00000186153	WWOX	Treatment with zirtek allergy 10mg tablet	EFO_0007056	Neale B	UKBB	European	2017	-0.001948	0.0003909	6.23e-07	-	337159	98	337061	1	risk diff	Neale-B_UKBB_EUR_2017
WWOX	rs187782250	chr16:78441062	chr16:78407165	A	G	1	0.9986	1	0.998	0.9959	intron	-	-	ENSG00000186153	WWOX	Treatment with omacor 1g capsule	EFO_0007056	Neale B	UKBB	European	2017	-0.003818	0.0008019	1.917e-06	-	337159	413	336746	1	risk diff	Neale-B_UKBB_EUR_2017
WWOX	rs187782250	chr16:78441062	chr16:78407165	A	G	1	0.9986	1	0.998	0.9959	intron	-	-	ENSG00000186153	WWOX	Treatment with travoprost	EFO_0007056	Neale B	UKBB	European	2017	-0.002268	0.0004467	3.808e-07	-	337159	128	337031	1	risk diff	Neale-B_UKBB_EUR_2017
WWOX	rs187782250	chr16:78441062	chr16:78407165	A	G	1	0.9986	1	0.998	0.9959	intron	-	-	ENSG00000186153	WWOX	Treatment with formoterol	EFO_0007056	Neale B	UKBB	European	2017	-0.001756	0.0003889	6.33e-06	-	337159	97	337062	1	risk diff	Neale-B_UKBB_EUR_2017
WWOX	rs187782250	chr16:78441062	chr16:78407165	A	G	1	0.9986	1	0.998	0.9959	intron	-	-	ENSG00000186153	WWOX	Treatment with cymalon cranberry 1.5g or 5ml liquid	EFO_0007056	Neale B	UKBB	European	2017	-0.001966	0.0004325	5.488e-06	-	337159	120	337039	1	risk diff	Neale-B_UKBB_EUR_2017
WWOX	rs187782250	chr16:78441062	chr16:78407165	A	G	1	0.9986	1	0.998	0.9959	intron	-	-	ENSG00000186153	WWOX	Home area population density: England or Wales - hamlet and isolated dwelling	-	Neale B	UKBB	European	2017	-0.01725	0.003436	5.146e-07	-	333997	7610	326387	1	risk diff	Neale-B_UKBB_EUR_2017
WWOX	rs144575834	chr16:78441064	chr16:78407167	A	T	0	0.0014	0	0.002	0	intron	-	-	ENSG00000186153	WWOX	Cause of death: organ-limited amyloidosis	-	Neale B	UKBB	European	2017	0.02307	0.004736	1.132e-06	+	7637	7	7630	1	risk diff	Neale-B_UKBB_EUR_2017
WWOX	rs138007615	chr16:78441229	chr16:78407332	C	G	1	0.9986	1	0.993	0.9959	intron	-	-	ENSG00000186153	WWOX	Treatment with dexamethasone	EFO_0007056	Neale B	UKBB	European	2017	-0.001567	0.000318	8.316e-07	-	337159	89	337070	1	risk diff	Neale-B_UKBB_EUR_2017
WWOX	rs138007615	chr16:78441229	chr16:78407332	C	G	1	0.9986	1	0.993	0.9959	intron	-	-	ENSG00000186153	WWOX	Treatment with tears naturale eye drops	EFO_0007056	Neale B	UKBB	European	2017	-0.001557	0.0003354	3.436e-06	-	337159	99	337060	1	risk diff	Neale-B_UKBB_EUR_2017
WWOX	rs138007615	chr16:78441229	chr16:78407332	C	G	1	0.9986	1	0.993	0.9959	intron	-	-	ENSG00000186153	WWOX	Treatment with singulair 10mg tablet	EFO_0007056	Neale B	UKBB	European	2017	-0.002618	0.0005221	5.333e-07	-	337159	240	336919	1	risk diff	Neale-B_UKBB_EUR_2017
WWOX	rs138007615	chr16:78441229	chr16:78407332	C	G	1	0.9986	1	0.993	0.9959	intron	-	-	ENSG00000186153	WWOX	Treatment with respiratory mometasone	EFO_0007056	Neale B	UKBB	European	2017	-0.002113	0.0004707	7.14e-06	-	337159	195	336964	1	risk diff	Neale-B_UKBB_EUR_2017
WWOX	rs138007615	chr16:78441229	chr16:78407332	C	G	1	0.9986	1	0.993	0.9959	intron	-	-	ENSG00000186153	WWOX	Inflammatory disease of uterus, except cervix	EFO_0009572	Neale B	UKBB	European	2017	-0.001569	0.0003161	6.971e-07	-	337199	88	337111	1	risk diff	Neale-B_UKBB_EUR_2017
WWOX	rs187065247	chr16:78441526	chr16:78407629	T	C	0	0.0086	0	0.008	0.001	intron	-	-	ENSG00000186153	WWOX	Cause of death: malignant neoplasm of gallbladder	-	Neale B	UKBB	European	2017	0.02237	0.004727	2.269e-06	+	7637	22	7615	1	risk diff	Neale-B_UKBB_EUR_2017
WWOX	rs118189183	chr16:78442217	chr16:78408320	T	C	0.0008	0.0029	0	0.0209	0	intron	-	-	ENSG00000186153	WWOX	Other and unspecified injuries of lower leg	EFO_0000546	Neale B	UKBB	European	2017	0.0006456	0.0001405	4.358e-06	+	337199	70	337129	1	risk diff	Neale-B_UKBB_EUR_2017
WWOX	rs12596102	chr16:78442237	chr16:78408340	T	C	0.0008	0	0.0486	0.002	0.0542	intron	-	-	ENSG00000186153	WWOX	Self-reported vasculitis	EFO_0006803	Neale B	UKBB	European	2017	0.002455	0.0005446	6.555e-06	+	337159	137	337022	1	risk diff	Neale-B_UKBB_EUR_2017
WWOX	rs12596102	chr16:78442237	chr16:78408340	T	C	0.0008	0	0.0486	0.002	0.0542	intron	-	-	ENSG00000186153	WWOX	Treatment with ciprofloxacin	EFO_0007056	Neale B	UKBB	European	2017	0.002439	0.0005264	3.596e-06	+	337159	128	337031	1	risk diff	Neale-B_UKBB_EUR_2017
WWOX	rs137997116	chr16:78442497	chr16:78408600	T	C	0	0	0	0.002	0	intron	-	-	ENSG00000186153	WWOX	Self-reported helicobacter pylori	EFO_1000961	Neale B	UKBB	European	2017	0.006606	0.001382	1.751e-06	+	337159	894	336265	1	risk diff	Neale-B_UKBB_EUR_2017
WWOX	rs139246036	chr16:78442615	chr16:78408718	T	C	0	0	0	0.001	0.0051	intron	-	-	ENSG00000186153	WWOX	Home area population density: Scotland - remote rural	-	Neale B	UKBB	European	2017	0.0007047	0.0001554	5.751e-06	+	333997	10	333987	1	risk diff	Neale-B_UKBB_EUR_2017
WWOX	rs139246036	chr16:78442615	chr16:78408718	T	C	0	0	0	0.001	0.0051	intron	-	-	ENSG00000186153	WWOX	Cause of death: interstitial pulmonary disease, unspecified	-	Neale B	UKBB	European	2017	0.05045	0.01038	1.198e-06	+	7637	19	7618	1	risk diff	Neale-B_UKBB_EUR_2017
WWOX	rs139246036	chr16:78442615	chr16:78408718	T	C	0	0	0	0.001	0.0051	intron	-	-	ENSG00000186153	WWOX	Malignant neoplasm of other connective and soft tissue	EFO_0002918	Neale B	UKBB	European	2017	0.00276	0.0005583	7.702e-07	+	337199	132	337067	1	risk diff	Neale-B_UKBB_EUR_2017
WWOX	rs149556206	chr16:78442968	chr16:78409071	C	G	1	1	0.999	0.997	0.9806	intron	-	-	ENSG00000186153	WWOX	Cause of death: anus, unspecified	-	Neale B	UKBB	European	2017	-0.02189	0.00485	6.47e-06	-	7637	15	7622	1	risk diff	Neale-B_UKBB_EUR_2017
WWOX	rs144250455	chr16:78443228	chr16:78409331	A	G	0.9992	1	1	0.997	1	intron	-	-	ENSG00000186153	WWOX	Treatment with travoprost	EFO_0007056	Neale B	UKBB	European	2017	-0.003424	0.0007385	3.547e-06	-	337159	128	337031	1	risk diff	Neale-B_UKBB_EUR_2017
WWOX	rs144250455	chr16:78443228	chr16:78409331	A	G	0.9992	1	1	0.997	1	intron	-	-	ENSG00000186153	WWOX	Cause of death: cervix uteri, unspecified	-	Neale B	UKBB	European	2017	-0.04624	0.009563	1.353e-06	-	7637	9	7628	1	risk diff	Neale-B_UKBB_EUR_2017
WWOX	rs144250455	chr16:78443228	chr16:78409331	A	G	0.9992	1	1	0.997	1	intron	-	-	ENSG00000186153	WWOX	Cause of death: atrial fibrillation and flutter	EFO_0000275	Neale B	UKBB	European	2017	-0.07667	0.01105	4.216e-12	-	7637	12	7625	1	risk diff	Neale-B_UKBB_EUR_2017
WWOX	rs144250455	chr16:78443228	chr16:78409331	A	G	0.9992	1	1	0.997	1	intron	-	-	ENSG00000186153	WWOX	Maternal care for known or suspected foetal abnormality and damage	EFO_0009682	Neale B	UKBB	European	2017	-0.002567	0.0005764	8.43e-06	-	337199	78	337121	1	risk diff	Neale-B_UKBB_EUR_2017
WWOX	rs376399032	chr16:78443469	chr16:78409572	A	G	1	0.9942	1	0.999	0.9959	intron	-	-	ENSG00000186153	WWOX	Treatment with omacor 1g capsule	EFO_0007056	Neale B	UKBB	European	2017	-0.003478	0.000743	2.856e-06	-	337159	413	336746	1	risk diff	Neale-B_UKBB_EUR_2017
WWOX	rs376399032	chr16:78443469	chr16:78409572	A	G	1	0.9942	1	0.999	0.9959	intron	-	-	ENSG00000186153	WWOX	Treatment with berocca effervescent tablet	EFO_0007056	Neale B	UKBB	European	2017	-0.001545	0.0003252	2.027e-06	-	337159	79	337080	1	risk diff	Neale-B_UKBB_EUR_2017
WWOX	rs376399032	chr16:78443469	chr16:78409572	A	G	1	0.9942	1	0.999	0.9959	intron	-	-	ENSG00000186153	WWOX	Cause of death: home	-	Neale B	UKBB	European	2017	-0.03304	0.005348	6.789e-10	-	7637	11	7626	1	risk diff	Neale-B_UKBB_EUR_2017
WWOX	rs151217072	chr16:78443925	chr16:78410028	T	G	0	0.0058	0	0.001	0	intron	-	-	ENSG00000186153	WWOX	Cause of death: secondary malignant neoplasm of retroperitoneum and peritoneum	-	Neale B	UKBB	European	2017	0.03016	0.006093	7.598e-07	+	7637	9	7628	1	risk diff	Neale-B_UKBB_EUR_2017
WWOX	rs151217072	chr16:78443925	chr16:78410028	T	G	0	0.0058	0	0.001	0	intron	-	-	ENSG00000186153	WWOX	Cause of death: acute myeloid leukaemia	EFO_0003025	Neale B	UKBB	European	2017	0.09546	0.02039	2.908e-06	+	7637	102	7535	1	risk diff	Neale-B_UKBB_EUR_2017
WWOX	rs151217072	chr16:78443925	chr16:78410028	T	G	0	0.0058	0	0.001	0	intron	-	-	ENSG00000186153	WWOX	Cause of death: thoracic aortic aneurysm, ruptured	-	Neale B	UKBB	European	2017	0.03059	0.005371	1.274e-08	+	7637	7	7630	1	risk diff	Neale-B_UKBB_EUR_2017
WWOX	rs151217072	chr16:78443925	chr16:78410028	T	G	0	0.0058	0	0.001	0	intron	-	-	ENSG00000186153	WWOX	Cause of death: home	-	Neale B	UKBB	European	2017	0.03088	0.004973	5.595e-10	+	7637	6	7631	1	risk diff	Neale-B_UKBB_EUR_2017
WWOX	rs151217072	chr16:78443925	chr16:78410028	T	G	0	0.0058	0	0.001	0	intron	-	-	ENSG00000186153	WWOX	Myeloid leukaemia	EFO_0000222	Neale B	UKBB	European	2017	0.003244	0.0005635	8.518e-09	+	337199	190	337009	1	risk diff	Neale-B_UKBB_EUR_2017
WWOX	rs182012253	chr16:78443981	chr16:78410084	A	G	-	-	-	-	-	intron	-	-	ENSG00000186153	WWOX	Cause of death: caecum	-	Neale B	UKBB	European	2017	0.071	0.01307	5.692e-08	+	7637	34	7603	1	risk diff	Neale-B_UKBB_EUR_2017
WWOX	rs182012253	chr16:78443981	chr16:78410084	A	G	-	-	-	-	-	intron	-	-	ENSG00000186153	WWOX	Cause of death: fatty liver	EFO_0003095;EFO_0001422;EFO_0008421	Neale B	UKBB	European	2017	0.03678	0.006731	4.805e-08	+	7637	9	7628	1	risk diff	Neale-B_UKBB_EUR_2017
WWOX	rs182012253	chr16:78443981	chr16:78410084	A	G	-	-	-	-	-	intron	-	-	ENSG00000186153	WWOX	Cause of death: calculus of gallbladder without cholecystitis	-	Neale B	UKBB	European	2017	0.0375	0.00674	2.738e-08	+	7637	9	7628	1	risk diff	Neale-B_UKBB_EUR_2017
WWOX	rs182012253	chr16:78443981	chr16:78410084	A	G	-	-	-	-	-	intron	-	-	ENSG00000186153	WWOX	Dystonia	-	Neale B	UKBB	European	2017	0.002352	0.0004646	4.138e-07	+	337199	83	337116	1	risk diff	Neale-B_UKBB_EUR_2017
WWOX	rs764876689	chr16:78444074	chr16:78410177	T	C	-	-	-	-	-	intron	-	-	ENSG00000186153	WWOX	Treatment with mercilon tablet	EFO_0007056	Neale B	UKBB	European	2017	-0.002874	0.0005148	2.365e-08	-	337159	99	337060	1	risk diff	Neale-B_UKBB_EUR_2017
WWOX	rs764876689	chr16:78444074	chr16:78410177	T	C	-	-	-	-	-	intron	-	-	ENSG00000186153	WWOX	Treatment with daktacort cream	EFO_0007056	Neale B	UKBB	European	2017	-0.003965	0.0007777	3.432e-07	-	337159	226	336933	1	risk diff	Neale-B_UKBB_EUR_2017
WWOX	rs764876689	chr16:78444074	chr16:78410177	T	C	-	-	-	-	-	intron	-	-	ENSG00000186153	WWOX	Cause of death: endocarditis, valve unspecified	EFO_0000465	Neale B	UKBB	European	2017	-0.03084	0.005792	1.04e-07	-	7637	8	7629	1	risk diff	Neale-B_UKBB_EUR_2017
WWOX	rs764876689	chr16:78444074	chr16:78410177	T	C	-	-	-	-	-	intron	-	-	ENSG00000186153	WWOX	Cause of death: pneumonitis due to food and vomit	-	Neale B	UKBB	European	2017	-0.06173	0.005755	1.184e-26	-	7637	8	7629	1	risk diff	Neale-B_UKBB_EUR_2017
WWOX	rs764876689	chr16:78444074	chr16:78410177	T	C	-	-	-	-	-	intron	-	-	ENSG00000186153	WWOX	Cause of death: other specified place	-	Neale B	UKBB	European	2017	-0.03084	0.006142	5.251e-07	-	7637	9	7628	1	risk diff	Neale-B_UKBB_EUR_2017
WWOX	rs72797955	chr16:78444473	chr16:78410576	A	G	0.0008	0	0	0.0179	0.0031	intron	-	-	ENSG00000186153	WWOX	Cause of death: other and unspecified t-cell lymphomas	EFO_0000574	Neale B	UKBB	European	2017	0.008725	0.001967	9.266e-06	+	7637	9	7628	1	risk diff	Neale-B_UKBB_EUR_2017
WWOX	rs564483475	chr16:78445626	chr16:78411729	C	G	1	1	1	1	0.999	intron	-	-	ENSG00000186153	WWOX	Treatment with clobetasol	EFO_0007056	Neale B	UKBB	European	2017	-0.002451	0.0003881	2.694e-10	-	337159	76	337083	1	risk diff	Neale-B_UKBB_EUR_2017
WWOX	rs564483475	chr16:78445626	chr16:78411729	C	G	1	1	1	1	0.999	intron	-	-	ENSG00000186153	WWOX	Cause of death: cerebrum, except lobes and ventricles	-	Neale B	UKBB	European	2017	-0.0275	0.004702	5.177e-09	-	7637	6	7631	1	risk diff	Neale-B_UKBB_EUR_2017
WWOX	rs564483475	chr16:78445626	chr16:78411729	C	G	1	1	1	1	0.999	intron	-	-	ENSG00000186153	WWOX	Cause of death: brain, unspecified	-	Neale B	UKBB	European	2017	-0.02689	0.006076	9.736e-06	-	7637	10	7627	1	risk diff	Neale-B_UKBB_EUR_2017
WWOX	rs564483475	chr16:78445626	chr16:78411729	C	G	1	1	1	1	0.999	intron	-	-	ENSG00000186153	WWOX	Cause of death: ischaemic cardiomyopathy	-	Neale B	UKBB	European	2017	-0.02723	0.006074	7.502e-06	-	7637	10	7627	1	risk diff	Neale-B_UKBB_EUR_2017
WWOX	rs564483475	chr16:78445626	chr16:78411729	C	G	1	1	1	1	0.999	intron	-	-	ENSG00000186153	WWOX	Rheumatic mitral valve diseases	-	Neale B	UKBB	European	2017	-0.001745	0.0003802	4.416e-06	-	337199	73	337126	1	risk diff	Neale-B_UKBB_EUR_2017
WWOX	rs566068519	chr16:78445690	chr16:78411793	C	G	0	0	0	0	0.001	intron	-	-	ENSG00000186153	WWOX	Self-reported fracture pelvis	EFO_0009622	Neale B	UKBB	European	2017	0.002436	0.0005441	7.571e-06	+	337159	139	337020	1	risk diff	Neale-B_UKBB_EUR_2017
WWOX	rs566068519	chr16:78445690	chr16:78411793	C	G	0	0	0	0	0.001	intron	-	-	ENSG00000186153	WWOX	Treatment with clobetasol	EFO_0007056	Neale B	UKBB	European	2017	0.002648	0.0004024	4.706e-11	+	337159	76	337083	1	risk diff	Neale-B_UKBB_EUR_2017
WWOX	rs566068519	chr16:78445690	chr16:78411793	C	G	0	0	0	0	0.001	intron	-	-	ENSG00000186153	WWOX	Cause of death: cerebrum, except lobes and ventricles	-	Neale B	UKBB	European	2017	0.02959	0.004879	1.377e-09	+	7637	6	7631	1	risk diff	Neale-B_UKBB_EUR_2017
WWOX	rs566068519	chr16:78445690	chr16:78411793	C	G	0	0	0	0	0.001	intron	-	-	ENSG00000186153	WWOX	Cause of death: brain, unspecified	-	Neale B	UKBB	European	2017	0.0291	0.006306	4.003e-06	+	7637	10	7627	1	risk diff	Neale-B_UKBB_EUR_2017
WWOX	rs566068519	chr16:78445690	chr16:78411793	C	G	0	0	0	0	0.001	intron	-	-	ENSG00000186153	WWOX	Cause of death: ischaemic cardiomyopathy	-	Neale B	UKBB	European	2017	0.02939	0.006304	3.175e-06	+	7637	10	7627	1	risk diff	Neale-B_UKBB_EUR_2017
WWOX	rs566068519	chr16:78445690	chr16:78411793	C	G	0	0	0	0	0.001	intron	-	-	ENSG00000186153	WWOX	Cause of death: acute vascular disorders of intestine	-	Neale B	UKBB	European	2017	0.02854	0.006304	6.062e-06	+	7637	10	7627	1	risk diff	Neale-B_UKBB_EUR_2017
WWOX	rs542528777	chr16:78445725	chr16:78411828	T	C	-	-	-	-	-	intron	-	-	ENSG00000186153	WWOX	Reason former drinker stopped drinking alcohol: financial reasons	EFO_0004329	Neale B	UKBB	European	2017	0.1369	0.03023	5.991e-06	+	11101	210	10891	1	risk diff	Neale-B_UKBB_EUR_2017
WWOX	rs542528777	chr16:78445725	chr16:78411828	T	C	-	-	-	-	-	intron	-	-	ENSG00000186153	WWOX	Cause of death: other specified degenerative diseases of nervous system	EFO_0005772	Neale B	UKBB	European	2017	0.141	0.01406	1.521e-23	+	7637	24	7613	1	risk diff	Neale-B_UKBB_EUR_2017
WWOX	rs542528777	chr16:78445725	chr16:78411828	T	C	-	-	-	-	-	intron	-	-	ENSG00000186153	WWOX	Acute and subacute endocarditis	EFO_0000465	Neale B	UKBB	European	2017	0.003327	0.0005999	2.915e-08	+	337199	89	337110	1	risk diff	Neale-B_UKBB_EUR_2017
WWOX	rs34642532	chr16:78445833	chr16:78411936	T	C	0.1997	0.0187	0.001	0.0119	0.0041	intron	-	-	ENSG00000186153	WWOX	Self-reported large bowel cancer or colorectal cancer	EFO_0007330;EFO_0005842	Neale B	UKBB	European	2017	0.0024	0.0005324	6.548e-06	+	337159	475	336684	1	risk diff	Neale-B_UKBB_EUR_2017
WWOX	rs34642532	chr16:78445833	chr16:78411936	T	C	0.1997	0.0187	0.001	0.0119	0.0041	intron	-	-	ENSG00000186153	WWOX	Cause of death: brain, unspecified	-	Neale B	UKBB	European	2017	0.01637	0.003456	2.206e-06	+	7637	10	7627	1	risk diff	Neale-B_UKBB_EUR_2017
WWOX	rs184897354	chr16:78445895	chr16:78411998	A	G	1	0.9957	1	0.995	0.998	intron	-	-	ENSG00000186153	WWOX	Other septicaemia	-	Neale B	UKBB	European	2017	-0.002333	0.0005209	7.497e-06	-	337199	383	336816	1	risk diff	Neale-B_UKBB_EUR_2017
WWOX	rs149205313	chr16:78446353	chr16:78412456	T	C	0.0023	0.0029	0	0.0119	0.0031	intron	-	-	ENSG00000186153	WWOX	Cause of death: malignant neoplasm of uterus, part unspecified	-	Neale B	UKBB	European	2017	0.02744	0.005495	6.037e-07	+	7637	23	7614	1	risk diff	Neale-B_UKBB_EUR_2017
WWOX	rs533662980	chr16:78446634	chr16:78412737	A	G	0	0.0014	0	0	0	intron	-	-	ENSG00000186153	WWOX	Treatment with minocycline	EFO_0007056	Neale B	UKBB	European	2017	0.003502	0.0006536	8.442e-08	+	337159	145	337014	1	risk diff	Neale-B_UKBB_EUR_2017
WWOX	rs533662980	chr16:78446634	chr16:78412737	A	G	0	0.0014	0	0	0	intron	-	-	ENSG00000186153	WWOX	Cause of death: other ill-defined and unspecified causes of mortality	-	Neale B	UKBB	European	2017	0.1498	0.02019	1.303e-13	+	7637	40	7597	1	risk diff	Neale-B_UKBB_EUR_2017
WWOX	rs533662980	chr16:78446634	chr16:78412737	A	G	0	0.0014	0	0	0	intron	-	-	ENSG00000186153	WWOX	Personal history of malignant neoplasm	EFO_0000616	Neale B	UKBB	European	2017	0.003444	0.0006926	6.62e-07	+	337199	163	337036	1	risk diff	Neale-B_UKBB_EUR_2017
WWOX	rs140638280	chr16:78447101	chr16:78413204	A	T	1	1	0.999	0.997	0.9826	intron	-	-	ENSG00000186153	WWOX	Cause of death: anus, unspecified	-	Neale B	UKBB	European	2017	-0.02192	0.004852	6.37e-06	-	7637	15	7622	1	risk diff	Neale-B_UKBB_EUR_2017
WWOX	rs542648933	chr16:78447308	chr16:78413411	T	G	-	-	-	-	-	intron	-	-	ENSG00000186153	WWOX	Treatment with calfovit d3 powder for oral suspension	EFO_0007056	Neale B	UKBB	European	2017	0.002091	0.0004729	9.788e-06	+	337159	60	337099	1	risk diff	Neale-B_UKBB_EUR_2017
WWOX	rs542648933	chr16:78447308	chr16:78413411	T	G	-	-	-	-	-	intron	-	-	ENSG00000186153	WWOX	Cause of death: septicaemia, unspecified	-	Neale B	UKBB	European	2017	0.0867	0.01415	9.382e-10	+	7637	17	7620	1	risk diff	Neale-B_UKBB_EUR_2017
WWOX	rs542648933	chr16:78447308	chr16:78413411	T	G	-	-	-	-	-	intron	-	-	ENSG00000186153	WWOX	Cause of death: vascular dementia, unspecified	-	Neale B	UKBB	European	2017	0.088	0.01138	1.188e-14	+	7637	11	7626	1	risk diff	Neale-B_UKBB_EUR_2017
WWOX	rs182952725	chr16:78447444	chr16:78413547	T	G	0	0.0058	0	0.001	0	intron	-	-	ENSG00000186153	WWOX	Self-reported chronic myeloid	EFO_0000339	Neale B	UKBB	European	2017	0.001628	0.0003525	3.853e-06	+	337159	85	337074	1	risk diff	Neale-B_UKBB_EUR_2017
WWOX	rs182952725	chr16:78447444	chr16:78413547	T	G	0	0.0058	0	0.001	0	intron	-	-	ENSG00000186153	WWOX	Cause of death: thoracic aortic aneurysm, ruptured	-	Neale B	UKBB	European	2017	0.02249	0.004634	1.242e-06	+	7637	7	7630	1	risk diff	Neale-B_UKBB_EUR_2017
WWOX	rs182952725	chr16:78447444	chr16:78413547	T	G	0	0.0058	0	0.001	0	intron	-	-	ENSG00000186153	WWOX	Cause of death: home	-	Neale B	UKBB	European	2017	0.02277	0.004291	1.156e-07	+	7637	6	7631	1	risk diff	Neale-B_UKBB_EUR_2017
WWOX	rs182952725	chr16:78447444	chr16:78413547	T	G	0	0.0058	0	0.001	0	intron	-	-	ENSG00000186153	WWOX	Myeloid leukaemia	EFO_0000222	Neale B	UKBB	European	2017	0.002918	0.0005269	3.073e-08	+	337199	190	337009	1	risk diff	Neale-B_UKBB_EUR_2017
WWOX	rs557998121	chr16:78447976	chr16:78414079	A	G	1	1	1	1	0.999	intron	-	-	ENSG00000186153	WWOX	Self-reported fracture pelvis	EFO_0009622	Neale B	UKBB	European	2017	-0.002532	0.0005553	5.099e-06	-	337159	139	337020	1	risk diff	Neale-B_UKBB_EUR_2017
WWOX	rs557998121	chr16:78447976	chr16:78414079	A	G	1	1	1	1	0.999	intron	-	-	ENSG00000186153	WWOX	Treatment with clobetasol	EFO_0007056	Neale B	UKBB	European	2017	-0.002763	0.0004106	1.722e-11	-	337159	76	337083	1	risk diff	Neale-B_UKBB_EUR_2017
WWOX	rs557998121	chr16:78447976	chr16:78414079	A	G	1	1	1	1	0.999	intron	-	-	ENSG00000186153	WWOX	Cause of death: cerebrum, except lobes and ventricles	-	Neale B	UKBB	European	2017	-0.03039	0.004944	8.306e-10	-	7637	6	7631	1	risk diff	Neale-B_UKBB_EUR_2017
WWOX	rs557998121	chr16:78447976	chr16:78414079	A	G	1	1	1	1	0.999	intron	-	-	ENSG00000186153	WWOX	Cause of death: brain, unspecified	-	Neale B	UKBB	European	2017	-0.0299	0.00639	2.926e-06	-	7637	10	7627	1	risk diff	Neale-B_UKBB_EUR_2017
WWOX	rs557998121	chr16:78447976	chr16:78414079	A	G	1	1	1	1	0.999	intron	-	-	ENSG00000186153	WWOX	Cause of death: ischaemic cardiomyopathy	-	Neale B	UKBB	European	2017	-0.03019	0.006388	2.329e-06	-	7637	10	7627	1	risk diff	Neale-B_UKBB_EUR_2017
WWOX	rs557998121	chr16:78447976	chr16:78414079	A	G	1	1	1	1	0.999	intron	-	-	ENSG00000186153	WWOX	Cause of death: acute vascular disorders of intestine	-	Neale B	UKBB	European	2017	-0.02933	0.006388	4.475e-06	-	7637	10	7627	1	risk diff	Neale-B_UKBB_EUR_2017
WWOX	rs773082824	chr16:78448050	chr16:78414153	C	G	-	-	-	-	-	intron	-	-	ENSG00000186153	WWOX	Treatment with clobetasol	EFO_0007056	Neale B	UKBB	European	2017	0.002429	0.0003863	3.246e-10	+	337159	76	337083	1	risk diff	Neale-B_UKBB_EUR_2017
WWOX	rs773082824	chr16:78448050	chr16:78414153	C	G	-	-	-	-	-	intron	-	-	ENSG00000186153	WWOX	Cause of death: cerebrum, except lobes and ventricles	-	Neale B	UKBB	European	2017	0.02727	0.004683	5.971e-09	+	7637	6	7631	1	risk diff	Neale-B_UKBB_EUR_2017
WWOX	rs773082824	chr16:78448050	chr16:78414153	C	G	-	-	-	-	-	intron	-	-	ENSG00000186153	WWOX	Cause of death: ischaemic cardiomyopathy	-	Neale B	UKBB	European	2017	0.027	0.00605	8.178e-06	+	7637	10	7627	1	risk diff	Neale-B_UKBB_EUR_2017
WWOX	rs773082824	chr16:78448050	chr16:78414153	C	G	-	-	-	-	-	intron	-	-	ENSG00000186153	WWOX	Rheumatic mitral valve diseases	-	Neale B	UKBB	European	2017	0.001755	0.0003785	3.533e-06	+	337199	73	337126	1	risk diff	Neale-B_UKBB_EUR_2017
WWOX	rs143605715	chr16:78448147	chr16:78414250	T	C	0.0015	0.0014	0	0.0109	0.0031	intron	-	-	ENSG00000186153	WWOX	Cause of death: malignant neoplasm of uterus, part unspecified	-	Neale B	UKBB	European	2017	0.0275	0.0055	5.888e-07	+	7637	23	7614	1	risk diff	Neale-B_UKBB_EUR_2017
WWOX	rs144937494	chr16:78448279	chr16:78414382	A	G	0.9992	0.9914	1	0.9831	1	intron	-	-	ENSG00000186153	WWOX	Treatment with bumetanide	EFO_0007056	Neale B	UKBB	European	2017	-0.00168	0.0003626	3.606e-06	-	337159	275	336884	1	risk diff	Neale-B_UKBB_EUR_2017
WWOX	rs144937494	chr16:78448279	chr16:78414382	A	G	0.9992	0.9914	1	0.9831	1	intron	-	-	ENSG00000186153	WWOX	Treatment with amitriptyline hydrochloride+perphenazine 10mg or 2mg tablet	EFO_0007056	Neale B	UKBB	European	2017	-0.001061	0.0001956	5.844e-08	-	337159	80	337079	1	risk diff	Neale-B_UKBB_EUR_2017
WWOX	rs144937494	chr16:78448279	chr16:78414382	A	G	0.9992	0.9914	1	0.9831	1	intron	-	-	ENSG00000186153	WWOX	Cause of death: oropharynx, unspecified	-	Neale B	UKBB	European	2017	-0.01302	0.002928	8.895e-06	-	7637	10	7627	1	risk diff	Neale-B_UKBB_EUR_2017
WWOX	rs144937494	chr16:78448279	chr16:78414382	A	G	0.9992	0.9914	1	0.9831	1	intron	-	-	ENSG00000186153	WWOX	Cause of death: unspecified place	-	Neale B	UKBB	European	2017	-0.01208	0.002622	4.126e-06	-	7637	8	7629	1	risk diff	Neale-B_UKBB_EUR_2017
WWOX	rs151127776	chr16:78449086	chr16:78415189	A	G	1	0.9942	1	0.9891	0.999	intron	-	-	ENSG00000186153	WWOX	Treatment with gastrocote liquid	EFO_0007056	Neale B	UKBB	European	2017	-0.001116	0.0002023	3.421e-08	-	337159	68	337091	1	risk diff	Neale-B_UKBB_EUR_2017
WWOX	rs537884909	chr16:78449386	chr16:78415489	A	G	0	0	0	0.004	0	intron	-	-	ENSG00000186153	WWOX	Treatment with alverine	EFO_0007056	Neale B	UKBB	European	2017	0.004032	0.0007545	9.098e-08	+	337159	206	336953	1	risk diff	Neale-B_UKBB_EUR_2017
WWOX	rs537884909	chr16:78449386	chr16:78415489	A	G	0	0	0	0.004	0	intron	-	-	ENSG00000186153	WWOX	Treatment with dorzolamide	EFO_0007056	Neale B	UKBB	European	2017	0.002218	0.0004988	8.727e-06	+	337159	90	337069	1	risk diff	Neale-B_UKBB_EUR_2017
WWOX	rs537884909	chr16:78449386	chr16:78415489	A	G	0	0	0	0.004	0	intron	-	-	ENSG00000186153	WWOX	Treatment with solpadeine capsule	EFO_0007056	Neale B	UKBB	European	2017	0.002384	0.0005043	2.275e-06	+	337159	92	337067	1	risk diff	Neale-B_UKBB_EUR_2017
WWOX	rs143123545	chr16:78449808	chr16:78415911	A	C	1	0.9986	0.995	0.998	0.9969	intron	-	-	ENSG00000186153	WWOX	Self-reported parathyroid hyperplasia or adenoma	-	Neale B	UKBB	European	2017	-0.002459	0.0004895	5.094e-07	-	337159	89	337070	1	risk diff	Neale-B_UKBB_EUR_2017
WWOX	rs143123545	chr16:78449808	chr16:78415911	A	C	1	0.9986	0.995	0.998	0.9969	intron	-	-	ENSG00000186153	WWOX	Treatment with vitamin c product	EFO_0007056	Neale B	UKBB	European	2017	-0.007317	0.001542	2.103e-06	-	337159	886	336273	1	risk diff	Neale-B_UKBB_EUR_2017
WWOX	rs143123545	chr16:78449808	chr16:78415911	A	C	1	0.9986	0.995	0.998	0.9969	intron	-	-	ENSG00000186153	WWOX	Cause of death: chronic lymphocytic leukaemia	EFO_0000095	Neale B	UKBB	European	2017	-0.07236	0.01416	3.264e-07	-	7637	40	7597	1	risk diff	Neale-B_UKBB_EUR_2017
WWOX	rs143123545	chr16:78449808	chr16:78415911	A	C	1	0.9986	0.995	0.998	0.9969	intron	-	-	ENSG00000186153	WWOX	Cause of death: acute and subacute infective endocarditis	EFO_1000830	Neale B	UKBB	European	2017	-0.03777	0.005008	5.152e-14	-	7637	5	7632	1	risk diff	Neale-B_UKBB_EUR_2017
WWOX	rs143123545	chr16:78449808	chr16:78415911	A	C	1	0.9986	0.995	0.998	0.9969	intron	-	-	ENSG00000186153	WWOX	Cause of death: asthma, unspecified	EFO_0000270	Neale B	UKBB	European	2017	-0.0371	0.006726	3.574e-08	-	7637	9	7628	1	risk diff	Neale-B_UKBB_EUR_2017
WWOX	rs143123545	chr16:78449808	chr16:78415911	A	C	1	0.9986	0.995	0.998	0.9969	intron	-	-	ENSG00000186153	WWOX	Cause of death: diverticular disease of intestine, part unspecified, with perforation and abscess	-	Neale B	UKBB	European	2017	-0.03717	0.007092	1.641e-07	-	7637	10	7627	1	risk diff	Neale-B_UKBB_EUR_2017
WWOX	rs8058017	chr16:78450177	chr16:78416280	A	G	0.0991	0.0389	0.1637	0.0129	0.0542	intron	-	-	ENSG00000186153	WWOX	Cause of death: malignant neoplasm of uterus, part unspecified	-	Neale B	UKBB	European	2017	0.02693	0.005501	1.002e-06	+	7637	23	7614	1	risk diff	Neale-B_UKBB_EUR_2017
WWOX	rs112050981	chr16:78450569	chr16:78416672	A	G	0.9992	0.9914	1	0.9831	1	intron	-	-	ENSG00000186153	WWOX	Treatment with amitriptyline hydrochloride+perphenazine 10mg or 2mg tablet	EFO_0007056	Neale B	UKBB	European	2017	-0.001145	0.0002026	1.59e-08	-	337159	80	337079	1	risk diff	Neale-B_UKBB_EUR_2017
WWOX	rs112050981	chr16:78450569	chr16:78416672	A	G	0.9992	0.9914	1	0.9831	1	intron	-	-	ENSG00000186153	WWOX	Cause of death: unspecified place	-	Neale B	UKBB	European	2017	-0.01273	0.002686	2.176e-06	-	7637	8	7629	1	risk diff	Neale-B_UKBB_EUR_2017
WWOX	rs72628250	chr16:78451011	chr16:78417114	T	C	0.1029	0.0375	0.1875	0.0129	0.0552	intron	-	-	ENSG00000186153	WWOX	Cause of death: malignant neoplasm of uterus, part unspecified	-	Neale B	UKBB	European	2017	0.02589	0.005411	1.749e-06	+	7637	23	7614	1	risk diff	Neale-B_UKBB_EUR_2017
WWOX	rs138430025	chr16:78451492	chr16:78417595	C	G	1	1	1	0.998	1	intron	-	-	ENSG00000186153	WWOX	Treatment with elocon cream	EFO_0007056	Neale B	UKBB	European	2017	-0.002204	0.000475	3.488e-06	-	337159	224	336935	1	risk diff	Neale-B_UKBB_EUR_2017
WWOX	rs138430025	chr16:78451492	chr16:78417595	C	G	1	1	1	0.998	1	intron	-	-	ENSG00000186153	WWOX	Cause of death: hodgkins disease, unspecified	EFO_1002031;EFO_0000183	Neale B	UKBB	European	2017	-0.03037	0.00353	9.366e-18	-	7637	6	7631	1	risk diff	Neale-B_UKBB_EUR_2017
WWOX	rs185961058	chr16:78451547	chr16:78417650	C	G	0.9992	0.9971	1	0.9901	0.9949	intron	-	-	ENSG00000186153	WWOX	Cause of death: without complications	-	Neale B	UKBB	European	2017	-0.009137	0.001997	4.806e-06	-	7637	6	7631	1	risk diff	Neale-B_UKBB_EUR_2017
WWOX	rs550784598	chr16:78451809	chr16:78417912	A	G	0	0	0	0	0.001	intron	-	-	ENSG00000186153	WWOX	Self-reported fracture pelvis	EFO_0009622	Neale B	UKBB	European	2017	0.00263	0.0005664	3.43e-06	+	337159	139	337020	1	risk diff	Neale-B_UKBB_EUR_2017
WWOX	rs550784598	chr16:78451809	chr16:78417912	A	G	0	0	0	0	0.001	intron	-	-	ENSG00000186153	WWOX	Treatment with clobetasol	EFO_0007056	Neale B	UKBB	European	2017	0.002882	0.0004189	5.959e-12	+	337159	76	337083	1	risk diff	Neale-B_UKBB_EUR_2017
WWOX	rs550784598	chr16:78451809	chr16:78417912	A	G	0	0	0	0	0.001	intron	-	-	ENSG00000186153	WWOX	Cause of death: cerebrum, except lobes and ventricles	-	Neale B	UKBB	European	2017	0.03192	0.00506	3.006e-10	+	7637	6	7631	1	risk diff	Neale-B_UKBB_EUR_2017
WWOX	rs550784598	chr16:78451809	chr16:78417912	A	G	0	0	0	0	0.001	intron	-	-	ENSG00000186153	WWOX	Cause of death: brain, unspecified	-	Neale B	UKBB	European	2017	0.03145	0.006541	1.556e-06	+	7637	10	7627	1	risk diff	Neale-B_UKBB_EUR_2017
WWOX	rs550784598	chr16:78451809	chr16:78417912	A	G	0	0	0	0	0.001	intron	-	-	ENSG00000186153	WWOX	Cause of death: ischaemic cardiomyopathy	-	Neale B	UKBB	European	2017	0.03168	0.006539	1.291e-06	+	7637	10	7627	1	risk diff	Neale-B_UKBB_EUR_2017
WWOX	rs550784598	chr16:78451809	chr16:78417912	A	G	0	0	0	0	0.001	intron	-	-	ENSG00000186153	WWOX	Cause of death: acute vascular disorders of intestine	-	Neale B	UKBB	European	2017	0.03085	0.006539	2.419e-06	+	7637	10	7627	1	risk diff	Neale-B_UKBB_EUR_2017
WWOX	rs550784598	chr16:78451809	chr16:78417912	A	G	0	0	0	0	0.001	intron	-	-	ENSG00000186153	WWOX	Acute and subacute endocarditis	EFO_0000465	Neale B	UKBB	European	2017	0.002013	0.0004531	8.887e-06	+	337199	89	337110	1	risk diff	Neale-B_UKBB_EUR_2017
WWOX	rs139229105	chr16:78452009	chr16:78418112	A	T	1	0.9856	1	0.9751	1	intron	-	-	ENSG00000186153	WWOX	Cause of death: home	-	Neale B	UKBB	European	2017	-0.007508	0.001481	4.074e-07	-	7637	6	7631	1	risk diff	Neale-B_UKBB_EUR_2017
WWOX	rs186260962	chr16:78452030	chr16:78418133	C	G	0.0008	0.0029	0	0.0099	0.0051	intron	-	-	ENSG00000186153	WWOX	Cause of death: without complications	-	Neale B	UKBB	European	2017	0.009159	0.001999	4.677e-06	+	7637	6	7631	1	risk diff	Neale-B_UKBB_EUR_2017
WWOX	rs538762765	chr16:78452414	chr16:78418517	A	G	-	-	-	-	-	intron	-	-	ENSG00000186153	WWOX	Treatment with hydroxyzine	EFO_0007056	Neale B	UKBB	European	2017	0.001876	0.0003882	1.351e-06	+	337159	110	337049	1	risk diff	Neale-B_UKBB_EUR_2017
WWOX	rs538762765	chr16:78452414	chr16:78418517	A	G	-	-	-	-	-	intron	-	-	ENSG00000186153	WWOX	Treatment with naramig 2.5mg tablet	EFO_0007056	Neale B	UKBB	European	2017	0.002919	0.0005767	4.173e-07	+	337159	243	336916	1	risk diff	Neale-B_UKBB_EUR_2017
WWOX	rs538762765	chr16:78452414	chr16:78418517	A	G	-	-	-	-	-	intron	-	-	ENSG00000186153	WWOX	Cause of death: dilated cardiomyopathy	EFO_0000407	Neale B	UKBB	European	2017	0.03603	0.007698	2.911e-06	+	7637	23	7614	1	risk diff	Neale-B_UKBB_EUR_2017
WWOX	rs538762765	chr16:78452414	chr16:78418517	A	G	-	-	-	-	-	intron	-	-	ENSG00000186153	WWOX	Cause of death: thoracic aortic aneurysm, ruptured	-	Neale B	UKBB	European	2017	0.03829	0.004236	1.979e-19	+	7637	7	7630	1	risk diff	Neale-B_UKBB_EUR_2017
WWOX	rs538762765	chr16:78452414	chr16:78418517	A	G	-	-	-	-	-	intron	-	-	ENSG00000186153	WWOX	Unspecified renal failure	EFO_1002048	Neale B	UKBB	European	2017	0.001866	0.0004154	7.06e-06	+	337199	126	337073	1	risk diff	Neale-B_UKBB_EUR_2017
WWOX	rs192126559	chr16:78452820	chr16:78418923	C	G	1	1	0.999	0.997	0.9765	intron	-	-	ENSG00000186153	WWOX	Cause of death: anus, unspecified	-	Neale B	UKBB	European	2017	-0.02206	0.004876	6.132e-06	-	7637	15	7622	1	risk diff	Neale-B_UKBB_EUR_2017
WWOX	rs117394566	chr16:78453847	chr16:78419950	T	C	0	0.0144	0	0.0249	0	intron	-	-	ENSG00000186153	WWOX	Cause of death: home	-	Neale B	UKBB	European	2017	0.007827	0.001508	2.17e-07	+	7637	6	7631	1	risk diff	Neale-B_UKBB_EUR_2017
WWOX	rs756995096	chr16:78454114	chr16:78420217	A	G	-	-	-	-	-	intron	-	-	ENSG00000186153	WWOX	Treatment with minims artificial tears single-use eye drops	EFO_0007056	Neale B	UKBB	European	2017	-0.002745	0.0005025	4.716e-08	-	337159	72	337087	1	risk diff	Neale-B_UKBB_EUR_2017
WWOX	rs756995096	chr16:78454114	chr16:78420217	A	G	-	-	-	-	-	intron	-	-	ENSG00000186153	WWOX	Started insulin within one year diagnosis of diabetes	EFO_0000400	Neale B	UKBB	European	2017	-0.247	0.04978	7.036e-07	-	15397	1872	13525	1	risk diff	Neale-B_UKBB_EUR_2017
WWOX	rs756995096	chr16:78454114	chr16:78420217	A	G	-	-	-	-	-	intron	-	-	ENSG00000186153	WWOX	Cause of death: acute and subacute infective endocarditis	EFO_1000830	Neale B	UKBB	European	2017	-0.02959	0.004627	1.711e-10	-	7637	5	7632	1	risk diff	Neale-B_UKBB_EUR_2017
WWOX	rs149801691	chr16:78454160	chr16:78420263	A	G	0.9818	0.9928	1	0.9881	0.9959	intron	-	-	ENSG00000186153	WWOX	Cause of death: malignant neoplasm of uterus, part unspecified	-	Neale B	UKBB	European	2017	-0.02606	0.005543	2.629e-06	-	7637	23	7614	1	risk diff	Neale-B_UKBB_EUR_2017
WWOX	rs186859031	chr16:78454356	chr16:78420459	T	C	1	0.9928	1	0.992	0.999	intron	-	-	ENSG00000186153	WWOX	Treatment with hydroxycarbamide	EFO_0007056	Neale B	UKBB	European	2017	-0.001713	0.0003385	4.157e-07	-	337159	144	337015	1	risk diff	Neale-B_UKBB_EUR_2017
WWOX	rs186859031	chr16:78454356	chr16:78420459	T	C	1	0.9928	1	0.992	0.999	intron	-	-	ENSG00000186153	WWOX	Plasmodium falciparum malaria	EFO_0007444	Neale B	UKBB	European	2017	-0.0008055	0.0001545	1.861e-07	-	337199	30	337169	1	risk diff	Neale-B_UKBB_EUR_2017
WWOX	rs186859031	chr16:78454356	chr16:78420459	T	C	1	0.9928	1	0.992	0.999	intron	-	-	ENSG00000186153	WWOX	Neoplasm of uncertain or unknown behaviour of middle ear and respiratory and intrathoracic organs	EFO_0003853	Neale B	UKBB	European	2017	-0.001022	0.0002221	4.165e-06	-	337199	62	337137	1	risk diff	Neale-B_UKBB_EUR_2017
WWOX	rs76066405	chr16:78454375	chr16:78420478	A	G	0.9856	0.9813	1	0.9732	1	intron	-	-	ENSG00000186153	WWOX	Cause of death: diverticular disease of intestine, part unspecified, with perforation and abscess	-	Neale B	UKBB	European	2017	-0.008302	0.00179	3.576e-06	-	7637	10	7627	1	risk diff	Neale-B_UKBB_EUR_2017
WWOX	rs145784153	chr16:78454391	chr16:78420494	A	G	0.0008	0	0	0.003	0.0061	intron	-	-	ENSG00000186153	WWOX	Plasmodium falciparum malaria	EFO_0007444	Neale B	UKBB	European	2017	0.0008228	0.0001658	6.982e-07	+	337199	30	337169	1	risk diff	Neale-B_UKBB_EUR_2017
WWOX	rs189722473	chr16:78454807	chr16:78420910	A	G	0.9992	0.9928	1	0.993	0.998	intron	-	-	ENSG00000186153	WWOX	Volume depletion	-	Neale B	UKBB	European	2017	-0.001253	0.0002504	5.642e-07	-	337199	117	337082	1	risk diff	Neale-B_UKBB_EUR_2017
WWOX	rs536998280	chr16:78454862	chr16:78420965	A	G	1	0.9971	1	1	0.999	intron	-	-	ENSG00000186153	WWOX	Treatment with trisequens tablet	EFO_0007056	Neale B	UKBB	European	2017	-0.001441	0.0002786	2.34e-07	-	337159	64	337095	1	risk diff	Neale-B_UKBB_EUR_2017
WWOX	rs536998280	chr16:78454862	chr16:78420965	A	G	1	0.9971	1	1	0.999	intron	-	-	ENSG00000186153	WWOX	Hyperfunction of pituitary gland	EFO_1000973	Neale B	UKBB	European	2017	-0.001635	0.0003135	1.836e-07	-	337199	81	337118	1	risk diff	Neale-B_UKBB_EUR_2017
WWOX	rs182066723	chr16:78454896	chr16:78420999	T	C	1	0.9986	1	0.999	1	intron	-	-	ENSG00000186153	WWOX	Cause of death: malignant neoplasm of thyroid gland	-	Neale B	UKBB	European	2017	-0.02781	0.003852	5.734e-13	-	7637	4	7633	1	risk diff	Neale-B_UKBB_EUR_2017
WWOX	rs112287408	chr16:78454987	chr16:78421090	A	G	1	0.9957	1	0.999	1	intron	-	-	ENSG00000186153	WWOX	Cause of death: follicular non-hodgkins lymphoma, unspecified	EFO_0000183;EFO_0005952	Neale B	UKBB	European	2017	-0.03944	0.008728	6.309e-06	-	7637	14	7623	1	risk diff	Neale-B_UKBB_EUR_2017
WWOX	rs112287408	chr16:78454987	chr16:78421090	A	G	1	0.9957	1	0.999	1	intron	-	-	ENSG00000186153	WWOX	Cause of death: cerebrovascular disease, unspecified	-	Neale B	UKBB	European	2017	-0.04003	0.007736	2.344e-07	-	7637	11	7626	1	risk diff	Neale-B_UKBB_EUR_2017
WWOX	rs137883454	chr16:78455014	chr16:78421117	T	C	1	0.9942	1	0.999	0.9959	intron	-	-	ENSG00000186153	WWOX	Self-reported soft tissue inflammation	-	Neale B	UKBB	European	2017	-0.001373	0.0002981	4.082e-06	-	337159	63	337096	1	risk diff	Neale-B_UKBB_EUR_2017
WWOX	rs137883454	chr16:78455014	chr16:78421117	T	C	1	0.9942	1	0.999	0.9959	intron	-	-	ENSG00000186153	WWOX	Treatment with omacor 1g capsule	EFO_0007056	Neale B	UKBB	European	2017	-0.003554	0.0007627	3.168e-06	-	337159	413	336746	1	risk diff	Neale-B_UKBB_EUR_2017
WWOX	rs137883454	chr16:78455014	chr16:78421117	T	C	1	0.9942	1	0.999	0.9959	intron	-	-	ENSG00000186153	WWOX	Treatment with berocca effervescent tablet	EFO_0007056	Neale B	UKBB	European	2017	-0.001595	0.0003338	1.766e-06	-	337159	79	337080	1	risk diff	Neale-B_UKBB_EUR_2017
WWOX	rs137883454	chr16:78455014	chr16:78421117	T	C	1	0.9942	1	0.999	0.9959	intron	-	-	ENSG00000186153	WWOX	Cause of death: home	-	Neale B	UKBB	European	2017	-0.02573	0.0054	1.933e-06	-	7637	11	7626	1	risk diff	Neale-B_UKBB_EUR_2017
WWOX	rs141661012	chr16:78455107	chr16:78421210	T	C	0	0.0086	0.001	0.007	0	intron	-	-	ENSG00000186153	WWOX	Cause of death: subarachnoid haemorrhage from intracranial artery, unspecified	EFO_0000713	Neale B	UKBB	European	2017	0.01206	0.002676	6.679e-06	+	7637	7	7630	1	risk diff	Neale-B_UKBB_EUR_2017
WWOX	rs141661012	chr16:78455107	chr16:78421210	T	C	0	0.0086	0.001	0.007	0	intron	-	-	ENSG00000186153	WWOX	Cause of death: gastro-intestinal haemorrhage, unspecified	-	Neale B	UKBB	European	2017	0.01382	0.002677	2.484e-07	+	7637	7	7630	1	risk diff	Neale-B_UKBB_EUR_2017
WWOX	rs140161800	chr16:78455415	chr16:78421518	A	C	0.0008	0.0014	0	0.0089	0.0112	intron	-	-	ENSG00000186153	WWOX	Cause of death: appendix	-	Neale B	UKBB	European	2017	0.01819	0.003507	2.182e-07	+	7637	5	7632	1	risk diff	Neale-B_UKBB_EUR_2017
WWOX	rs140161800	chr16:78455415	chr16:78421518	A	C	0.0008	0.0014	0	0.0089	0.0112	intron	-	-	ENSG00000186153	WWOX	Cause of death: cardiomegaly	-	Neale B	UKBB	European	2017	0.05392	0.006633	5.009e-16	+	7637	18	7619	1	risk diff	Neale-B_UKBB_EUR_2017
WWOX	rs183668851	chr16:78456058	chr16:78422161	T	C	0	0.0043	0	0.005	0	intron	-	-	ENSG00000186153	WWOX	Other septicaemia	-	Neale B	UKBB	European	2017	0.003067	0.0005835	1.469e-07	+	337199	383	336816	1	risk diff	Neale-B_UKBB_EUR_2017
WWOX	rs79430709	chr16:78456292	chr16:78422395	T	C	0	0.0029	0	0.007	0.0092	intron	-	-	ENSG00000186153	WWOX	Cause of death: unspecified place	-	Neale B	UKBB	European	2017	0.03358	0.004507	1.043e-13	+	7637	8	7629	1	risk diff	Neale-B_UKBB_EUR_2017
WWOX	rs144039265	chr16:78457449	chr16:78423552	T	C	0	0	0	0.003	0.0143	intron	-	-	ENSG00000186153	WWOX	Cause of death: anus, unspecified	-	Neale B	UKBB	European	2017	0.02284	0.004955	4.117e-06	+	7637	15	7622	1	risk diff	Neale-B_UKBB_EUR_2017
WWOX	rs144039265	chr16:78457449	chr16:78423552	T	C	0	0	0	0.003	0.0143	intron	-	-	ENSG00000186153	WWOX	Open wound of lower leg	EFO_0009508	Neale B	UKBB	European	2017	0.002006	0.0004278	2.748e-06	+	337199	182	337017	1	risk diff	Neale-B_UKBB_EUR_2017
WWOX	rs140019527	chr16:78457485	chr16:78423588	C	G	0	0	0.001	0.003	0.0215	intron	-	-	ENSG00000186153	WWOX	Cause of death: anus, unspecified	-	Neale B	UKBB	European	2017	0.02289	0.004958	3.97e-06	+	7637	15	7622	1	risk diff	Neale-B_UKBB_EUR_2017
WWOX	rs140019527	chr16:78457485	chr16:78423588	C	G	0	0	0.001	0.003	0.0215	intron	-	-	ENSG00000186153	WWOX	Open wound of lower leg	EFO_0009508	Neale B	UKBB	European	2017	0.001989	0.0004269	3.181e-06	+	337199	182	337017	1	risk diff	Neale-B_UKBB_EUR_2017
WWOX	rs8057749	chr16:78458471	chr16:78424574	C	G	0.5348	0.1037	0.1002	0.0209	0.1462	intron	-	-	ENSG00000186153	WWOX	Type 2 diabetes	EFO_0001360	Voight BF	20581827	European	2010	NA	NA	9.36e-06	NA	47117	-	-	-	-	GRASP
WWOX	rs555272954	chr16:78458619	chr16:78424722	T	C	0	0	0.001	0	0.002	intron	-	-	ENSG00000186153	WWOX	Self-reported cerebral palsy	EFO_1000632	Neale B	UKBB	European	2017	0.003178	0.0006333	5.195e-07	+	337159	117	337042	1	risk diff	Neale-B_UKBB_EUR_2017
WWOX	rs555272954	chr16:78458619	chr16:78424722	T	C	0	0	0.001	0	0.002	intron	-	-	ENSG00000186153	WWOX	Treatment with dovonex scalp solution	EFO_0007056	Neale B	UKBB	European	2017	0.002673	0.0004899	4.85e-08	+	337159	70	337089	1	risk diff	Neale-B_UKBB_EUR_2017
WWOX	rs555272954	chr16:78458619	chr16:78424722	T	C	0	0	0.001	0	0.002	intron	-	-	ENSG00000186153	WWOX	Treatment with diclomax sr 75mg m or r capsule	EFO_0007056	Neale B	UKBB	European	2017	0.003014	0.0004899	7.676e-10	+	337159	70	337089	1	risk diff	Neale-B_UKBB_EUR_2017
WWOX	rs555272954	chr16:78458619	chr16:78424722	T	C	0	0	0.001	0	0.002	intron	-	-	ENSG00000186153	WWOX	Treatment with budesonide product	EFO_0007056	Neale B	UKBB	European	2017	0.003012	0.0005826	2.338e-07	+	337159	99	337060	1	risk diff	Neale-B_UKBB_EUR_2017
WWOX	rs555272954	chr16:78458619	chr16:78424722	T	C	0	0	0.001	0	0.002	intron	-	-	ENSG00000186153	WWOX	Cause of death: larynx, unspecified	-	Neale B	UKBB	European	2017	0.05647	0.01148	8.886e-07	+	7637	17	7620	1	risk diff	Neale-B_UKBB_EUR_2017
WWOX	rs555272954	chr16:78458619	chr16:78424722	T	C	0	0	0.001	0	0.002	intron	-	-	ENSG00000186153	WWOX	Cause of death: aortic stenosis	EFO_0000266	Neale B	UKBB	European	2017	0.05652	0.01276	9.652e-06	+	7637	21	7616	1	risk diff	Neale-B_UKBB_EUR_2017
WWOX	rs567227416	chr16:78459377	chr16:78425480	T	C	-	-	-	-	-	intron	-	-	ENSG00000186153	WWOX	Self-reported aortic regurgitation or incompetence	-	Neale B	UKBB	European	2017	0.002482	0.0005544	7.562e-06	+	337159	76	337083	1	risk diff	Neale-B_UKBB_EUR_2017
WWOX	rs567227416	chr16:78459377	chr16:78425480	T	C	-	-	-	-	-	intron	-	-	ENSG00000186153	WWOX	Cause of death: other specified degenerative diseases of nervous system	EFO_0005772	Neale B	UKBB	European	2017	0.08242	0.01431	8.844e-09	+	7637	24	7613	1	risk diff	Neale-B_UKBB_EUR_2017
WWOX	rs567227416	chr16:78459377	chr16:78425480	T	C	-	-	-	-	-	intron	-	-	ENSG00000186153	WWOX	Acute and subacute endocarditis	EFO_0000465	Neale B	UKBB	European	2017	0.003165	0.0005999	1.321e-07	+	337199	89	337110	1	risk diff	Neale-B_UKBB_EUR_2017
WWOX	rs375465048	chr16:78459682	chr16:78425785	T	C	0	0	0	0.002	0.001	intron	-	-	ENSG00000186153	WWOX	Self-reported venous thromboembolic disease	-	Neale B	UKBB	European	2017	0.002391	0.0005045	2.155e-06	+	337159	66	337093	1	risk diff	Neale-B_UKBB_EUR_2017
WWOX	rs375465048	chr16:78459682	chr16:78425785	T	C	0	0	0	0.002	0.001	intron	-	-	ENSG00000186153	WWOX	Treatment with chlorphenamine	EFO_0007056	Neale B	UKBB	European	2017	0.004091	0.0008803	3.369e-06	+	337159	201	336958	1	risk diff	Neale-B_UKBB_EUR_2017
WWOX	rs186935109	chr16:78459842	chr16:78425945	C	G	1	1	0.999	0.997	0.9765	intron	-	-	ENSG00000186153	WWOX	Cause of death: anus, unspecified	-	Neale B	UKBB	European	2017	-0.02281	0.004948	4.105e-06	-	7637	15	7622	1	risk diff	Neale-B_UKBB_EUR_2017
WWOX	rs192976781	chr16:78459884	chr16:78425987	A	T	0.9992	1	1	1	1	intron	-	-	ENSG00000186153	WWOX	Other congenital malformations of tongue, mouth and pharynx	-	Neale B	UKBB	European	2017	-0.002027	0.000349	6.331e-09	-	337199	98	337101	1	risk diff	Neale-B_UKBB_EUR_2017
WWOX	rs529687453	chr16:78461098	chr16:78427201	T	G	-	-	-	-	-	intron	-	-	ENSG00000186153	WWOX	Treatment with dovonex 50micrograms or g ointment	EFO_0007056	Neale B	UKBB	European	2017	-0.001828	0.000366	5.883e-07	-	337159	78	337081	1	risk diff	Neale-B_UKBB_EUR_2017
WWOX	rs529687453	chr16:78461098	chr16:78427201	T	G	-	-	-	-	-	intron	-	-	ENSG00000186153	WWOX	Cause of death: phlebitis and thrombophlebitis of other deep vessels of lower extremities	-	Neale B	UKBB	European	2017	-0.06455	0.01329	1.225e-06	-	7637	57	7580	1	risk diff	Neale-B_UKBB_EUR_2017
WWOX	rs529687453	chr16:78461098	chr16:78427201	T	G	-	-	-	-	-	intron	-	-	ENSG00000186153	WWOX	Paraplegia and tetraplegia	-	Neale B	UKBB	European	2017	-0.001515	0.0003289	4.08e-06	-	337199	63	337136	1	risk diff	Neale-B_UKBB_EUR_2017
WWOX	rs529687453	chr16:78461098	chr16:78427201	T	G	-	-	-	-	-	intron	-	-	ENSG00000186153	WWOX	Other disorders of amniotic fluid and membranes	-	Neale B	UKBB	European	2017	-0.00221	0.0003659	1.54e-09	-	337199	78	337121	1	risk diff	Neale-B_UKBB_EUR_2017
WWOX	rs538949555	chr16:78461286	chr16:78427389	T	G	0	0	0	0.001	0	intron	-	-	ENSG00000186153	WWOX	Self-reported cardiomyopathy	EFO_0000318	Neale B	UKBB	European	2017	0.004109	0.0008953	4.443e-06	+	337159	284	336875	1	risk diff	Neale-B_UKBB_EUR_2017
WWOX	rs538949555	chr16:78461286	chr16:78427389	T	G	0	0	0	0.001	0	intron	-	-	ENSG00000186153	WWOX	Self-reported cellulitis	EFO_0003035	Neale B	UKBB	European	2017	0.00412	0.0007718	9.413e-08	+	337159	211	336948	1	risk diff	Neale-B_UKBB_EUR_2017
WWOX	rs538949555	chr16:78461286	chr16:78427389	T	G	0	0	0	0.001	0	intron	-	-	ENSG00000186153	WWOX	Treatment with isosorbide dinitrate	EFO_0007056	Neale B	UKBB	European	2017	0.002584	0.0004783	6.607e-08	+	337159	81	337078	1	risk diff	Neale-B_UKBB_EUR_2017
WWOX	rs538949555	chr16:78461286	chr16:78427389	T	G	0	0	0	0.001	0	intron	-	-	ENSG00000186153	WWOX	Treatment with progesterone product	EFO_0007056	Neale B	UKBB	European	2017	0.002439	0.0005445	7.477e-06	+	337159	105	337054	1	risk diff	Neale-B_UKBB_EUR_2017
WWOX	rs538949555	chr16:78461286	chr16:78427389	T	G	0	0	0	0.001	0	intron	-	-	ENSG00000186153	WWOX	Treatment with forceval capsule	EFO_0007056	Neale B	UKBB	European	2017	0.002383	0.0005014	1.998e-06	+	337159	89	337070	1	risk diff	Neale-B_UKBB_EUR_2017
WWOX	rs538949555	chr16:78461286	chr16:78427389	T	G	0	0	0	0.001	0	intron	-	-	ENSG00000186153	WWOX	Treatment with gastrocote liquid	EFO_0007056	Neale B	UKBB	European	2017	0.002602	0.0004383	2.893e-09	+	337159	68	337091	1	risk diff	Neale-B_UKBB_EUR_2017
WWOX	rs538949555	chr16:78461286	chr16:78427389	T	G	0	0	0	0.001	0	intron	-	-	ENSG00000186153	WWOX	Treatment with kelp+garlic product	EFO_0007056	Neale B	UKBB	European	2017	0.003862	0.0007188	7.766e-08	+	337159	183	336976	1	risk diff	Neale-B_UKBB_EUR_2017
WWOX	rs538949555	chr16:78461286	chr16:78427389	T	G	0	0	0	0.001	0	intron	-	-	ENSG00000186153	WWOX	Treatment with ritonavir	EFO_0007056	Neale B	UKBB	European	2017	0.00259	0.0003832	1.395e-11	+	337159	52	337107	1	risk diff	Neale-B_UKBB_EUR_2017
WWOX	rs538949555	chr16:78461286	chr16:78427389	T	G	0	0	0	0.001	0	intron	-	-	ENSG00000186153	WWOX	Treatment with keppra 250mg tablet	EFO_0007056	Neale B	UKBB	European	2017	0.002494	0.0005497	5.71e-06	+	337159	107	337052	1	risk diff	Neale-B_UKBB_EUR_2017
WWOX	rs538949555	chr16:78461286	chr16:78427389	T	G	0	0	0	0.001	0	intron	-	-	ENSG00000186153	WWOX	Cause of death: rheumatoid arthritis, unspecified	-	Neale B	UKBB	European	2017	0.04704	0.008818	9.83e-08	+	7637	10	7627	1	risk diff	Neale-B_UKBB_EUR_2017
WWOX	rs142117530	chr16:78461322	chr16:78427425	A	G	1	0.9942	1	0.998	0.9959	intron	-	-	ENSG00000186153	WWOX	Self-reported soft tissue inflammation	-	Neale B	UKBB	European	2017	-0.001338	0.0002938	5.312e-06	-	337159	63	337096	1	risk diff	Neale-B_UKBB_EUR_2017
WWOX	rs142117530	chr16:78461322	chr16:78427425	A	G	1	0.9942	1	0.998	0.9959	intron	-	-	ENSG00000186153	WWOX	Treatment with omacor 1g capsule	EFO_0007056	Neale B	UKBB	European	2017	-0.003789	0.0007517	4.659e-07	-	337159	413	336746	1	risk diff	Neale-B_UKBB_EUR_2017
WWOX	rs142117530	chr16:78461322	chr16:78427425	A	G	1	0.9942	1	0.998	0.9959	intron	-	-	ENSG00000186153	WWOX	Treatment with berocca effervescent tablet	EFO_0007056	Neale B	UKBB	European	2017	-0.001487	0.000329	6.19e-06	-	337159	79	337080	1	risk diff	Neale-B_UKBB_EUR_2017
WWOX	rs80257683	chr16:78462433	chr16:78428536	T	C	0.0015	0.0014	0.1121	0.006	0.0123	intron	-	-	ENSG00000186153	WWOX	Cause of death: asthma, unspecified	EFO_0000270	Neale B	UKBB	European	2017	0.01611	0.003202	4.949e-07	+	7637	9	7628	1	risk diff	Neale-B_UKBB_EUR_2017
WWOX	rs145501033	chr16:78462920	chr16:78429023	C	G	1	0.9942	1	0.992	1	intron	-	-	ENSG00000186153	WWOX	Treatment with piriteze 10mg tablet	EFO_0007056	Neale B	UKBB	European	2017	-0.001285	0.0002831	5.616e-06	-	337159	78	337081	1	risk diff	Neale-B_UKBB_EUR_2017
WWOX	rs145501033	chr16:78462920	chr16:78429023	C	G	1	0.9942	1	0.992	1	intron	-	-	ENSG00000186153	WWOX	Cause of death: acute and subacute infective endocarditis	EFO_1000830	Neale B	UKBB	European	2017	-0.01448	0.003245	8.194e-06	-	7637	5	7632	1	risk diff	Neale-B_UKBB_EUR_2017
WWOX	rs145501033	chr16:78462920	chr16:78429023	C	G	1	0.9942	1	0.992	1	intron	-	-	ENSG00000186153	WWOX	Plasmodium falciparum malaria	EFO_0007444	Neale B	UKBB	European	2017	-0.001024	0.0001756	5.367e-09	-	337199	30	337169	1	risk diff	Neale-B_UKBB_EUR_2017
WWOX	rs141386331	chr16:78463486	chr16:78429589	A	T	1	0.9928	0.999	0.998	1	intron	-	-	ENSG00000186153	WWOX	Cause of death: gastro-intestinal haemorrhage, unspecified	-	Neale B	UKBB	European	2017	-0.0225	0.004817	3.054e-06	-	7637	7	7630	1	risk diff	Neale-B_UKBB_EUR_2017
WWOX	rs530766717	chr16:78463915	chr16:78430018	A	G	1	1	1	0.999	1	intron	-	-	ENSG00000186153	WWOX	Treatment with avodart 500micrograms capsule	EFO_0007056	Neale B	UKBB	European	2017	-0.002867	0.0004881	4.237e-09	-	337159	57	337102	1	risk diff	Neale-B_UKBB_EUR_2017
WWOX	rs530766717	chr16:78463915	chr16:78430018	A	G	1	1	1	0.999	1	intron	-	-	ENSG00000186153	WWOX	Home area population density: Scotland - remote rural	-	Neale B	UKBB	European	2017	-0.001385	0.0002066	1.991e-11	-	333997	10	333987	1	risk diff	Neale-B_UKBB_EUR_2017
WWOX	rs530766717	chr16:78463915	chr16:78430018	A	G	1	1	1	0.999	1	intron	-	-	ENSG00000186153	WWOX	Cause of death: other and unspecified t-cell lymphomas	EFO_0000574	Neale B	UKBB	European	2017	-0.0725	0.009288	6.676e-15	-	7637	9	7628	1	risk diff	Neale-B_UKBB_EUR_2017
WWOX	rs530766717	chr16:78463915	chr16:78430018	A	G	1	1	1	0.999	1	intron	-	-	ENSG00000186153	WWOX	Cause of death: cerebrovascular disease, unspecified	-	Neale B	UKBB	European	2017	-0.07184	0.01028	2.995e-12	-	7637	11	7626	1	risk diff	Neale-B_UKBB_EUR_2017
WWOX	rs530766717	chr16:78463915	chr16:78430018	A	G	1	1	1	0.999	1	intron	-	-	ENSG00000186153	WWOX	Other noninflammatory disorders of cervix uteri	EFO_0007202	Neale B	UKBB	European	2017	-0.005458	0.001148	2.005e-06	-	337199	316	336883	1	risk diff	Neale-B_UKBB_EUR_2017
WWOX	rs62034094	chr16:78464060	chr16:78430163	C	G	0.0008	0.0058	0	0.0099	0.0031	intron	-	-	ENSG00000186153	WWOX	Cause of death: ill-defined sites within the digestive system	-	Neale B	UKBB	European	2017	0.02369	0.003608	5.473e-11	+	7637	12	7625	1	risk diff	Neale-B_UKBB_EUR_2017
WWOX	rs138191769	chr16:78464332	chr16:78430435	T	C	0.0008	0.0029	0	0.0089	0	intron	-	-	ENSG00000186153	WWOX	Cause of death: malignant neoplasm of thyroid gland	-	Neale B	UKBB	European	2017	0.01138	0.002516	6.212e-06	+	7637	4	7633	1	risk diff	Neale-B_UKBB_EUR_2017
WWOX	rs541444111	chr16:78464466	chr16:78430569	A	G	0	0.0043	0	0.002	0.001	intron	-	-	ENSG00000186153	WWOX	Treatment with care cetirizine hayfever relief 10mg tablet	EFO_0007056	Neale B	UKBB	European	2017	0.002617	0.0004873	7.849e-08	+	337159	95	337064	1	risk diff	Neale-B_UKBB_EUR_2017
WWOX	rs77545540	chr16:78464594	chr16:78430697	A	G	1	0.9971	1	0.999	1	intron	-	-	ENSG00000186153	WWOX	Cause of death: peripheral vascular disease, unspecified	EFO_0003875	Neale B	UKBB	European	2017	-0.02101	0.003758	2.332e-08	-	7637	5	7632	1	risk diff	Neale-B_UKBB_EUR_2017
WWOX	rs543137951	chr16:78464970	chr16:78431073	T	G	1	0.9986	1	1	1	intron	-	-	ENSG00000186153	WWOX	Cause of death: pharynx, unspecified	-	Neale B	UKBB	European	2017	-0.02739	0.00556	8.593e-07	-	7637	7	7630	1	risk diff	Neale-B_UKBB_EUR_2017
WWOX	rs543137951	chr16:78464970	chr16:78431073	T	G	1	0.9986	1	1	1	intron	-	-	ENSG00000186153	WWOX	Cause of death: other and unspecified intestinal obstruction	-	Neale B	UKBB	European	2017	-0.03283	0.005559	3.658e-09	-	7637	7	7630	1	risk diff	Neale-B_UKBB_EUR_2017
WWOX	rs543137951	chr16:78464970	chr16:78431073	T	G	1	0.9986	1	1	1	intron	-	-	ENSG00000186153	WWOX	Mental and behavioural disorders due to use of alcohol	EFO_0003829	Neale B	UKBB	European	2017	-0.006222	0.001382	6.715e-06	-	337199	626	336573	1	risk diff	Neale-B_UKBB_EUR_2017
WWOX	rs147217404	chr16:78465084	chr16:78431187	T	C	0.0023	0	0	0.005	0	intron	-	-	ENSG00000186153	WWOX	Cause of death: tongue, unspecified	-	Neale B	UKBB	European	2017	0.04316	0.008013	7.426e-08	+	7637	11	7626	1	risk diff	Neale-B_UKBB_EUR_2017
WWOX	rs147217404	chr16:78465084	chr16:78431187	T	C	0.0023	0	0	0.005	0	intron	-	-	ENSG00000186153	WWOX	Cause of death: thoracic aortic aneurysm, ruptured	-	Neale B	UKBB	European	2017	0.04322	0.006386	1.397e-11	+	7637	7	7630	1	risk diff	Neale-B_UKBB_EUR_2017
WWOX	rs147217404	chr16:78465084	chr16:78431187	T	C	0.0023	0	0	0.005	0	intron	-	-	ENSG00000186153	WWOX	Cause of death: home	-	Neale B	UKBB	European	2017	0.04355	0.005912	1.924e-13	+	7637	6	7631	1	risk diff	Neale-B_UKBB_EUR_2017
WWOX	rs540038320	chr16:78465702	chr16:78431805	T	C	0	0	0	0.001	0	intron	-	-	ENSG00000186153	WWOX	Treatment with viagra 50mg tablet	EFO_0007056	Neale B	UKBB	European	2017	0.003047	0.0006541	3.179e-06	+	337159	124	337035	1	risk diff	Neale-B_UKBB_EUR_2017
WWOX	rs540038320	chr16:78465702	chr16:78431805	T	C	0	0	0	0.001	0	intron	-	-	ENSG00000186153	WWOX	Home area population density: Scotland large urban area	-	Neale B	UKBB	European	2017	-0.03678	0.007345	5.504e-07	-	333997	18867	315130	1	risk diff	Neale-B_UKBB_EUR_2017
WWOX	rs540038320	chr16:78465702	chr16:78431805	T	C	0	0	0	0.001	0	intron	-	-	ENSG00000186153	WWOX	Cause of death: cardia	EFO_1001252;EFO_0000178	Neale B	UKBB	European	2017	0.07547	0.01506	5.528e-07	+	7637	22	7615	1	risk diff	Neale-B_UKBB_EUR_2017
WWOX	rs540038320	chr16:78465702	chr16:78431805	T	C	0	0	0	0.001	0	intron	-	-	ENSG00000186153	WWOX	Cause of death: malignant neoplasms of independent multiple sites	-	Neale B	UKBB	European	2017	0.07506	0.01436	1.777e-07	+	7637	20	7617	1	risk diff	Neale-B_UKBB_EUR_2017
WWOX	rs540038320	chr16:78465702	chr16:78431805	T	C	0	0	0	0.001	0	intron	-	-	ENSG00000186153	WWOX	Cause of death: interstitial pulmonary disease, unspecified	-	Neale B	UKBB	European	2017	0.07559	0.014	6.897e-08	+	7637	19	7618	1	risk diff	Neale-B_UKBB_EUR_2017
WWOX	rs540038320	chr16:78465702	chr16:78431805	T	C	0	0	0	0.001	0	intron	-	-	ENSG00000186153	WWOX	Fracture of foot, except ankle	EFO_0003931	Neale B	UKBB	European	2017	0.005876	0.00127	3.723e-06	+	337199	468	336731	1	risk diff	Neale-B_UKBB_EUR_2017
WWOX	rs62034095	chr16:78466400	chr16:78432503	T	C	-	-	-	-	-	synonymous	269	N	ENSG00000186153	WWOX	Cause of death: lobar pneumonia, unspecified	-	Neale B	UKBB	European	2017	0.06049	0.006516	2.097e-20	+	7637	10	7627	1	risk diff	Neale-B_UKBB_EUR_2017
WWOX	rs186745328	chr16:78466409	chr16:78432512	T	G	0.0008	0.0029	0	0.0089	0	missense	272	F/L	ENSG00000186153	WWOX	Cause of death: malignant neoplasm of thyroid gland	-	Neale B	UKBB	European	2017	0.01119	0.002496	7.408e-06	+	7637	4	7633	1	risk diff	Neale-B_UKBB_EUR_2017
WWOX	rs79771882	chr16:78466478	chr16:78432581	A	G	0.0053	0.0029	0	0.0089	0.0061	synonymous	295	R	ENSG00000186153	WWOX	Cause of death: subarachnoid haemorrhage, unspecified	-	Neale B	UKBB	European	2017	0.03452	0.007696	7.403e-06	+	7637	64	7573	1	risk diff	Neale-B_UKBB_EUR_2017
WWOX	rs189695070	chr16:78466628	chr16:78432731	A	G	-	-	-	-	-	synonymous	345	A	ENSG00000186153	WWOX	Viral meningitis	EFO_1001236	Neale B	UKBB	European	2017	0.002917	0.0005188	1.875e-08	+	337199	99	337100	1	risk diff	Neale-B_UKBB_EUR_2017
WWOX	rs59437347	chr16:78466683	chr16:78432786	T	C	0.9947	0.9971	1	0.9911	0.9939	intron	-	-	ENSG00000186153	WWOX	Cause of death: subarachnoid haemorrhage, unspecified	-	Neale B	UKBB	European	2017	-0.0348	0.007723	6.729e-06	-	7637	64	7573	1	risk diff	Neale-B_UKBB_EUR_2017
WWOX	rs11150078	chr16:78466704	chr16:78432807	A	C	0.0454	0.0159	0	0.0109	0.0143	intron	-	-	ENSG00000186153	WWOX	Bipolar disorder body mass index interaction	EFO_0000289;EFO_0004340	Winham SJ	24322204	European	2013	NA	NA	2e-06	NA	-	-	-	-	-	NHGRI-EBI_GWAS_Catalog
WWOX	rs547229353	chr16:78467963	chr16:78434066	A	G	0	0.0029	0	0.0089	0	intron	-	-	ENSG00000186153	WWOX	Cause of death: subarachnoid haemorrhage, unspecified	-	Neale B	UKBB	European	2017	0.03455	0.007697	7.277e-06	+	7637	64	7573	1	risk diff	Neale-B_UKBB_EUR_2017
WWOX	rs372050008	chr16:78468367	chr16:78434470	A	G	0.9841	0.9971	1	0.9911	0.9939	intron	-	-	ENSG00000186153	WWOX	Cause of death: subarachnoid haemorrhage, unspecified	-	Neale B	UKBB	European	2017	-0.03455	0.007697	7.271e-06	-	7637	64	7573	1	risk diff	Neale-B_UKBB_EUR_2017
WWOX	rs62034096	chr16:78468900	chr16:78435003	A	G	0.9834	0.9914	1	0.9901	0.9969	intron	-	-	ENSG00000186153	WWOX	Treatment with vitamin b compound tablet	EFO_0007056	Neale B	UKBB	European	2017	-0.005628	0.001176	1.701e-06	-	337159	2394	334765	1	risk diff	Neale-B_UKBB_EUR_2017
WWOX	rs62034096	chr16:78468900	chr16:78435003	A	G	0.9834	0.9914	1	0.9901	0.9969	intron	-	-	ENSG00000186153	WWOX	Cause of death: ill-defined sites within the digestive system	-	Neale B	UKBB	European	2017	-0.02172	0.003943	3.721e-08	-	7637	12	7625	1	risk diff	Neale-B_UKBB_EUR_2017
WWOX	rs62034096	chr16:78468900	chr16:78435003	A	G	0.9834	0.9914	1	0.9901	0.9969	intron	-	-	ENSG00000186153	WWOX	Cause of death: diverticular disease of intestine, part unspecified, with perforation and abscess	-	Neale B	UKBB	European	2017	-0.01853	0.003601	2.721e-07	-	7637	10	7627	1	risk diff	Neale-B_UKBB_EUR_2017
WWOX	rs113326517	chr16:78469387	chr16:78435490	T	G	1	0.9971	1	1	1	intron	-	-	ENSG00000186153	WWOX	Home area population density: postcode not linkable	-	Neale B	UKBB	European	2017	-0.0008392	0.0001786	2.613e-06	-	333997	12	333985	1	risk diff	Neale-B_UKBB_EUR_2017
WWOX	rs113326517	chr16:78469387	chr16:78435490	T	G	1	0.9971	1	1	1	intron	-	-	ENSG00000186153	WWOX	Cause of death: cerebrovascular disease, unspecified	-	Neale B	UKBB	European	2017	-0.04199	0.007917	1.17e-07	-	7637	11	7626	1	risk diff	Neale-B_UKBB_EUR_2017
WWOX	rs191319645	chr16:78469585	chr16:78435688	C	G	0.9947	0.9971	1	0.9911	0.9939	intron	-	-	ENSG00000186153	WWOX	Cause of death: subarachnoid haemorrhage, unspecified	-	Neale B	UKBB	European	2017	-0.03455	0.007697	7.26e-06	-	7637	64	7573	1	risk diff	Neale-B_UKBB_EUR_2017
WWOX	rs558278784	chr16:78469650	chr16:78435753	T	C	-	-	-	-	-	intron	-	-	ENSG00000186153	WWOX	Cause of death: multisystem degeneration	-	Neale B	UKBB	European	2017	0.03502	0.006149	1.272e-08	+	7637	8	7629	1	risk diff	Neale-B_UKBB_EUR_2017
WWOX	rs558278784	chr16:78469650	chr16:78435753	T	C	-	-	-	-	-	intron	-	-	ENSG00000186153	WWOX	Cause of death: heart failure, unspecified	EFO_0003144;EFO_0000373	Neale B	UKBB	European	2017	0.03475	0.00615	1.664e-08	+	7637	8	7629	1	risk diff	Neale-B_UKBB_EUR_2017
WWOX	rs558278784	chr16:78469650	chr16:78435753	T	C	-	-	-	-	-	intron	-	-	ENSG00000186153	WWOX	Neoplasm of uncertain or unknown behaviour of female genital organs	EFO_1001331	Neale B	UKBB	European	2017	0.002526	0.000537	2.547e-06	+	337199	102	337097	1	risk diff	Neale-B_UKBB_EUR_2017
WWOX	rs558278784	chr16:78469650	chr16:78435753	T	C	-	-	-	-	-	intron	-	-	ENSG00000186153	WWOX	Abnormal involuntary movements	-	Neale B	UKBB	European	2017	0.003329	0.0006358	1.643e-07	+	337199	143	337056	1	risk diff	Neale-B_UKBB_EUR_2017
WWOX	rs181216545	chr16:78469720	chr16:78435823	A	G	1	0.9971	1	0.9911	0.9939	intron	-	-	ENSG00000186153	WWOX	Cause of death: subarachnoid haemorrhage, unspecified	-	Neale B	UKBB	European	2017	-0.03455	0.007697	7.259e-06	-	7637	64	7573	1	risk diff	Neale-B_UKBB_EUR_2017
WWOX	rs141600625	chr16:78470066	chr16:78436169	C	G	0.9947	0.9971	1	0.9911	0.9939	intron	-	-	ENSG00000186153	WWOX	Cause of death: subarachnoid haemorrhage, unspecified	-	Neale B	UKBB	European	2017	-0.03455	0.007697	7.261e-06	-	7637	64	7573	1	risk diff	Neale-B_UKBB_EUR_2017
WWOX	rs73572855	chr16:78470077	chr16:78436180	A	G	0.8926	0.9856	1	0.9911	0.9928	intron	-	-	ENSG00000186153	WWOX	Cause of death: subarachnoid haemorrhage, unspecified	-	Neale B	UKBB	European	2017	-0.03452	0.007696	7.359e-06	-	7637	64	7573	1	risk diff	Neale-B_UKBB_EUR_2017
WWOX	rs145291026	chr16:78470173	chr16:78436276	A	G	0.9992	0.9942	1	0.9911	0.9847	intron	-	-	ENSG00000186153	WWOX	Treatment with celebrex 200mg capsule	EFO_0007056	Neale B	UKBB	European	2017	-0.001495	0.0002898	2.477e-07	-	337159	129	337030	1	risk diff	Neale-B_UKBB_EUR_2017
WWOX	rs143569753	chr16:78470370	chr16:78436473	T	C	0.0008	0.0029	0	0.004	0.002	intron	-	-	ENSG00000186153	WWOX	Treatment with vitamin b compound tablet	EFO_0007056	Neale B	UKBB	European	2017	0.006754	0.001422	2.026e-06	+	337159	2394	334765	1	risk diff	Neale-B_UKBB_EUR_2017
WWOX	rs143569753	chr16:78470370	chr16:78436473	T	C	0.0008	0.0029	0	0.004	0.002	intron	-	-	ENSG00000186153	WWOX	Cause of death: intestinal tract, part unspecified	-	Neale B	UKBB	European	2017	0.04749	0.01074	9.882e-06	+	7637	63	7574	1	risk diff	Neale-B_UKBB_EUR_2017
WWOX	rs143569753	chr16:78470370	chr16:78436473	T	C	0.0008	0.0029	0	0.004	0.002	intron	-	-	ENSG00000186153	WWOX	Cause of death: ill-defined sites within the digestive system	-	Neale B	UKBB	European	2017	0.02992	0.004694	1.96e-10	+	7637	12	7625	1	risk diff	Neale-B_UKBB_EUR_2017
WWOX	rs182695250	chr16:78470542	chr16:78436645	A	G	0.0008	0.0014	0	0.005	0	intron	-	-	ENSG00000186153	WWOX	Cause of death: malignant neoplasm of thyroid gland	-	Neale B	UKBB	European	2017	0.01715	0.003057	2.085e-08	+	7637	4	7633	1	risk diff	Neale-B_UKBB_EUR_2017
WWOX	rs78747893	chr16:78470649	chr16:78436752	T	C	0	0.0058	0	0.003	0.001	intron	-	-	ENSG00000186153	WWOX	Treatment with ritonavir	EFO_0007056	Neale B	UKBB	European	2017	0.001221	0.0002678	5.104e-06	+	337159	52	337107	1	risk diff	Neale-B_UKBB_EUR_2017
WWOX	rs564861185	chr16:78470795	chr16:78436898	A	G	-	-	-	-	-	intron	-	-	ENSG00000186153	WWOX	Self-reported fibrosing alveolitis or unspecified alveolitis	-	Neale B	UKBB	European	2017	0.003002	0.0004725	2.127e-10	+	337159	70	337089	1	risk diff	Neale-B_UKBB_EUR_2017
WWOX	rs564861185	chr16:78470795	chr16:78436898	A	G	-	-	-	-	-	intron	-	-	ENSG00000186153	WWOX	Self-reported renal failure not requiring dialysis	EFO_0003884	Neale B	UKBB	European	2017	0.004242	0.0009157	3.61e-06	+	337159	263	336896	1	risk diff	Neale-B_UKBB_EUR_2017
WWOX	rs564861185	chr16:78470795	chr16:78436898	A	G	-	-	-	-	-	intron	-	-	ENSG00000186153	WWOX	Treatment with aciclovir	EFO_0007056	Neale B	UKBB	European	2017	0.004342	0.0009157	2.114e-06	+	337159	263	336896	1	risk diff	Neale-B_UKBB_EUR_2017
WWOX	rs564861185	chr16:78470795	chr16:78436898	A	G	-	-	-	-	-	intron	-	-	ENSG00000186153	WWOX	Cause of death: creutzfeldt-jakob disease	EFO_0004226	Neale B	UKBB	European	2017	0.03923	0.007261	6.756e-08	+	7637	10	7627	1	risk diff	Neale-B_UKBB_EUR_2017
WWOX	rs564861185	chr16:78470795	chr16:78436898	A	G	-	-	-	-	-	intron	-	-	ENSG00000186153	WWOX	Cause of death: without complications	-	Neale B	UKBB	European	2017	0.03983	0.005619	1.473e-12	+	7637	6	7631	1	risk diff	Neale-B_UKBB_EUR_2017
WWOX	rs564861185	chr16:78470795	chr16:78436898	A	G	-	-	-	-	-	intron	-	-	ENSG00000186153	WWOX	Cause of death: other specified respiratory disorders	-	Neale B	UKBB	European	2017	0.03956	0.004579	6.795e-18	+	7637	4	7633	1	risk diff	Neale-B_UKBB_EUR_2017
WWOX	rs564861185	chr16:78470795	chr16:78436898	A	G	-	-	-	-	-	intron	-	-	ENSG00000186153	WWOX	Cause of death: cholangitis	EFO_1001486;EFO_0004267;EFO_0004268	Neale B	UKBB	European	2017	0.03892	0.007261	8.561e-08	+	7637	10	7627	1	risk diff	Neale-B_UKBB_EUR_2017
WWOX	rs553930269	chr16:78471555	chr16:78437658	A	T	-	-	-	-	-	intron	-	-	ENSG00000186153	WWOX	Cause of death: multisystem degeneration	-	Neale B	UKBB	European	2017	-0.03246	0.005928	4.476e-08	-	7637	8	7629	1	risk diff	Neale-B_UKBB_EUR_2017
WWOX	rs553930269	chr16:78471555	chr16:78437658	A	T	-	-	-	-	-	intron	-	-	ENSG00000186153	WWOX	Cause of death: heart failure, unspecified	EFO_0003144;EFO_0000373	Neale B	UKBB	European	2017	-0.03221	0.005929	5.714e-08	-	7637	8	7629	1	risk diff	Neale-B_UKBB_EUR_2017
WWOX	rs553930269	chr16:78471555	chr16:78437658	A	T	-	-	-	-	-	intron	-	-	ENSG00000186153	WWOX	Abnormal involuntary movements	-	Neale B	UKBB	European	2017	-0.003321	0.0006345	1.652e-07	-	337199	143	337056	1	risk diff	Neale-B_UKBB_EUR_2017
WWOX	rs553930269	chr16:78471555	chr16:78437658	A	T	-	-	-	-	-	intron	-	-	ENSG00000186153	WWOX	Injury of unspecified body region	EFO_0000546	Neale B	UKBB	European	2017	-0.002507	0.0005514	5.479e-06	-	337199	108	337091	1	risk diff	Neale-B_UKBB_EUR_2017
WWOX	rs186141962	chr16:78472974	chr16:78439077	A	G	1	0.9986	1	0.997	1	intron	-	-	ENSG00000186153	WWOX	Treatment with beclomethasone dipropionate+salbutamol	EFO_0007056	Neale B	UKBB	European	2017	-0.002412	0.0004547	1.129e-07	-	337159	79	337080	1	risk diff	Neale-B_UKBB_EUR_2017
WWOX	rs186141962	chr16:78472974	chr16:78439077	A	G	1	0.9986	1	0.997	1	intron	-	-	ENSG00000186153	WWOX	Cause of death: ischaemic cardiomyopathy	-	Neale B	UKBB	European	2017	-0.03969	0.007365	7.296e-08	-	7637	10	7627	1	risk diff	Neale-B_UKBB_EUR_2017
WWOX	rs193145873	chr16:78473662	chr16:78439765	A	G	0	0.0029	0	0.006	0.0276	intron	-	-	ENSG00000186153	WWOX	Self-reported pernicious anaemia	EFO_0005576	Neale B	UKBB	European	2017	0.005997	0.001176	3.382e-07	+	337159	1020	336139	1	risk diff	Neale-B_UKBB_EUR_2017
WWOX	rs193145873	chr16:78473662	chr16:78439765	A	G	0	0.0029	0	0.006	0.0276	intron	-	-	ENSG00000186153	WWOX	Cause of death: acute and subacute infective endocarditis	EFO_1000830	Neale B	UKBB	European	2017	0.02183	0.003874	1.814e-08	+	7637	5	7632	1	risk diff	Neale-B_UKBB_EUR_2017
WWOX	rs193145873	chr16:78473662	chr16:78439765	A	G	0	0.0029	0	0.006	0.0276	intron	-	-	ENSG00000186153	WWOX	Carcinoma in situ of other and unspecified genital organs	EFO_0003863	Neale B	UKBB	European	2017	0.002492	0.0005317	2.762e-06	+	337199	208	336991	1	risk diff	Neale-B_UKBB_EUR_2017
WWOX	rs78245757	chr16:78473794	chr16:78439897	A	G	0.9236	0.9164	0.8968	0.9473	0.8753	intron	-	-	ENSG00000186153	WWOX	Neoplasm of uncertain or unknown behaviour of endocrine glands	EFO_1000209	Neale B	UKBB	European	2017	-0.0003766	8.504e-05	9.524e-06	-	337199	81	337118	1	risk diff	Neale-B_UKBB_EUR_2017
WWOX	rs141693631	chr16:78474459	chr16:78440562	C	G	1	0.9986	1	0.999	1	intron	-	-	ENSG00000186153	WWOX	Treatment with chlorpheniramine	EFO_0007056	Neale B	UKBB	European	2017	-0.001549	0.0003373	4.368e-06	-	337159	85	337074	1	risk diff	Neale-B_UKBB_EUR_2017
WWOX	rs141693631	chr16:78474459	chr16:78440562	C	G	1	0.9986	1	0.999	1	intron	-	-	ENSG00000186153	WWOX	Cause of death: peripheral vascular disease, unspecified	EFO_0003875	Neale B	UKBB	European	2017	-0.0209	0.003748	2.545e-08	-	7637	5	7632	1	risk diff	Neale-B_UKBB_EUR_2017
WWOX	rs4335784	chr16:78474666	chr16:78440769	A	C	0.1452	0.085	0.2034	0.0537	0.0613	intron	-	-	ENSG00000186153	WWOX	Neoplasm of uncertain or unknown behaviour of endocrine glands	EFO_1000209	Neale B	UKBB	European	2017	0.0003755	8.496e-05	9.896e-06	+	337199	81	337118	1	risk diff	Neale-B_UKBB_EUR_2017
WWOX	rs115557638	chr16:78474996	chr16:78441099	T	C	0.0295	0.0014	0.001	0.007	0.002	intron	-	-	ENSG00000186153	WWOX	Cause of death: home	-	Neale B	UKBB	European	2017	0.0258	0.00567	5.443e-06	+	7637	9	7628	1	risk diff	Neale-B_UKBB_EUR_2017
WWOX	rs546238483	chr16:78475772	chr16:78441875	A	G	-	-	-	-	-	intron	-	-	ENSG00000186153	WWOX	Self-reported gastroenteritis or dysentry	EFO_1001463;EFO_1001869	Neale B	UKBB	European	2017	-0.002646	0.0005444	1.17e-06	-	337159	97	337062	1	risk diff	Neale-B_UKBB_EUR_2017
WWOX	rs546238483	chr16:78475772	chr16:78441875	A	G	-	-	-	-	-	intron	-	-	ENSG00000186153	WWOX	Cause of death: without complications	-	Neale B	UKBB	European	2017	-0.04191	0.005769	4.103e-13	-	7637	6	7631	1	risk diff	Neale-B_UKBB_EUR_2017
WWOX	rs546238483	chr16:78475772	chr16:78441875	A	G	-	-	-	-	-	intron	-	-	ENSG00000186153	WWOX	Cause of death: unspecified place	-	Neale B	UKBB	European	2017	-0.04142	0.00667	5.56e-10	-	7637	8	7629	1	risk diff	Neale-B_UKBB_EUR_2017
WWOX	rs142357404	chr16:78476030	chr16:78442133	T	C	0.9992	0.9885	1	0.9861	0.998	intron	-	-	ENSG00000186153	WWOX	Treatment with macrogol ointment	EFO_0007056	Neale B	UKBB	European	2017	-0.0007254	0.0001469	7.915e-07	-	337159	88	337071	1	risk diff	Neale-B_UKBB_EUR_2017
WWOX	rs142357404	chr16:78476030	chr16:78442133	T	C	0.9992	0.9885	1	0.9861	0.998	intron	-	-	ENSG00000186153	WWOX	Home area population density: Scotland large urban area	-	Neale B	UKBB	European	2017	-0.008715	0.001954	8.228e-06	-	333997	18867	315130	1	risk diff	Neale-B_UKBB_EUR_2017
WWOX	rs113126334	chr16:78476134	chr16:78442237	A	G	0.9985	0.9553	0.999	0.9274	0.9928	intron	-	-	ENSG00000186153	WWOX	Home area population density: Scotland large urban area	-	Neale B	UKBB	European	2017	-0.005167	0.001083	1.844e-06	-	333997	18867	315130	1	risk diff	Neale-B_UKBB_EUR_2017
WWOX	rs532596414	chr16:78476843	chr16:78442946	A	C	0	0.0014	0	0.002	0	intron	-	-	ENSG00000186153	WWOX	Treatment with mercilon tablet	EFO_0007056	Neale B	UKBB	European	2017	0.002318	0.0004502	2.637e-07	+	337159	99	337060	1	risk diff	Neale-B_UKBB_EUR_2017
WWOX	rs532596414	chr16:78476843	chr16:78442946	A	C	0	0.0014	0	0.002	0	intron	-	-	ENSG00000186153	WWOX	Treatment with daktacort cream	EFO_0007056	Neale B	UKBB	European	2017	0.003526	0.0006801	2.17e-07	+	337159	226	336933	1	risk diff	Neale-B_UKBB_EUR_2017
WWOX	rs532596414	chr16:78476843	chr16:78442946	A	C	0	0.0014	0	0.002	0	intron	-	-	ENSG00000186153	WWOX	Home area population density: England or Wales - village, sparse	-	Neale B	UKBB	European	2017	0.001117	0.0001827	9.758e-10	+	333997	16	333981	1	risk diff	Neale-B_UKBB_EUR_2017
WWOX	rs532596414	chr16:78476843	chr16:78442946	A	C	0	0.0014	0	0.002	0	intron	-	-	ENSG00000186153	WWOX	Cause of death: endocarditis, valve unspecified	EFO_0000465	Neale B	UKBB	European	2017	0.0241	0.005139	2.777e-06	+	7637	8	7629	1	risk diff	Neale-B_UKBB_EUR_2017
WWOX	rs532596414	chr16:78476843	chr16:78442946	A	C	0	0.0014	0	0.002	0	intron	-	-	ENSG00000186153	WWOX	Cause of death: pneumonitis due to food and vomit	-	Neale B	UKBB	European	2017	0.04877	0.005112	1.9e-21	+	7637	8	7629	1	risk diff	Neale-B_UKBB_EUR_2017
WWOX	rs570558750	chr16:78476982	chr16:78443085	A	G	1	1	1	1	0.999	intron	-	-	ENSG00000186153	WWOX	Cause of death: cerebrum, except lobes and ventricles	-	Neale B	UKBB	European	2017	-0.03244	0.00509	1.964e-10	-	7637	6	7631	1	risk diff	Neale-B_UKBB_EUR_2017
WWOX	rs570558750	chr16:78476982	chr16:78443085	A	G	1	1	1	1	0.999	intron	-	-	ENSG00000186153	WWOX	Cause of death: brain, unspecified	-	Neale B	UKBB	European	2017	-0.03178	0.006579	1.388e-06	-	7637	10	7627	1	risk diff	Neale-B_UKBB_EUR_2017
WWOX	rs570558750	chr16:78476982	chr16:78443085	A	G	1	1	1	1	0.999	intron	-	-	ENSG00000186153	WWOX	Cause of death: ischaemic cardiomyopathy	-	Neale B	UKBB	European	2017	-0.03174	0.006578	1.418e-06	-	7637	10	7627	1	risk diff	Neale-B_UKBB_EUR_2017
WWOX	rs570558750	chr16:78476982	chr16:78443085	A	G	1	1	1	1	0.999	intron	-	-	ENSG00000186153	WWOX	Other hearing loss	EFO_0004238	Neale B	UKBB	European	2017	-0.003731	0.0007861	2.073e-06	-	337199	265	336934	1	risk diff	Neale-B_UKBB_EUR_2017
WWOX	rs138753504	chr16:78477225	chr16:78443328	A	G	1	0.9928	1	0.9911	0.999	intron	-	-	ENSG00000186153	WWOX	Cause of death: other specified respiratory disorders	-	Neale B	UKBB	European	2017	-0.0109	0.002446	8.543e-06	-	7637	4	7633	1	risk diff	Neale-B_UKBB_EUR_2017
WWOX	rs74030256	chr16:78477318	chr16:78443421	A	G	0.848	0.9135	0.7976	0.9463	0.9376	intron	-	-	ENSG00000186153	WWOX	Neoplasm of uncertain or unknown behaviour of endocrine glands	EFO_1000209	Neale B	UKBB	European	2017	-0.0003761	8.503e-05	9.721e-06	-	337199	81	337118	1	risk diff	Neale-B_UKBB_EUR_2017
WWOX	rs191203991	chr16:78477483	chr16:78443586	T	C	0	0	0	0.003	0	intron	-	-	ENSG00000186153	WWOX	Self-reported eye and or or adnexal cancer	EFO_0003824	Neale B	UKBB	European	2017	0.002671	0.0005867	5.318e-06	+	337159	102	337057	1	risk diff	Neale-B_UKBB_EUR_2017
WWOX	rs191203991	chr16:78477483	chr16:78443586	T	C	0	0	0	0.003	0	intron	-	-	ENSG00000186153	WWOX	Self-reported pulmonary fibrosis	EFO_0000768	Neale B	UKBB	European	2017	0.005142	0.000548	6.388e-21	+	337159	89	337070	1	risk diff	Neale-B_UKBB_EUR_2017
WWOX	rs191203991	chr16:78477483	chr16:78443586	T	C	0	0	0	0.003	0	intron	-	-	ENSG00000186153	WWOX	Treatment with sotalol	EFO_0007056	Neale B	UKBB	European	2017	0.006002	0.001349	8.627e-06	+	337159	540	336619	1	risk diff	Neale-B_UKBB_EUR_2017
WWOX	rs191203991	chr16:78477483	chr16:78443586	T	C	0	0	0	0.003	0	intron	-	-	ENSG00000186153	WWOX	Home area population density: postcode not linkable	-	Neale B	UKBB	European	2017	0.001115	0.0002035	4.204e-08	+	333997	12	333985	1	risk diff	Neale-B_UKBB_EUR_2017
WWOX	rs191203991	chr16:78477483	chr16:78443586	T	C	0	0	0	0.003	0	intron	-	-	ENSG00000186153	WWOX	Disorders of refraction and accommodation	-	Neale B	UKBB	European	2017	0.002989	0.0006698	8.092e-06	+	337199	133	337066	1	risk diff	Neale-B_UKBB_EUR_2017
WWOX	rs72799910	chr16:78477567	chr16:78443670	A	G	1	1	1	0.997	0.999	intron	-	-	ENSG00000186153	WWOX	Treatment with phenoxymethylpenicillin	EFO_0007056	Neale B	UKBB	European	2017	-0.001275	0.000274	3.274e-06	-	337159	68	337091	1	risk diff	Neale-B_UKBB_EUR_2017
WWOX	rs72799910	chr16:78477567	chr16:78443670	A	G	1	1	1	0.997	0.999	intron	-	-	ENSG00000186153	WWOX	Rheumatic mitral valve diseases	-	Neale B	UKBB	European	2017	-0.001594	0.0002839	1.95e-08	-	337199	73	337126	1	risk diff	Neale-B_UKBB_EUR_2017
WWOX	rs74030257	chr16:78477591	chr16:78443694	C	G	0.848	0.9135	0.7966	0.9463	0.9376	intron	-	-	ENSG00000186153	WWOX	Neoplasm of uncertain or unknown behaviour of endocrine glands	EFO_1000209	Neale B	UKBB	European	2017	-0.0003766	8.507e-05	9.546e-06	-	337199	81	337118	1	risk diff	Neale-B_UKBB_EUR_2017
WWOX	rs544616904	chr16:78477949	chr16:78444052	C	G	-	-	-	-	-	intron	-	-	ENSG00000186153	WWOX	Cause of death: multisystem degeneration	-	Neale B	UKBB	European	2017	-0.03236	0.005918	4.718e-08	-	7637	8	7629	1	risk diff	Neale-B_UKBB_EUR_2017
WWOX	rs544616904	chr16:78477949	chr16:78444052	C	G	-	-	-	-	-	intron	-	-	ENSG00000186153	WWOX	Cause of death: heart failure, unspecified	EFO_0003144;EFO_0000373	Neale B	UKBB	European	2017	-0.0321	0.00592	6.037e-08	-	7637	8	7629	1	risk diff	Neale-B_UKBB_EUR_2017
WWOX	rs544616904	chr16:78477949	chr16:78444052	C	G	-	-	-	-	-	intron	-	-	ENSG00000186153	WWOX	Neoplasm of uncertain or unknown behaviour of female genital organs	EFO_1001331	Neale B	UKBB	European	2017	-0.002355	0.00052	5.958e-06	-	337199	102	337097	1	risk diff	Neale-B_UKBB_EUR_2017
WWOX	rs544616904	chr16:78477949	chr16:78444052	C	G	-	-	-	-	-	intron	-	-	ENSG00000186153	WWOX	Abnormal involuntary movements	-	Neale B	UKBB	European	2017	-0.003103	0.0006157	4.671e-07	-	337199	143	337056	1	risk diff	Neale-B_UKBB_EUR_2017
WWOX	rs533386578	chr16:78478016	chr16:78444119	T	C	1	1	1	0.999	1	intron	-	-	ENSG00000186153	WWOX	Treatment with dothiepin	EFO_0007056	Neale B	UKBB	European	2017	-0.003054	0.0006842	8.042e-06	-	337159	138	337021	1	risk diff	Neale-B_UKBB_EUR_2017
WWOX	rs533386578	chr16:78478016	chr16:78444119	T	C	1	1	1	0.999	1	intron	-	-	ENSG00000186153	WWOX	Home area population density: postcode not linkable	-	Neale B	UKBB	European	2017	-0.0009002	0.0002037	9.863e-06	-	333997	12	333985	1	risk diff	Neale-B_UKBB_EUR_2017
WWOX	rs533386578	chr16:78478016	chr16:78444119	T	C	1	1	1	0.999	1	intron	-	-	ENSG00000186153	WWOX	Cause of death: tongue, unspecified	-	Neale B	UKBB	European	2017	-0.05297	0.008831	2.08e-09	-	7637	11	7626	1	risk diff	Neale-B_UKBB_EUR_2017
WWOX	rs533386578	chr16:78478016	chr16:78444119	T	C	1	1	1	0.999	1	intron	-	-	ENSG00000186153	WWOX	Cause of death: duodenum	-	Neale B	UKBB	European	2017	-0.05252	0.008421	4.693e-10	-	7637	10	7627	1	risk diff	Neale-B_UKBB_EUR_2017
WWOX	rs533386578	chr16:78478016	chr16:78444119	T	C	1	1	1	0.999	1	intron	-	-	ENSG00000186153	WWOX	Cause of death: home	-	Neale B	UKBB	European	2017	-0.05272	0.007985	4.315e-11	-	7637	9	7628	1	risk diff	Neale-B_UKBB_EUR_2017
WWOX	rs533386578	chr16:78478016	chr16:78444119	T	C	1	1	1	0.999	1	intron	-	-	ENSG00000186153	WWOX	Zoster	EFO_0006510	Neale B	UKBB	European	2017	-0.002851	0.0006136	3.379e-06	-	337199	111	337088	1	risk diff	Neale-B_UKBB_EUR_2017
WWOX	rs551414716	chr16:78478313	chr16:78444416	A	G	1	1	1	0.998	0.999	intron	-	-	ENSG00000186153	WWOX	Self-reported iritis	EFO_1000997	Neale B	UKBB	European	2017	-0.001767	0.0003854	4.551e-06	-	337159	138	337021	1	risk diff	Neale-B_UKBB_EUR_2017
WWOX	rs551414716	chr16:78478313	chr16:78444416	A	G	1	1	1	0.998	0.999	intron	-	-	ENSG00000186153	WWOX	Home area population density: England or Wales - village, sparse	-	Neale B	UKBB	European	2017	-0.0008113	0.0001327	9.663e-10	-	333997	16	333981	1	risk diff	Neale-B_UKBB_EUR_2017
WWOX	rs551414716	chr16:78478313	chr16:78444416	A	G	1	1	1	0.998	0.999	intron	-	-	ENSG00000186153	WWOX	Eye problems or disorders: glaucoma	EFO_0000516	Neale B	UKBB	European	2017	-0.03084	0.006879	7.339e-06	-	108817	4758	104059	1	risk diff	Neale-B_UKBB_EUR_2017
WWOX	rs148469267	chr16:78478636	chr16:78444739	T	C	0.152	0.0865	0.2034	0.0537	0.0624	intron	-	-	ENSG00000186153	WWOX	Neoplasm of uncertain or unknown behaviour of endocrine glands	EFO_1000209	Neale B	UKBB	European	2017	0.0003766	8.507e-05	9.575e-06	+	337199	81	337118	1	risk diff	Neale-B_UKBB_EUR_2017
WWOX	rs151020795	chr16:78478673	chr16:78444776	T	C	0.1498	0.085	0.2034	0.0537	0.0624	intron	-	-	ENSG00000186153	WWOX	Neoplasm of uncertain or unknown behaviour of endocrine glands	EFO_1000209	Neale B	UKBB	European	2017	0.0003766	8.507e-05	9.572e-06	+	337199	81	337118	1	risk diff	Neale-B_UKBB_EUR_2017
WWOX	rs79453811	chr16:78479063	chr16:78445166	A	C	0.0764	0.0821	0.2034	0.0527	0.0624	intron	-	-	ENSG00000186153	WWOX	Neoplasm of uncertain or unknown behaviour of endocrine glands	EFO_1000209	Neale B	UKBB	European	2017	0.0003774	8.513e-05	9.287e-06	+	337199	81	337118	1	risk diff	Neale-B_UKBB_EUR_2017
WWOX	rs182888735	chr16:78479206	chr16:78445309	C	G	1	0.9986	1	0.998	1	intron	-	-	ENSG00000186153	WWOX	Cause of death: congestive heart failure	EFO_0000373	Neale B	UKBB	European	2017	-0.02597	0.004916	1.308e-07	-	7637	10	7627	1	risk diff	Neale-B_UKBB_EUR_2017
WWOX	rs182888735	chr16:78479206	chr16:78445309	C	G	1	0.9986	1	0.998	1	intron	-	-	ENSG00000186153	WWOX	Cause of death: other specified respiratory disorders	-	Neale B	UKBB	European	2017	-0.01786	0.003107	9.337e-09	-	7637	4	7633	1	risk diff	Neale-B_UKBB_EUR_2017
WWOX	rs182888735	chr16:78479206	chr16:78445309	C	G	1	0.9986	1	0.998	1	intron	-	-	ENSG00000186153	WWOX	Irritable bowel syndrome	EFO_0000555	Neale B	UKBB	European	2017	-0.00481	0.001015	2.169e-06	-	337199	890	336309	1	risk diff	Neale-B_UKBB_EUR_2017
WWOX	rs186489305	chr16:78479413	chr16:78445516	T	C	0	0	0.001	0.008	0.002	intron	-	-	ENSG00000186153	WWOX	Cause of death: brain, unspecified	-	Neale B	UKBB	European	2017	0.0199	0.003744	1.096e-07	+	7637	10	7627	1	risk diff	Neale-B_UKBB_EUR_2017
WWOX	rs186489305	chr16:78479413	chr16:78445516	T	C	0	0	0.001	0.008	0.002	intron	-	-	ENSG00000186153	WWOX	Cause of death: alcoholic cirrhosis of liver	EFO_1000802	Neale B	UKBB	European	2017	0.02479	0.00473	1.632e-07	+	7637	16	7621	1	risk diff	Neale-B_UKBB_EUR_2017
WWOX	rs186489305	chr16:78479413	chr16:78445516	T	C	0	0	0.001	0.008	0.002	intron	-	-	ENSG00000186153	WWOX	Other complications of labour and delivery	EFO_0002950	Neale B	UKBB	European	2017	0.001572	0.0003461	5.585e-06	+	337199	181	337018	1	risk diff	Neale-B_UKBB_EUR_2017
WWOX	rs74030262	chr16:78479908	chr16:78446011	A	G	0.152	0.0865	0.2044	0.0537	0.0624	intron	-	-	ENSG00000186153	WWOX	Neoplasm of uncertain or unknown behaviour of endocrine glands	EFO_1000209	Neale B	UKBB	European	2017	0.0003764	8.506e-05	9.649e-06	+	337199	81	337118	1	risk diff	Neale-B_UKBB_EUR_2017
WWOX	rs75645260	chr16:78480069	chr16:78446172	C	G	0.0688	0.0821	0.1022	0.0527	0.044	intron	-	-	ENSG00000186153	WWOX	Neoplasm of uncertain or unknown behaviour of endocrine glands	EFO_1000209	Neale B	UKBB	European	2017	0.0004171	8.874e-05	2.603e-06	+	337199	81	337118	1	risk diff	Neale-B_UKBB_EUR_2017
WWOX	rs74030263	chr16:78480187	chr16:78446290	C	G	0.8472	0.9135	0.7956	0.9463	0.9376	intron	-	-	ENSG00000186153	WWOX	Neoplasm of uncertain or unknown behaviour of endocrine glands	EFO_1000209	Neale B	UKBB	European	2017	-0.0003764	8.506e-05	9.645e-06	-	337199	81	337118	1	risk diff	Neale-B_UKBB_EUR_2017
WWOX	rs74030264	chr16:78480300	chr16:78446403	C	G	0.8472	0.9135	0.7917	0.9463	0.9376	intron	-	-	ENSG00000186153	WWOX	Neoplasm of uncertain or unknown behaviour of endocrine glands	EFO_1000209	Neale B	UKBB	European	2017	-0.0003756	8.501e-05	9.93e-06	-	337199	81	337118	1	risk diff	Neale-B_UKBB_EUR_2017
WWOX	rs74030265	chr16:78480386	chr16:78446489	A	G	0.8533	0.9135	0.7946	0.9463	0.9376	intron	-	-	ENSG00000186153	WWOX	Neoplasm of uncertain or unknown behaviour of endocrine glands	EFO_1000209	Neale B	UKBB	European	2017	-0.0003764	8.506e-05	9.645e-06	-	337199	81	337118	1	risk diff	Neale-B_UKBB_EUR_2017
WWOX	rs193074832	chr16:78480778	chr16:78446881	A	G	0	0	0	0.001	0	intron	-	-	ENSG00000186153	WWOX	Self-reported pericarditis	EFO_0007427	Neale B	UKBB	European	2017	0.0023	0.0004968	3.669e-06	+	337159	80	337079	1	risk diff	Neale-B_UKBB_EUR_2017
WWOX	rs193074832	chr16:78480778	chr16:78446881	A	G	0	0	0	0.001	0	intron	-	-	ENSG00000186153	WWOX	Cause of death: cervix uteri, unspecified	-	Neale B	UKBB	European	2017	0.04001	0.006965	9.559e-09	+	7637	9	7628	1	risk diff	Neale-B_UKBB_EUR_2017
WWOX	rs193074832	chr16:78480778	chr16:78446881	A	G	0	0	0	0.001	0	intron	-	-	ENSG00000186153	WWOX	Cause of death: malignant neoplasm of thyroid gland	-	Neale B	UKBB	European	2017	0.04076	0.004638	1.873e-18	+	7637	4	7633	1	risk diff	Neale-B_UKBB_EUR_2017
WWOX	rs193074832	chr16:78480778	chr16:78446881	A	G	0	0	0	0.001	0	intron	-	-	ENSG00000186153	WWOX	Cause of death: diverticular disease of intestine, part unspecified, with perforation and abscess	-	Neale B	UKBB	European	2017	0.04008	0.007357	5.239e-08	+	7637	10	7627	1	risk diff	Neale-B_UKBB_EUR_2017
WWOX	rs193074832	chr16:78480778	chr16:78446881	A	G	0	0	0	0.001	0	intron	-	-	ENSG00000186153	WWOX	Benign neoplasm of other and unspecified female genital organs	EFO_1001331	Neale B	UKBB	European	2017	0.002781	0.0005581	6.276e-07	+	337199	101	337098	1	risk diff	Neale-B_UKBB_EUR_2017
WWOX	rs193074832	chr16:78480778	chr16:78446881	A	G	0	0	0	0.001	0	intron	-	-	ENSG00000186153	WWOX	Lichen simplex chronicus and prurigo	EFO_1000724	Neale B	UKBB	European	2017	0.002889	0.0004905	3.879e-09	+	337199	78	337121	1	risk diff	Neale-B_UKBB_EUR_2017
WWOX	rs562708136	chr16:78481455	chr16:78447558	C	G	-	-	-	-	-	intron	-	-	ENSG00000186153	WWOX	Cause of death: heart failure, unspecified	EFO_0003144;EFO_0000373	Neale B	UKBB	European	2017	-0.03632	0.006284	7.737e-09	-	7637	8	7629	1	risk diff	Neale-B_UKBB_EUR_2017
WWOX	rs562708136	chr16:78481455	chr16:78447558	C	G	-	-	-	-	-	intron	-	-	ENSG00000186153	WWOX	Injury of unspecified body region	EFO_0000546	Neale B	UKBB	European	2017	-0.002686	0.0005821	3.944e-06	-	337199	108	337091	1	risk diff	Neale-B_UKBB_EUR_2017
WWOX	rs72799916	chr16:78481476	chr16:78447579	T	G	1	1	1	0.998	0.999	intron	-	-	ENSG00000186153	WWOX	Treatment with phenoxymethylpenicillin	EFO_0007056	Neale B	UKBB	European	2017	-0.001277	0.0002742	3.222e-06	-	337159	68	337091	1	risk diff	Neale-B_UKBB_EUR_2017
WWOX	rs72799916	chr16:78481476	chr16:78447579	T	G	1	1	1	0.998	0.999	intron	-	-	ENSG00000186153	WWOX	Rheumatic mitral valve diseases	-	Neale B	UKBB	European	2017	-0.001596	0.000284	1.906e-08	-	337199	73	337126	1	risk diff	Neale-B_UKBB_EUR_2017
WWOX	rs563540765	chr16:78481562	chr16:78447665	C	G	-	-	-	-	-	intron	-	-	ENSG00000186153	WWOX	Cause of death: heart failure, unspecified	EFO_0003144;EFO_0000373	Neale B	UKBB	European	2017	0.03619	0.006272	8.244e-09	+	7637	8	7629	1	risk diff	Neale-B_UKBB_EUR_2017
WWOX	rs563540765	chr16:78481562	chr16:78447665	C	G	-	-	-	-	-	intron	-	-	ENSG00000186153	WWOX	Injury of unspecified body region	EFO_0000546	Neale B	UKBB	European	2017	0.002606	0.000574	5.601e-06	+	337199	108	337091	1	risk diff	Neale-B_UKBB_EUR_2017
WWOX	rs139519480	chr16:78481573	chr16:78447676	T	C	0	0	0	0.002	0.0031	intron	-	-	ENSG00000186153	WWOX	Self-reported chronic lymphocytic	EFO_0000095	Neale B	UKBB	European	2017	0.004584	0.0009587	1.745e-06	+	337159	221	336938	1	risk diff	Neale-B_UKBB_EUR_2017
WWOX	rs139519480	chr16:78481573	chr16:78447676	T	C	0	0	0	0.002	0.0031	intron	-	-	ENSG00000186153	WWOX	Treatment with vitamin c product	EFO_0007056	Neale B	UKBB	European	2017	0.009463	0.001918	8.035e-07	+	337159	886	336273	1	risk diff	Neale-B_UKBB_EUR_2017
WWOX	rs139519480	chr16:78481573	chr16:78447676	T	C	0	0	0	0.002	0.0031	intron	-	-	ENSG00000186153	WWOX	Cause of death: chronic lymphocytic leukaemia	EFO_0000095	Neale B	UKBB	European	2017	0.08556	0.01702	5.134e-07	+	7637	40	7597	1	risk diff	Neale-B_UKBB_EUR_2017
WWOX	rs139519480	chr16:78481573	chr16:78447676	T	C	0	0	0	0.002	0.0031	intron	-	-	ENSG00000186153	WWOX	Cause of death: acute and subacute infective endocarditis	EFO_1000830	Neale B	UKBB	European	2017	0.05497	0.006013	7.745e-20	+	7637	5	7632	1	risk diff	Neale-B_UKBB_EUR_2017
WWOX	rs139519480	chr16:78481573	chr16:78447676	T	C	0	0	0	0.002	0.0031	intron	-	-	ENSG00000186153	WWOX	Cause of death: asthma, unspecified	EFO_0000270	Neale B	UKBB	European	2017	0.04083	0.008092	4.63e-07	+	7637	9	7628	1	risk diff	Neale-B_UKBB_EUR_2017
WWOX	rs139519480	chr16:78481573	chr16:78447676	T	C	0	0	0	0.002	0.0031	intron	-	-	ENSG00000186153	WWOX	Cause of death: diverticular disease of intestine, part unspecified, with perforation and abscess	-	Neale B	UKBB	European	2017	0.0411	0.008532	1.485e-06	+	7637	10	7627	1	risk diff	Neale-B_UKBB_EUR_2017
WWOX	rs74030266	chr16:78482281	chr16:78448384	T	C	0.913	0.915	0.7956	0.9453	0.9376	intron	-	-	ENSG00000186153	WWOX	Neoplasm of uncertain or unknown behaviour of endocrine glands	EFO_1000209	Neale B	UKBB	European	2017	-0.0003769	8.51e-05	9.462e-06	-	337199	81	337118	1	risk diff	Neale-B_UKBB_EUR_2017
WWOX	rs4609862	chr16:78482749	chr16:78448852	T	C	0.9123	0.915	0.7946	0.9473	0.9387	intron	-	-	ENSG00000186153	WWOX	Neoplasm of uncertain or unknown behaviour of endocrine glands	EFO_1000209	Neale B	UKBB	European	2017	-0.0003771	8.51e-05	9.362e-06	-	337199	81	337118	1	risk diff	Neale-B_UKBB_EUR_2017
WWOX	rs191491716	chr16:78482925	chr16:78449028	A	G	0	0.0014	0	0	0	intron	-	-	ENSG00000186153	WWOX	Treatment with trisequens tablet	EFO_0007056	Neale B	UKBB	European	2017	0.00162	0.0003016	7.839e-08	+	337159	64	337095	1	risk diff	Neale-B_UKBB_EUR_2017
WWOX	rs191491716	chr16:78482925	chr16:78449028	A	G	0	0.0014	0	0	0	intron	-	-	ENSG00000186153	WWOX	Treatment with viagra 100mg tablet	EFO_0007056	Neale B	UKBB	European	2017	0.001824	0.0004024	5.835e-06	+	337159	114	337045	1	risk diff	Neale-B_UKBB_EUR_2017
WWOX	rs191491716	chr16:78482925	chr16:78449028	A	G	0	0.0014	0	0	0	intron	-	-	ENSG00000186153	WWOX	Cause of death: liver cell carcinoma	EFO_0000182	Neale B	UKBB	European	2017	0.05414	0.01151	2.602e-06	+	7637	49	7588	1	risk diff	Neale-B_UKBB_EUR_2017
WWOX	rs191491716	chr16:78482925	chr16:78449028	A	G	0	0.0014	0	0	0	intron	-	-	ENSG00000186153	WWOX	Other hypothyroidism	EFO_0004705	Neale B	UKBB	European	2017	0.001605	0.0003556	6.339e-06	+	337199	89	337110	1	risk diff	Neale-B_UKBB_EUR_2017
WWOX	rs74030270	chr16:78483093	chr16:78449196	A	T	0.0885	0.0865	0.2054	0.0517	0.0603	intron	-	-	ENSG00000186153	WWOX	Neoplasm of uncertain or unknown behaviour of endocrine glands	EFO_1000209	Neale B	UKBB	European	2017	0.0003771	8.51e-05	9.38e-06	+	337199	81	337118	1	risk diff	Neale-B_UKBB_EUR_2017
WWOX	rs74030271	chr16:78483704	chr16:78449807	A	T	0.0893	0.0865	0.2054	0.0527	0.0613	intron	-	-	ENSG00000186153	WWOX	Neoplasm of uncertain or unknown behaviour of endocrine glands	EFO_1000209	Neale B	UKBB	European	2017	0.0003768	8.508e-05	9.489e-06	+	337199	81	337118	1	risk diff	Neale-B_UKBB_EUR_2017
WWOX	rs192162218	chr16:78483813	chr16:78449916	A	G	1	0.9986	1	0.993	0.9949	intron	-	-	ENSG00000186153	WWOX	Self-reported neurological injury or trauma	EFO_0009490	Neale B	UKBB	European	2017	-0.001372	0.0002908	2.398e-06	-	337159	94	337065	1	risk diff	Neale-B_UKBB_EUR_2017
WWOX	rs192162218	chr16:78483813	chr16:78449916	A	G	1	0.9986	1	0.993	0.9949	intron	-	-	ENSG00000186153	WWOX	Cause of death: aortic valve disorder, unspecified	-	Neale B	UKBB	European	2017	-0.02085	0.004419	2.419e-06	-	7637	11	7626	1	risk diff	Neale-B_UKBB_EUR_2017
WWOX	rs192162218	chr16:78483813	chr16:78449916	A	G	1	0.9986	1	0.993	0.9949	intron	-	-	ENSG00000186153	WWOX	Cause of death: other and unspecified cirrhosis of liver	EFO_0001422	Neale B	UKBB	European	2017	-0.03609	0.007528	1.665e-06	-	7637	32	7605	1	risk diff	Neale-B_UKBB_EUR_2017
WWOX	rs192162218	chr16:78483813	chr16:78449916	A	G	1	0.9986	1	0.993	0.9949	intron	-	-	ENSG00000186153	WWOX	Malignant neoplasm of tonsil	EFO_1001214	Neale B	UKBB	European	2017	-0.001583	0.0002954	8.335e-08	-	337199	97	337102	1	risk diff	Neale-B_UKBB_EUR_2017
WWOX	rs572638682	chr16:78483888	chr16:78449991	C	G	0	0	0	0.001	0	intron	-	-	ENSG00000186153	WWOX	Cause of death: asthma, unspecified	EFO_0000270	Neale B	UKBB	European	2017	0.02854	0.005918	1.441e-06	+	7637	9	7628	1	risk diff	Neale-B_UKBB_EUR_2017
WWOX	rs572638682	chr16:78483888	chr16:78449991	C	G	0	0	0	0.001	0	intron	-	-	ENSG00000186153	WWOX	Cause of death: car occupant injured in unspecified traffic accident	-	Neale B	UKBB	European	2017	0.02877	0.005576	2.539e-07	+	7637	8	7629	1	risk diff	Neale-B_UKBB_EUR_2017
WWOX	rs74030272	chr16:78484650	chr16:78450753	A	C	0.913	0.915	0.7946	0.9473	0.9387	intron	-	-	ENSG00000186153	WWOX	Neoplasm of uncertain or unknown behaviour of endocrine glands	EFO_1000209	Neale B	UKBB	European	2017	-0.0003766	8.506e-05	9.56e-06	-	337199	81	337118	1	risk diff	Neale-B_UKBB_EUR_2017
WWOX	rs549931914	chr16:78484725	chr16:78450828	C	G	-	-	-	-	-	intron	-	-	ENSG00000186153	WWOX	Self-reported fibrosing alveolitis or unspecified alveolitis	-	Neale B	UKBB	European	2017	0.002876	0.0004633	5.411e-10	+	337159	70	337089	1	risk diff	Neale-B_UKBB_EUR_2017
WWOX	rs549931914	chr16:78484725	chr16:78450828	C	G	-	-	-	-	-	intron	-	-	ENSG00000186153	WWOX	Self-reported renal failure not requiring dialysis	EFO_0003884	Neale B	UKBB	European	2017	0.004053	0.0008978	6.354e-06	+	337159	263	336896	1	risk diff	Neale-B_UKBB_EUR_2017
WWOX	rs549931914	chr16:78484725	chr16:78450828	C	G	-	-	-	-	-	intron	-	-	ENSG00000186153	WWOX	Treatment with aciclovir	EFO_0007056	Neale B	UKBB	European	2017	0.004136	0.0008979	4.097e-06	+	337159	263	336896	1	risk diff	Neale-B_UKBB_EUR_2017
WWOX	rs549931914	chr16:78484725	chr16:78450828	C	G	-	-	-	-	-	intron	-	-	ENSG00000186153	WWOX	Cause of death: creutzfeldt-jakob disease	EFO_0004226	Neale B	UKBB	European	2017	0.0375	0.007111	1.381e-07	+	7637	10	7627	1	risk diff	Neale-B_UKBB_EUR_2017
WWOX	rs549931914	chr16:78484725	chr16:78450828	C	G	-	-	-	-	-	intron	-	-	ENSG00000186153	WWOX	Cause of death: without complications	-	Neale B	UKBB	European	2017	0.03815	0.005503	4.468e-12	+	7637	6	7631	1	risk diff	Neale-B_UKBB_EUR_2017
WWOX	rs549931914	chr16:78484725	chr16:78450828	C	G	-	-	-	-	-	intron	-	-	ENSG00000186153	WWOX	Cause of death: other specified respiratory disorders	-	Neale B	UKBB	European	2017	0.03791	0.004484	3.371e-17	+	7637	4	7633	1	risk diff	Neale-B_UKBB_EUR_2017
WWOX	rs549931914	chr16:78484725	chr16:78450828	C	G	-	-	-	-	-	intron	-	-	ENSG00000186153	WWOX	Cause of death: cholangitis	EFO_1001486;EFO_0004267;EFO_0004268	Neale B	UKBB	European	2017	0.03732	0.007111	1.573e-07	+	7637	10	7627	1	risk diff	Neale-B_UKBB_EUR_2017
WWOX	rs151300643	chr16:78484791	chr16:78450894	A	G	1	0.9928	1	0.996	1	intron	-	-	ENSG00000186153	WWOX	Treatment with arimidex 1mg tablet	EFO_0007056	Neale B	UKBB	European	2017	-0.00457	0.0009452	1.333e-06	-	337159	602	336557	1	risk diff	Neale-B_UKBB_EUR_2017
WWOX	rs73572886	chr16:78484857	chr16:78450960	C	G	0.0061	0.0014	0.0823	0.007	0.0123	intron	-	-	ENSG00000186153	WWOX	Cause of death: asthma, unspecified	EFO_0000270	Neale B	UKBB	European	2017	0.01586	0.003192	6.91e-07	+	7637	9	7628	1	risk diff	Neale-B_UKBB_EUR_2017
WWOX	rs62034097	chr16:78484988	chr16:78451091	A	C	1	0.9986	1	0.994	0.9898	intron	-	-	ENSG00000186153	WWOX	Cause of death: lobar pneumonia, unspecified	-	Neale B	UKBB	European	2017	-0.03054	0.003865	3.129e-15	-	7637	10	7627	1	risk diff	Neale-B_UKBB_EUR_2017
WWOX	rs62034097	chr16:78484988	chr16:78451091	A	C	1	0.9986	1	0.994	0.9898	intron	-	-	ENSG00000186153	WWOX	Cochlear implant	-	Neale B	UKBB	European	2017	-0.0045	0.0009035	6.354e-07	-	111326	91	111235	1	risk diff	Neale-B_UKBB_EUR_2017
WWOX	rs74030274	chr16:78485157	chr16:78451260	A	G	0.0862	0.085	0.2054	0.0537	0.0613	intron	-	-	ENSG00000186153	WWOX	Neoplasm of uncertain or unknown behaviour of endocrine glands	EFO_1000209	Neale B	UKBB	European	2017	0.0003762	8.504e-05	9.671e-06	+	337199	81	337118	1	risk diff	Neale-B_UKBB_EUR_2017
WWOX	rs58566873	chr16:78485330	chr16:78451433	A	G	0.09	0.0865	0.2054	0.0517	0.0613	intron	-	-	ENSG00000186153	WWOX	Neoplasm of uncertain or unknown behaviour of endocrine glands	EFO_1000209	Neale B	UKBB	European	2017	0.0003761	8.502e-05	9.728e-06	+	337199	81	337118	1	risk diff	Neale-B_UKBB_EUR_2017
WWOX	rs55826134	chr16:78485378	chr16:78451481	T	C	0.9115	0.9135	0.7946	0.9473	0.9387	intron	-	-	ENSG00000186153	WWOX	Neoplasm of uncertain or unknown behaviour of endocrine glands	EFO_1000209	Neale B	UKBB	European	2017	-0.000376	8.502e-05	9.742e-06	-	337199	81	337118	1	risk diff	Neale-B_UKBB_EUR_2017
WWOX	rs117230417	chr16:78485468	chr16:78451571	C	G	1	1	1	0.996	1	intron	-	-	ENSG00000186153	WWOX	Self-reported blepharitis or eyelid infection	EFO_0009536	Neale B	UKBB	European	2017	-0.002152	0.0004625	3.285e-06	-	337159	106	337053	1	risk diff	Neale-B_UKBB_EUR_2017
WWOX	rs117230417	chr16:78485468	chr16:78451571	C	G	1	1	1	0.996	1	intron	-	-	ENSG00000186153	WWOX	Cause of death: cervix uteri, unspecified	-	Neale B	UKBB	European	2017	-0.04181	0.007075	3.575e-09	-	7637	9	7628	1	risk diff	Neale-B_UKBB_EUR_2017
WWOX	rs117230417	chr16:78485468	chr16:78451571	C	G	1	1	1	0.996	1	intron	-	-	ENSG00000186153	WWOX	Cause of death: acute lymphoblastic leukaemia	EFO_0000220	Neale B	UKBB	European	2017	-0.0309	0.005788	9.632e-08	-	7637	6	7631	1	risk diff	Neale-B_UKBB_EUR_2017
WWOX	rs117230417	chr16:78485468	chr16:78451571	C	G	1	1	1	0.996	1	intron	-	-	ENSG00000186153	WWOX	Cause of death: fatty liver	EFO_0003095;EFO_0001422;EFO_0008421	Neale B	UKBB	European	2017	-0.03438	0.007084	1.237e-06	-	7637	9	7628	1	risk diff	Neale-B_UKBB_EUR_2017
WWOX	rs117230417	chr16:78485468	chr16:78451571	C	G	1	1	1	0.996	1	intron	-	-	ENSG00000186153	WWOX	Open wound of ankle and foot	EFO_1002021	Neale B	UKBB	European	2017	-0.001941	0.0004332	7.466e-06	-	337199	93	337106	1	risk diff	Neale-B_UKBB_EUR_2017
WWOX	rs55878257	chr16:78485704	chr16:78451807	T	C	0.087	0.0865	0.1042	0.0527	0.0429	intron	-	-	ENSG00000186153	WWOX	Neoplasm of uncertain or unknown behaviour of endocrine glands	EFO_1000209	Neale B	UKBB	European	2017	0.0003772	8.513e-05	9.374e-06	+	337199	81	337118	1	risk diff	Neale-B_UKBB_EUR_2017
WWOX	rs56003306	chr16:78485712	chr16:78451815	T	C	0.9115	0.9135	0.7946	0.9473	0.9387	intron	-	-	ENSG00000186153	WWOX	Neoplasm of uncertain or unknown behaviour of endocrine glands	EFO_1000209	Neale B	UKBB	European	2017	-0.0003759	8.5e-05	9.795e-06	-	337199	81	337118	1	risk diff	Neale-B_UKBB_EUR_2017
WWOX	rs56825787	chr16:78485799	chr16:78451902	T	C	0.0893	0.0865	0.2054	0.0537	0.0613	intron	-	-	ENSG00000186153	WWOX	Neoplasm of uncertain or unknown behaviour of endocrine glands	EFO_1000209	Neale B	UKBB	European	2017	0.0003756	8.498e-05	9.903e-06	+	337199	81	337118	1	risk diff	Neale-B_UKBB_EUR_2017
WWOX	rs74030276	chr16:78485871	chr16:78451974	T	G	0.91	0.9135	0.7937	0.9483	0.9397	intron	-	-	ENSG00000186153	WWOX	Neoplasm of uncertain or unknown behaviour of endocrine glands	EFO_1000209	Neale B	UKBB	European	2017	-0.0003785	8.553e-05	9.625e-06	-	337199	81	337118	1	risk diff	Neale-B_UKBB_EUR_2017
WWOX	rs181797847	chr16:78485898	chr16:78452001	C	G	1	0.9971	1	0.998	1	intron	-	-	ENSG00000186153	WWOX	Home area population density: Scotland - remote rural	-	Neale B	UKBB	European	2017	-0.0006405	0.0001426	7.06e-06	-	333997	10	333987	1	risk diff	Neale-B_UKBB_EUR_2017
WWOX	rs181797847	chr16:78485898	chr16:78452001	C	G	1	0.9971	1	0.998	1	intron	-	-	ENSG00000186153	WWOX	Cause of death: septicaemia, unspecified	-	Neale B	UKBB	European	2017	-0.04024	0.007463	7.151e-08	-	7637	17	7620	1	risk diff	Neale-B_UKBB_EUR_2017
WWOX	rs181797847	chr16:78485898	chr16:78452001	C	G	1	0.9971	1	0.998	1	intron	-	-	ENSG00000186153	WWOX	Cause of death: b-cell lymphoma, unspecified	EFO_0000574	Neale B	UKBB	European	2017	-0.06559	0.01039	2.896e-10	-	7637	33	7604	1	risk diff	Neale-B_UKBB_EUR_2017
WWOX	rs181797847	chr16:78485898	chr16:78452001	C	G	1	0.9971	1	0.998	1	intron	-	-	ENSG00000186153	WWOX	Seropositive rheumatoid arthritis	EFO_0000685	Neale B	UKBB	European	2017	-0.003006	0.0006312	1.915e-06	-	337199	201	336998	1	risk diff	Neale-B_UKBB_EUR_2017
WWOX	rs74030277	chr16:78485902	chr16:78452005	T	C	0.91	0.9135	0.7937	0.9483	0.9397	intron	-	-	ENSG00000186153	WWOX	Neoplasm of uncertain or unknown behaviour of endocrine glands	EFO_1000209	Neale B	UKBB	European	2017	-0.0004083	8.86e-05	4.057e-06	-	337199	81	337118	1	risk diff	Neale-B_UKBB_EUR_2017
WWOX	rs74030278	chr16:78485903	chr16:78452006	A	G	0.09	0.0865	0.2063	0.0517	0.0603	intron	-	-	ENSG00000186153	WWOX	Neoplasm of uncertain or unknown behaviour of endocrine glands	EFO_1000209	Neale B	UKBB	European	2017	0.0004133	8.862e-05	3.102e-06	+	337199	81	337118	1	risk diff	Neale-B_UKBB_EUR_2017
WWOX	rs186444617	chr16:78486266	chr16:78452369	T	C	0	0.0043	0	0.005	0	intron	-	-	ENSG00000186153	WWOX	Other septicaemia	-	Neale B	UKBB	European	2017	0.002169	0.0004853	7.885e-06	+	337199	383	336816	1	risk diff	Neale-B_UKBB_EUR_2017
WWOX	rs62034098	chr16:78486558	chr16:78452661	A	C	-	-	-	-	-	intron	-	-	ENSG00000186153	WWOX	Treatment with b12 - cyanocobalamin prep	EFO_0007056	Neale B	UKBB	European	2017	-0.00206	0.0004012	2.828e-07	-	337159	70	337089	1	risk diff	Neale-B_UKBB_EUR_2017
WWOX	rs62034098	chr16:78486558	chr16:78452661	A	C	-	-	-	-	-	intron	-	-	ENSG00000186153	WWOX	Cause of death: lobar pneumonia, unspecified	-	Neale B	UKBB	European	2017	-0.05425	0.006177	1.941e-18	-	7637	10	7627	1	risk diff	Neale-B_UKBB_EUR_2017
WWOX	rs62034098	chr16:78486558	chr16:78452661	A	C	-	-	-	-	-	intron	-	-	ENSG00000186153	WWOX	Elevated blood glucose level	EFO_1001121	Neale B	UKBB	European	2017	-0.002615	0.0005361	1.068e-06	-	337199	125	337074	1	risk diff	Neale-B_UKBB_EUR_2017
WWOX	rs376342774	chr16:78486892	chr16:78452995	T	C	1	1	1	0.998	1	intron	-	-	ENSG00000186153	WWOX	Self-reported helicobacter pylori	EFO_1000961	Neale B	UKBB	European	2017	-0.006936	0.001365	3.788e-07	-	337159	894	336265	1	risk diff	Neale-B_UKBB_EUR_2017
WWOX	rs376342774	chr16:78486892	chr16:78452995	T	C	1	1	1	0.998	1	intron	-	-	ENSG00000186153	WWOX	Cause of death: tongue, unspecified	-	Neale B	UKBB	European	2017	-0.03812	0.007556	4.637e-07	-	7637	11	7626	1	risk diff	Neale-B_UKBB_EUR_2017
WWOX	rs376342774	chr16:78486892	chr16:78452995	T	C	1	1	1	0.998	1	intron	-	-	ENSG00000186153	WWOX	Cause of death: ill-defined sites within the digestive system	-	Neale B	UKBB	European	2017	-0.03492	0.007897	9.895e-06	-	7637	12	7625	1	risk diff	Neale-B_UKBB_EUR_2017
WWOX	rs77725738	chr16:78487046	chr16:78453149	T	C	0.7269	0.9078	0.7956	0.9493	0.9397	intron	-	-	ENSG00000186153	WWOX	Neoplasm of uncertain or unknown behaviour of endocrine glands	EFO_1000209	Neale B	UKBB	European	2017	-0.0004162	8.936e-05	3.206e-06	-	337199	81	337118	1	risk diff	Neale-B_UKBB_EUR_2017
WWOX	rs77725738	chr16:78487046	chr16:78453149	T	C	0.7269	0.9078	0.7956	0.9493	0.9397	intron	-	-	ENSG00000186153	WWOX	Fracture of lower leg, including ankle	EFO_0009512	Neale B	UKBB	European	2017	-0.002427	0.000543	7.798e-06	-	337199	3017	334182	1	risk diff	Neale-B_UKBB_EUR_2017
WWOX	rs74217143	chr16:78487058	chr16:78453161	C	G	0.7269	0.9078	0.7956	0.9493	0.9397	intron	-	-	ENSG00000186153	WWOX	Neoplasm of uncertain or unknown behaviour of endocrine glands	EFO_1000209	Neale B	UKBB	European	2017	-0.0004167	8.939e-05	3.144e-06	-	337199	81	337118	1	risk diff	Neale-B_UKBB_EUR_2017
WWOX	rs74217143	chr16:78487058	chr16:78453161	C	G	0.7269	0.9078	0.7956	0.9493	0.9397	intron	-	-	ENSG00000186153	WWOX	Fracture of lower leg, including ankle	EFO_0009512	Neale B	UKBB	European	2017	-0.002432	0.0005431	7.537e-06	-	337199	3017	334182	1	risk diff	Neale-B_UKBB_EUR_2017
WWOX	rs117460804	chr16:78487100	chr16:78453203	T	C	0.7269	0.9078	0.7956	0.9493	0.9397	intron	-	-	ENSG00000186153	WWOX	Neoplasm of uncertain or unknown behaviour of endocrine glands	EFO_1000209	Neale B	UKBB	European	2017	-0.0004258	9.066e-05	2.645e-06	-	337199	81	337118	1	risk diff	Neale-B_UKBB_EUR_2017
WWOX	rs117460804	chr16:78487100	chr16:78453203	T	C	0.7269	0.9078	0.7956	0.9493	0.9397	intron	-	-	ENSG00000186153	WWOX	Fracture of lower leg, including ankle	EFO_0009512	Neale B	UKBB	European	2017	-0.002515	0.0005508	4.969e-06	-	337199	3017	334182	1	risk diff	Neale-B_UKBB_EUR_2017
WWOX	rs74949472	chr16:78487120	chr16:78453223	A	C	0.7269	0.9078	0.7956	0.9493	0.9397	intron	-	-	ENSG00000186153	WWOX	Neoplasm of uncertain or unknown behaviour of endocrine glands	EFO_1000209	Neale B	UKBB	European	2017	-0.0004293	9.092e-05	2.337e-06	-	337199	81	337118	1	risk diff	Neale-B_UKBB_EUR_2017
WWOX	rs74949472	chr16:78487120	chr16:78453223	A	C	0.7269	0.9078	0.7956	0.9493	0.9397	intron	-	-	ENSG00000186153	WWOX	Fracture of lower leg, including ankle	EFO_0009512	Neale B	UKBB	European	2017	-0.00253	0.0005524	4.666e-06	-	337199	3017	334182	1	risk diff	Neale-B_UKBB_EUR_2017
WWOX	rs79637975	chr16:78487131	chr16:78453234	C	G	0.2716	0.0922	0.2044	0.0507	0.0603	intron	-	-	ENSG00000186153	WWOX	Neoplasm of uncertain or unknown behaviour of endocrine glands	EFO_1000209	Neale B	UKBB	European	2017	0.0004278	9.083e-05	2.475e-06	+	337199	81	337118	1	risk diff	Neale-B_UKBB_EUR_2017
WWOX	rs79637975	chr16:78487131	chr16:78453234	C	G	0.2716	0.0922	0.2044	0.0507	0.0603	intron	-	-	ENSG00000186153	WWOX	Fracture of lower leg, including ankle	EFO_0009512	Neale B	UKBB	European	2017	0.002488	0.0005518	6.523e-06	+	337199	3017	334182	1	risk diff	Neale-B_UKBB_EUR_2017
WWOX	rs59404910	chr16:78487298	chr16:78453401	T	C	0.2738	0.0922	0.2044	0.0507	0.0603	intron	-	-	ENSG00000186153	WWOX	Neoplasm of uncertain or unknown behaviour of endocrine glands	EFO_1000209	Neale B	UKBB	European	2017	0.000404	8.828e-05	4.727e-06	+	337199	81	337118	1	risk diff	Neale-B_UKBB_EUR_2017
WWOX	rs59890449	chr16:78487350	chr16:78453453	C	G	0.2731	0.0922	0.2044	0.0507	0.0613	intron	-	-	ENSG00000186153	WWOX	Neoplasm of uncertain or unknown behaviour of endocrine glands	EFO_1000209	Neale B	UKBB	European	2017	0.0004044	8.837e-05	4.734e-06	+	337199	81	337118	1	risk diff	Neale-B_UKBB_EUR_2017
WWOX	rs56227916	chr16:78487387	chr16:78453490	A	G	0.2731	0.0922	0.2044	0.0507	0.0624	intron	-	-	ENSG00000186153	WWOX	Neoplasm of uncertain or unknown behaviour of endocrine glands	EFO_1000209	Neale B	UKBB	European	2017	0.0004042	8.838e-05	4.796e-06	+	337199	81	337118	1	risk diff	Neale-B_UKBB_EUR_2017
WWOX	rs56183433	chr16:78487452	chr16:78453555	T	C	0.7269	0.9078	0.7946	0.9493	0.9387	intron	-	-	ENSG00000186153	WWOX	Neoplasm of uncertain or unknown behaviour of endocrine glands	EFO_1000209	Neale B	UKBB	European	2017	-0.0004033	8.833e-05	4.971e-06	-	337199	81	337118	1	risk diff	Neale-B_UKBB_EUR_2017
WWOX	rs55712166	chr16:78487512	chr16:78453615	T	C	0.7269	0.9078	0.7956	0.9493	0.9387	intron	-	-	ENSG00000186153	WWOX	Neoplasm of uncertain or unknown behaviour of endocrine glands	EFO_1000209	Neale B	UKBB	European	2017	-0.0004034	8.836e-05	4.998e-06	-	337199	81	337118	1	risk diff	Neale-B_UKBB_EUR_2017
WWOX	rs56953982	chr16:78487712	chr16:78453815	C	G	0.2731	0.0922	0.2044	0.0507	0.0613	intron	-	-	ENSG00000186153	WWOX	Neoplasm of uncertain or unknown behaviour of endocrine glands	EFO_1000209	Neale B	UKBB	European	2017	0.0004023	8.836e-05	5.29e-06	+	337199	81	337118	1	risk diff	Neale-B_UKBB_EUR_2017
WWOX	rs57674068	chr16:78487759	chr16:78453862	T	C	0.7269	0.9078	0.7956	0.9493	0.9387	intron	-	-	ENSG00000186153	WWOX	Neoplasm of uncertain or unknown behaviour of endocrine glands	EFO_1000209	Neale B	UKBB	European	2017	-0.0004014	8.833e-05	5.522e-06	-	337199	81	337118	1	risk diff	Neale-B_UKBB_EUR_2017
WWOX	rs56384948	chr16:78487832	chr16:78453935	T	C	0.7269	0.9078	0.7956	0.9493	0.9387	intron	-	-	ENSG00000186153	WWOX	Neoplasm of uncertain or unknown behaviour of endocrine glands	EFO_1000209	Neale B	UKBB	European	2017	-0.0004022	8.842e-05	5.412e-06	-	337199	81	337118	1	risk diff	Neale-B_UKBB_EUR_2017
WWOX	rs59619041	chr16:78487841	chr16:78453944	T	C	0.2731	0.0922	0.2044	0.0507	0.0613	intron	-	-	ENSG00000186153	WWOX	Neoplasm of uncertain or unknown behaviour of endocrine glands	EFO_1000209	Neale B	UKBB	European	2017	0.000402	8.842e-05	5.447e-06	+	337199	81	337118	1	risk diff	Neale-B_UKBB_EUR_2017
WWOX	rs12051258	chr16:78487877	chr16:78453980	T	C	0.2716	0.0937	0.2044	0.0517	0.0603	intron	-	-	ENSG00000186153	WWOX	Neoplasm of uncertain or unknown behaviour of endocrine glands	EFO_1000209	Neale B	UKBB	European	2017	0.000402	8.838e-05	5.397e-06	+	337199	81	337118	1	risk diff	Neale-B_UKBB_EUR_2017
WWOX	rs12050938	chr16:78487924	chr16:78454027	A	G	0.7269	0.9078	0.7956	0.9493	0.9397	intron	-	-	ENSG00000186153	WWOX	Neoplasm of uncertain or unknown behaviour of endocrine glands	EFO_1000209	Neale B	UKBB	European	2017	-0.0004018	8.838e-05	5.467e-06	-	337199	81	337118	1	risk diff	Neale-B_UKBB_EUR_2017
WWOX	rs12051228	chr16:78487957	chr16:78454060	A	G	0.2731	0.0922	0.2044	0.0507	0.0603	intron	-	-	ENSG00000186153	WWOX	Neoplasm of uncertain or unknown behaviour of endocrine glands	EFO_1000209	Neale B	UKBB	European	2017	0.0004016	8.838e-05	5.506e-06	+	337199	81	337118	1	risk diff	Neale-B_UKBB_EUR_2017
WWOX	rs544541255	chr16:78488159	chr16:78454262	T	C	1	1	1	0.999	1	intron	-	-	ENSG00000186153	WWOX	Treatment with phenobarbital	EFO_0007056	Neale B	UKBB	European	2017	-0.001507	0.0003036	6.854e-07	-	337159	87	337072	1	risk diff	Neale-B_UKBB_EUR_2017
WWOX	rs544541255	chr16:78488159	chr16:78454262	T	C	1	1	1	0.999	1	intron	-	-	ENSG00000186153	WWOX	Treatment with arcoxia 90mg tablet	EFO_0007056	Neale B	UKBB	European	2017	-0.001451	0.0003222	6.652e-06	-	337159	98	337061	1	risk diff	Neale-B_UKBB_EUR_2017
WWOX	rs544541255	chr16:78488159	chr16:78454262	T	C	1	1	1	0.999	1	intron	-	-	ENSG00000186153	WWOX	Treatment with zirtek allergy 10mg tablet	EFO_0007056	Neale B	UKBB	European	2017	-0.00146	0.0003222	5.895e-06	-	337159	98	337061	1	risk diff	Neale-B_UKBB_EUR_2017
WWOX	rs544541255	chr16:78488159	chr16:78454262	T	C	1	1	1	0.999	1	intron	-	-	ENSG00000186153	WWOX	Home area population density: Scotland - remote rural	-	Neale B	UKBB	European	2017	-0.0006875	0.0001039	3.692e-11	-	333997	10	333987	1	risk diff	Neale-B_UKBB_EUR_2017
WWOX	rs12051240	chr16:78488167	chr16:78454270	T	G	0.2731	0.0922	0.2044	0.0507	0.0603	intron	-	-	ENSG00000186153	WWOX	Neoplasm of uncertain or unknown behaviour of endocrine glands	EFO_1000209	Neale B	UKBB	European	2017	0.0004005	8.838e-05	5.845e-06	+	337199	81	337118	1	risk diff	Neale-B_UKBB_EUR_2017
WWOX	rs12050949	chr16:78488224	chr16:78454327	A	C	0.7269	0.9078	0.7837	0.9493	0.9387	intron	-	-	ENSG00000186153	WWOX	Neoplasm of uncertain or unknown behaviour of endocrine glands	EFO_1000209	Neale B	UKBB	European	2017	-0.0004005	8.839e-05	5.87e-06	-	337199	81	337118	1	risk diff	Neale-B_UKBB_EUR_2017
WWOX	rs12051248	chr16:78488259	chr16:78454362	T	G	-	-	-	-	-	intron	-	-	ENSG00000186153	WWOX	Neoplasm of uncertain or unknown behaviour of endocrine glands	EFO_1000209	Neale B	UKBB	European	2017	0.0006232	0.0001267	8.664e-07	+	337199	81	337118	1	risk diff	Neale-B_UKBB_EUR_2017
WWOX	rs12051039	chr16:78488305	chr16:78454408	T	G	0.7269	0.9078	0.7956	0.9493	0.9397	intron	-	-	ENSG00000186153	WWOX	Neoplasm of uncertain or unknown behaviour of endocrine glands	EFO_1000209	Neale B	UKBB	European	2017	-0.0003991	8.833e-05	6.238e-06	-	337199	81	337118	1	risk diff	Neale-B_UKBB_EUR_2017
WWOX	rs12051377	chr16:78488328	chr16:78454431	A	T	0.7277	0.9078	0.7956	0.9493	0.9397	intron	-	-	ENSG00000186153	WWOX	Neoplasm of uncertain or unknown behaviour of endocrine glands	EFO_1000209	Neale B	UKBB	European	2017	-0.0003995	8.838e-05	6.17e-06	-	337199	81	337118	1	risk diff	Neale-B_UKBB_EUR_2017
WWOX	rs12051059	chr16:78488452	chr16:78454555	C	G	0.7269	0.9078	0.7956	0.9493	0.9397	intron	-	-	ENSG00000186153	WWOX	Neoplasm of uncertain or unknown behaviour of endocrine glands	EFO_1000209	Neale B	UKBB	European	2017	-0.0003992	8.839e-05	6.308e-06	-	337199	81	337118	1	risk diff	Neale-B_UKBB_EUR_2017
WWOX	rs62034099	chr16:78488474	chr16:78454577	T	C	-	-	-	-	-	intron	-	-	ENSG00000186153	WWOX	Treatment with b12 - cyanocobalamin prep	EFO_0007056	Neale B	UKBB	European	2017	0.002224	0.0004561	1.078e-06	+	337159	70	337089	1	risk diff	Neale-B_UKBB_EUR_2017
WWOX	rs62034099	chr16:78488474	chr16:78454577	T	C	-	-	-	-	-	intron	-	-	ENSG00000186153	WWOX	Cause of death: lobar pneumonia, unspecified	-	Neale B	UKBB	European	2017	0.06845	0.007131	1.059e-21	+	7637	10	7627	1	risk diff	Neale-B_UKBB_EUR_2017
WWOX	rs62034099	chr16:78488474	chr16:78454577	T	C	-	-	-	-	-	intron	-	-	ENSG00000186153	WWOX	Elevated blood glucose level	EFO_1001121	Neale B	UKBB	European	2017	0.003452	0.0006094	1.478e-08	+	337199	125	337074	1	risk diff	Neale-B_UKBB_EUR_2017
WWOX	rs12051453	chr16:78488526	chr16:78454629	T	C	0.7269	0.9078	0.7956	0.9493	0.9335	intron	-	-	ENSG00000186153	WWOX	Neoplasm of uncertain or unknown behaviour of endocrine glands	EFO_1000209	Neale B	UKBB	European	2017	-0.0003978	8.832e-05	6.675e-06	-	337199	81	337118	1	risk diff	Neale-B_UKBB_EUR_2017
WWOX	rs74028003	chr16:78488718	chr16:78454821	A	G	0.7231	0.9063	0.7956	0.9493	0.9397	intron	-	-	ENSG00000186153	WWOX	Neoplasm of uncertain or unknown behaviour of endocrine glands	EFO_1000209	Neale B	UKBB	European	2017	-0.0003967	8.831e-05	7.043e-06	-	337199	81	337118	1	risk diff	Neale-B_UKBB_EUR_2017
WWOX	rs74028004	chr16:78488780	chr16:78454883	A	C	0.7269	0.9063	0.7827	0.9493	0.9376	intron	-	-	ENSG00000186153	WWOX	Neoplasm of uncertain or unknown behaviour of endocrine glands	EFO_1000209	Neale B	UKBB	European	2017	-0.0003964	8.831e-05	7.183e-06	-	337199	81	337118	1	risk diff	Neale-B_UKBB_EUR_2017
WWOX	rs74028005	chr16:78488838	chr16:78454941	A	G	0.2731	0.0937	0.2044	0.0507	0.0603	intron	-	-	ENSG00000186153	WWOX	Neoplasm of uncertain or unknown behaviour of endocrine glands	EFO_1000209	Neale B	UKBB	European	2017	0.0003961	8.831e-05	7.279e-06	+	337199	81	337118	1	risk diff	Neale-B_UKBB_EUR_2017
WWOX	rs573231612	chr16:78488845	chr16:78454948	A	C	0	0.0014	0	0.001	0	intron	-	-	ENSG00000186153	WWOX	Home area population density: Scotland - remote rural	-	Neale B	UKBB	European	2017	0.001029	0.0001789	8.68e-09	+	333997	10	333987	1	risk diff	Neale-B_UKBB_EUR_2017
WWOX	rs573231612	chr16:78488845	chr16:78454948	A	C	0	0.0014	0	0.001	0	intron	-	-	ENSG00000186153	WWOX	Cause of death: cerebrovascular disease, unspecified	-	Neale B	UKBB	European	2017	0.03907	0.007654	3.393e-07	+	7637	11	7626	1	risk diff	Neale-B_UKBB_EUR_2017
WWOX	rs573231612	chr16:78488845	chr16:78454948	A	C	0	0.0014	0	0.001	0	intron	-	-	ENSG00000186153	WWOX	Cause of death: cholangitis	EFO_1001486;EFO_0004267;EFO_0004268	Neale B	UKBB	European	2017	0.04099	0.007292	1.968e-08	+	7637	10	7627	1	risk diff	Neale-B_UKBB_EUR_2017
WWOX	rs573231612	chr16:78488845	chr16:78454948	A	C	0	0.0014	0	0.001	0	intron	-	-	ENSG00000186153	WWOX	Toe surgery or amputation	EFO_0009632	Neale B	UKBB	European	2017	0.04522	0.009894	4.898e-06	+	24008	137	23871	1	risk diff	Neale-B_UKBB_EUR_2017
WWOX	rs573231612	chr16:78488845	chr16:78454948	A	C	0	0.0014	0	0.001	0	intron	-	-	ENSG00000186153	WWOX	Knee surgery or amputation below the knee	-	Neale B	UKBB	European	2017	0.03601	0.006927	2.031e-07	+	24008	67	23941	1	risk diff	Neale-B_UKBB_EUR_2017
WWOX	rs74028006	chr16:78488916	chr16:78455019	T	G	0.2731	0.0937	0.2044	0.0507	0.0603	intron	-	-	ENSG00000186153	WWOX	Neoplasm of uncertain or unknown behaviour of endocrine glands	EFO_1000209	Neale B	UKBB	European	2017	0.0003954	8.829e-05	7.534e-06	+	337199	81	337118	1	risk diff	Neale-B_UKBB_EUR_2017
WWOX	rs528960494	chr16:78488981	chr16:78455084	C	G	-	-	-	-	-	intron	-	-	ENSG00000186153	WWOX	Cause of death: multisystem degeneration	-	Neale B	UKBB	European	2017	0.03233	0.005915	4.752e-08	+	7637	8	7629	1	risk diff	Neale-B_UKBB_EUR_2017
WWOX	rs528960494	chr16:78488981	chr16:78455084	C	G	-	-	-	-	-	intron	-	-	ENSG00000186153	WWOX	Cause of death: heart failure, unspecified	EFO_0003144;EFO_0000373	Neale B	UKBB	European	2017	0.03206	0.005916	6.207e-08	+	7637	8	7629	1	risk diff	Neale-B_UKBB_EUR_2017
WWOX	rs528960494	chr16:78488981	chr16:78455084	C	G	-	-	-	-	-	intron	-	-	ENSG00000186153	WWOX	Neoplasm of uncertain or unknown behaviour of female genital organs	EFO_1001331	Neale B	UKBB	European	2017	0.002403	0.0005247	4.657e-06	+	337199	102	337097	1	risk diff	Neale-B_UKBB_EUR_2017
WWOX	rs528960494	chr16:78488981	chr16:78455084	C	G	-	-	-	-	-	intron	-	-	ENSG00000186153	WWOX	Abnormal involuntary movements	-	Neale B	UKBB	European	2017	0.003167	0.0006213	3.448e-07	+	337199	143	337056	1	risk diff	Neale-B_UKBB_EUR_2017
WWOX	rs528960494	chr16:78488981	chr16:78455084	C	G	-	-	-	-	-	intron	-	-	ENSG00000186153	WWOX	Injury of unspecified body region	EFO_0000546	Neale B	UKBB	European	2017	0.00239	0.00054	9.572e-06	+	337199	108	337091	1	risk diff	Neale-B_UKBB_EUR_2017
WWOX	rs143849859	chr16:78489003	chr16:78455106	T	G	0	0.0029	0	0.007	0.001	intron	-	-	ENSG00000186153	WWOX	Treatment with losartan potassium+hydrochlorothiazide 50mg or 12.5mg tablet	EFO_0007056	Neale B	UKBB	European	2017	0.002505	0.0005503	5.302e-06	+	337159	275	336884	1	risk diff	Neale-B_UKBB_EUR_2017
WWOX	rs143849859	chr16:78489003	chr16:78455106	T	G	0	0.0029	0	0.007	0.001	intron	-	-	ENSG00000186153	WWOX	Cause of death: ill-defined sites within the digestive system	-	Neale B	UKBB	European	2017	0.03573	0.005424	4.733e-11	+	7637	12	7625	1	risk diff	Neale-B_UKBB_EUR_2017
WWOX	rs74028008	chr16:78489125	chr16:78455228	T	C	0.2731	0.0937	0.2044	0.0507	0.0613	intron	-	-	ENSG00000186153	WWOX	Neoplasm of uncertain or unknown behaviour of endocrine glands	EFO_1000209	Neale B	UKBB	European	2017	0.0003949	8.835e-05	7.821e-06	+	337199	81	337118	1	risk diff	Neale-B_UKBB_EUR_2017
WWOX	rs146124057	chr16:78489349	chr16:78455452	T	C	0.062	0.0865	0.1032	0.0497	0.0419	intron	-	-	ENSG00000186153	WWOX	Neoplasm of uncertain or unknown behaviour of endocrine glands	EFO_1000209	Neale B	UKBB	European	2017	0.000398	8.876e-05	7.332e-06	+	337199	81	337118	1	risk diff	Neale-B_UKBB_EUR_2017
WWOX	rs147685345	chr16:78490545	chr16:78456648	C	G	1	0.9899	1	0.996	0.9969	intron	-	-	ENSG00000186153	WWOX	Treatment with lyrica 25mg capsule	EFO_0007056	Neale B	UKBB	European	2017	-0.00138	0.0003076	7.287e-06	-	337159	101	337058	1	risk diff	Neale-B_UKBB_EUR_2017
WWOX	rs62034100	chr16:78490660	chr16:78456763	A	G	0.9788	0.9942	1	0.9821	0.9785	intron	-	-	ENSG00000186153	WWOX	Cause of death: ill-defined sites within the digestive system	-	Neale B	UKBB	European	2017	-0.0145	0.002469	4.513e-09	-	7637	12	7625	1	risk diff	Neale-B_UKBB_EUR_2017
WWOX	rs62034101	chr16:78491404	chr16:78457507	C	G	0.9781	0.9942	1	0.9761	0.9785	intron	-	-	ENSG00000186153	WWOX	Cause of death: ill-defined sites within the digestive system	-	Neale B	UKBB	European	2017	-0.01239	0.00209	3.24e-09	-	7637	12	7625	1	risk diff	Neale-B_UKBB_EUR_2017
WWOX	rs60876527	chr16:78491602	chr16:78457705	A	G	0.1286	0.0159	0	0.0189	0.0225	intron	-	-	ENSG00000186153	WWOX	Cause of death: ill-defined sites within the digestive system	-	Neale B	UKBB	European	2017	0.01321	0.002403	3.984e-08	+	7637	12	7625	1	risk diff	Neale-B_UKBB_EUR_2017
WWOX	rs117228294	chr16:78492095	chr16:78458198	A	T	0	0	0	0.006	0	intron	-	-	ENSG00000186153	WWOX	Benign neoplasm of thyroid gland	EFO_1000122	Neale B	UKBB	European	2017	0.001591	0.000324	9.137e-07	+	337199	136	337063	1	risk diff	Neale-B_UKBB_EUR_2017
WWOX	rs191604489	chr16:78492244	chr16:78458347	A	C	0.9992	0.9986	0.999	0.9911	0.9673	intron	-	-	ENSG00000186153	WWOX	Treatment with balsalazide disodium	EFO_0007056	Neale B	UKBB	European	2017	-0.0007023	0.0001578	8.613e-06	-	337159	100	337059	1	risk diff	Neale-B_UKBB_EUR_2017
WWOX	rs191604489	chr16:78492244	chr16:78458347	A	C	0.9992	0.9986	0.999	0.9911	0.9673	intron	-	-	ENSG00000186153	WWOX	Cause of death: other and unspecified t-cell lymphomas	EFO_0000574	Neale B	UKBB	European	2017	-0.009106	0.002002	5.505e-06	-	7637	9	7628	1	risk diff	Neale-B_UKBB_EUR_2017
WWOX	rs76906617	chr16:78492852	chr16:78458955	T	C	0.9992	1	1	0.998	1	intron	-	-	ENSG00000186153	WWOX	Treatment with hydrocortisone product	EFO_0007056	Neale B	UKBB	European	2017	-0.003066	0.0006678	4.418e-06	-	337159	229	336930	1	risk diff	Neale-B_UKBB_EUR_2017
WWOX	rs76906617	chr16:78492852	chr16:78458955	T	C	0.9992	1	1	0.998	1	intron	-	-	ENSG00000186153	WWOX	Cause of death: perforation of intestine	EFO_1000987	Neale B	UKBB	European	2017	-0.02891	0.00632	4.851e-06	-	7637	10	7627	1	risk diff	Neale-B_UKBB_EUR_2017
WWOX	rs10514437	chr16:78492860	chr16:78458963	A	G	0.0136	0.1787	0.1359	0.0288	0.0327	intron	-	-	ENSG00000186153	WWOX	Brain volume in infants white matter	EFO_0008370	Xia K	28763065	Mixed	2017	-3.76	0.67	2e-08	-	-	-	-	-	% decrease	NHGRI-EBI_GWAS_Catalog
WWOX	rs530101125	chr16:78493717	chr16:78459820	C	G	0	0	0	0	0.001	intron	-	-	ENSG00000186153	WWOX	Cause of death: multisystem degeneration	-	Neale B	UKBB	European	2017	0.03228	0.005908	4.802e-08	+	7637	8	7629	1	risk diff	Neale-B_UKBB_EUR_2017
WWOX	rs530101125	chr16:78493717	chr16:78459820	C	G	0	0	0	0	0.001	intron	-	-	ENSG00000186153	WWOX	Cause of death: heart failure, unspecified	EFO_0003144;EFO_0000373	Neale B	UKBB	European	2017	0.03194	0.00591	6.683e-08	+	7637	8	7629	1	risk diff	Neale-B_UKBB_EUR_2017
WWOX	rs530101125	chr16:78493717	chr16:78459820	C	G	0	0	0	0	0.001	intron	-	-	ENSG00000186153	WWOX	Neoplasm of uncertain or unknown behaviour of female genital organs	EFO_1001331	Neale B	UKBB	European	2017	0.002428	0.000527	4.075e-06	+	337199	102	337097	1	risk diff	Neale-B_UKBB_EUR_2017
WWOX	rs530101125	chr16:78493717	chr16:78459820	C	G	0	0	0	0	0.001	intron	-	-	ENSG00000186153	WWOX	Abnormal involuntary movements	-	Neale B	UKBB	European	2017	0.003197	0.0006241	3.009e-07	+	337199	143	337056	1	risk diff	Neale-B_UKBB_EUR_2017
WWOX	rs530101125	chr16:78493717	chr16:78459820	C	G	0	0	0	0	0.001	intron	-	-	ENSG00000186153	WWOX	Injury of unspecified body region	EFO_0000546	Neale B	UKBB	European	2017	0.002415	0.0005424	8.468e-06	+	337199	108	337091	1	risk diff	Neale-B_UKBB_EUR_2017
WWOX	rs111913860	chr16:78493826	chr16:78459929	T	C	0.0598	0.0101	0	0.0159	0.0225	intron	-	-	ENSG00000186153	WWOX	Cause of death: ill-defined sites within the digestive system	-	Neale B	UKBB	European	2017	0.01568	0.002596	1.609e-09	+	7637	12	7625	1	risk diff	Neale-B_UKBB_EUR_2017
WWOX	rs552809652	chr16:78493836	chr16:78459939	C	G	0	0	0	0.001	0	intron	-	-	ENSG00000186153	WWOX	Self-reported cystitis	EFO_1000025	Neale B	UKBB	European	2017	0.004242	0.0008953	2.156e-06	+	337159	273	336886	1	risk diff	Neale-B_UKBB_EUR_2017
WWOX	rs552809652	chr16:78493836	chr16:78459939	C	G	0	0	0	0.001	0	intron	-	-	ENSG00000186153	WWOX	Cause of death: vascular dementia, unspecified	-	Neale B	UKBB	European	2017	0.07081	0.01016	3.51e-12	+	7637	11	7626	1	risk diff	Neale-B_UKBB_EUR_2017
WWOX	rs75174980	chr16:78495146	chr16:78461249	T	G	0.0023	0.0043	0	0.0258	0.0153	intron	-	-	ENSG00000186153	WWOX	Cause of death: fatty liver	EFO_0003095;EFO_0001422;EFO_0008421	Neale B	UKBB	European	2017	0.009959	0.002101	2.165e-06	+	7637	9	7628	1	risk diff	Neale-B_UKBB_EUR_2017
WWOX	rs117819332	chr16:78495236	chr16:78461339	T	C	0	0	0	0.001	0.001	intron	-	-	ENSG00000186153	WWOX	Treatment with azithromycin	EFO_0007056	Neale B	UKBB	European	2017	0.002809	0.0005306	1.205e-07	+	337159	90	337069	1	risk diff	Neale-B_UKBB_EUR_2017
WWOX	rs117819332	chr16:78495236	chr16:78461339	T	C	0	0	0	0.001	0.001	intron	-	-	ENSG00000186153	WWOX	Treatment with leflunomide	EFO_0007056	Neale B	UKBB	European	2017	0.003174	0.0006758	2.639e-06	+	337159	146	337013	1	risk diff	Neale-B_UKBB_EUR_2017
WWOX	rs62034122	chr16:78495359	chr16:78461462	A	G	0.0318	0.0086	0	0.0179	0.0235	intron	-	-	ENSG00000186153	WWOX	Cause of death: ill-defined sites within the digestive system	-	Neale B	UKBB	European	2017	0.0138	0.002448	1.806e-08	+	7637	12	7625	1	risk diff	Neale-B_UKBB_EUR_2017
WWOX	rs139387030	chr16:78496435	chr16:78462538	A	G	1	1	1	0.999	1	intron	-	-	ENSG00000186153	WWOX	Treatment with flu - influenza vaccine	EFO_0007056	Neale B	UKBB	European	2017	-0.004161	0.0006955	2.199e-09	-	337159	129	337030	1	risk diff	Neale-B_UKBB_EUR_2017
WWOX	rs139387030	chr16:78496435	chr16:78462538	A	G	1	1	1	0.999	1	intron	-	-	ENSG00000186153	WWOX	Cause of death: liver cell carcinoma	EFO_0000182	Neale B	UKBB	European	2017	-0.1012	0.01847	4.456e-08	-	7637	49	7588	1	risk diff	Neale-B_UKBB_EUR_2017
WWOX	rs139387030	chr16:78496435	chr16:78462538	A	G	1	1	1	0.999	1	intron	-	-	ENSG00000186153	WWOX	Cause of death: malignant neoplasm of thyroid gland	-	Neale B	UKBB	European	2017	-0.04337	0.00528	2.502e-16	-	7637	4	7633	1	risk diff	Neale-B_UKBB_EUR_2017
WWOX	rs139387030	chr16:78496435	chr16:78462538	A	G	1	1	1	0.999	1	intron	-	-	ENSG00000186153	WWOX	Cause of death: perforation of intestine	EFO_1000987	Neale B	UKBB	European	2017	-0.0514	0.008362	8.33e-10	-	7637	10	7627	1	risk diff	Neale-B_UKBB_EUR_2017
WWOX	rs139387030	chr16:78496435	chr16:78462538	A	G	1	1	1	0.999	1	intron	-	-	ENSG00000186153	WWOX	Cause of death: other specified place	-	Neale B	UKBB	European	2017	-0.05244	0.007933	4.095e-11	-	7637	9	7628	1	risk diff	Neale-B_UKBB_EUR_2017
WWOX	rs116135954	chr16:78496720	chr16:78462823	A	C	0.9675	0.9971	1	0.992	0.9939	intron	-	-	ENSG00000186153	WWOX	Cause of death: subarachnoid haemorrhage, unspecified	-	Neale B	UKBB	European	2017	-0.03966	0.008188	1.299e-06	-	7637	64	7573	1	risk diff	Neale-B_UKBB_EUR_2017
WWOX	rs764311925	chr16:78496936	chr16:78463039	T	G	-	-	-	-	-	intron	-	-	ENSG00000186153	WWOX	Treatment with azithromycin	EFO_0007056	Neale B	UKBB	European	2017	-0.00219	0.0004799	5.018e-06	-	337159	90	337069	1	risk diff	Neale-B_UKBB_EUR_2017
WWOX	rs764311925	chr16:78496936	chr16:78463039	T	G	-	-	-	-	-	intron	-	-	ENSG00000186153	WWOX	Treatment with clobetasol	EFO_0007056	Neale B	UKBB	European	2017	-0.003214	0.000441	3.127e-13	-	337159	76	337083	1	risk diff	Neale-B_UKBB_EUR_2017
WWOX	rs764311925	chr16:78496936	chr16:78463039	T	G	-	-	-	-	-	intron	-	-	ENSG00000186153	WWOX	Home area population density: postcode not linkable	-	Neale B	UKBB	European	2017	-0.0008151	0.0001769	4.062e-06	-	333997	12	333985	1	risk diff	Neale-B_UKBB_EUR_2017
WWOX	rs764311925	chr16:78496936	chr16:78463039	T	G	-	-	-	-	-	intron	-	-	ENSG00000186153	WWOX	Cause of death: ischaemic cardiomyopathy	-	Neale B	UKBB	European	2017	-0.03529	0.007047	5.643e-07	-	7637	10	7627	1	risk diff	Neale-B_UKBB_EUR_2017
WWOX	rs764311925	chr16:78496936	chr16:78463039	T	G	-	-	-	-	-	intron	-	-	ENSG00000186153	WWOX	Rheumatic mitral valve diseases	-	Neale B	UKBB	European	2017	-0.002133	0.0004321	7.974e-07	-	337199	73	337126	1	risk diff	Neale-B_UKBB_EUR_2017
WWOX	rs557758159	chr16:78496986	chr16:78463089	T	C	0	0.0014	0	0.001	0.002	intron	-	-	ENSG00000186153	WWOX	Cause of death: appendix	-	Neale B	UKBB	European	2017	0.01882	0.003583	1.528e-07	+	7637	5	7632	1	risk diff	Neale-B_UKBB_EUR_2017
WWOX	rs557758159	chr16:78496986	chr16:78463089	T	C	0	0.0014	0	0.001	0.002	intron	-	-	ENSG00000186153	WWOX	Dystonia	-	Neale B	UKBB	European	2017	0.001537	0.0003347	4.379e-06	+	337199	83	337116	1	risk diff	Neale-B_UKBB_EUR_2017
WWOX	rs149653627	chr16:78497394	chr16:78463497	T	G	0	0	0	0.002	0	intron	-	-	ENSG00000186153	WWOX	Self-reported helicobacter pylori	EFO_1000961	Neale B	UKBB	European	2017	0.00657	0.00131	5.302e-07	+	337159	894	336265	1	risk diff	Neale-B_UKBB_EUR_2017
WWOX	rs149653627	chr16:78497394	chr16:78463497	T	G	0	0	0	0.002	0	intron	-	-	ENSG00000186153	WWOX	Cause of death: tongue, unspecified	-	Neale B	UKBB	European	2017	0.03628	0.007385	9.192e-07	+	7637	11	7626	1	risk diff	Neale-B_UKBB_EUR_2017
WWOX	rs149653627	chr16:78497394	chr16:78463497	T	G	0	0	0	0.002	0	intron	-	-	ENSG00000186153	WWOX	Cause of death: ill-defined sites within the digestive system	-	Neale B	UKBB	European	2017	0.03587	0.007716	3.398e-06	+	7637	12	7625	1	risk diff	Neale-B_UKBB_EUR_2017
WWOX	rs149653627	chr16:78497394	chr16:78463497	T	G	0	0	0	0.002	0	intron	-	-	ENSG00000186153	WWOX	Cause of death: diverticular disease of intestine, part unspecified, with perforation and abscess	-	Neale B	UKBB	European	2017	0.03204	0.007046	5.511e-06	+	7637	10	7627	1	risk diff	Neale-B_UKBB_EUR_2017
WWOX	rs185264221	chr16:78498179	chr16:78464282	T	G	0	0	0	0.001	0	intron	-	-	ENSG00000186153	WWOX	Self-reported hypertrophic cardiomyopathy	EFO_0000538	Neale B	UKBB	European	2017	0.001256	0.0002826	8.727e-06	+	337159	71	337088	1	risk diff	Neale-B_UKBB_EUR_2017
WWOX	rs62034123	chr16:78498180	chr16:78464283	A	G	0.1014	0.0187	0	0.0199	0.0194	intron	-	-	ENSG00000186153	WWOX	Cause of death: ill-defined sites within the digestive system	-	Neale B	UKBB	European	2017	0.01342	0.002419	3.015e-08	+	7637	12	7625	1	risk diff	Neale-B_UKBB_EUR_2017
WWOX	rs111269445	chr16:78498355	chr16:78464458	C	G	0.9992	0.9942	1	0.9831	0.998	intron	-	-	ENSG00000186153	WWOX	Senility	-	Neale B	UKBB	European	2017	-0.0008213	0.0001756	2.901e-06	-	337199	72	337127	1	risk diff	Neale-B_UKBB_EUR_2017
WWOX	rs544011889	chr16:78498441	chr16:78464544	A	G	0	0	0	0.001	0.001	intron	-	-	ENSG00000186153	WWOX	Treatment with minims artificial tears single-use eye drops	EFO_0007056	Neale B	UKBB	European	2017	0.002299	0.0005017	4.591e-06	+	337159	72	337087	1	risk diff	Neale-B_UKBB_EUR_2017
WWOX	rs544011889	chr16:78498441	chr16:78464544	A	G	0	0	0	0.001	0.001	intron	-	-	ENSG00000186153	WWOX	Cause of death: creutzfeldt-jakob disease	EFO_0004226	Neale B	UKBB	European	2017	0.03024	0.00665	5.499e-06	+	7637	10	7627	1	risk diff	Neale-B_UKBB_EUR_2017
WWOX	rs529230977	chr16:78498665	chr16:78464768	A	G	-	-	-	-	-	intron	-	-	ENSG00000186153	WWOX	Home area population density: postcode not linkable	-	Neale B	UKBB	European	2017	-0.001	0.0001935	2.341e-07	-	333997	12	333985	1	risk diff	Neale-B_UKBB_EUR_2017
WWOX	rs529230977	chr16:78498665	chr16:78464768	A	G	-	-	-	-	-	intron	-	-	ENSG00000186153	WWOX	Cause of death: pharynx, unspecified	-	Neale B	UKBB	European	2017	-0.05116	0.006882	1.178e-13	-	7637	7	7630	1	risk diff	Neale-B_UKBB_EUR_2017
WWOX	rs529230977	chr16:78498665	chr16:78464768	A	G	-	-	-	-	-	intron	-	-	ENSG00000186153	WWOX	Cause of death: liver cell carcinoma	EFO_0000182	Neale B	UKBB	European	2017	-0.08406	0.0182	3.909e-06	-	7637	49	7588	1	risk diff	Neale-B_UKBB_EUR_2017
WWOX	rs575827007	chr16:78499221	chr16:78465324	T	C	0	0	0	0.001	0.001	intron	-	-	ENSG00000186153	WWOX	Cause of death: lobar pneumonia, unspecified	-	Neale B	UKBB	European	2017	0.04626	0.007896	4.878e-09	+	7637	10	7627	1	risk diff	Neale-B_UKBB_EUR_2017
WWOX	rs62034124	chr16:78499353	chr16:78465456	A	C	1	0.9986	1	0.994	0.9898	intron	-	-	ENSG00000186153	WWOX	Cause of death: lobar pneumonia, unspecified	-	Neale B	UKBB	European	2017	-0.02738	0.004415	5.906e-10	-	7637	10	7627	1	risk diff	Neale-B_UKBB_EUR_2017
WWOX	rs62034124	chr16:78499353	chr16:78465456	A	C	1	0.9986	1	0.994	0.9898	intron	-	-	ENSG00000186153	WWOX	Cochlear implant	-	Neale B	UKBB	European	2017	-0.004886	0.00097	4.73e-07	-	111326	91	111235	1	risk diff	Neale-B_UKBB_EUR_2017
WWOX	rs62034124	chr16:78499353	chr16:78465456	A	C	1	0.9986	1	0.994	0.9898	intron	-	-	ENSG00000186153	WWOX	Unspecified renal colic	EFO_1001412	Neale B	UKBB	European	2017	-0.00499	0.001109	6.745e-06	-	337199	1139	336060	1	risk diff	Neale-B_UKBB_EUR_2017
WWOX	rs185882491	chr16:78499468	chr16:78465571	A	G	0	0.0014	0	0.0089	0.0061	intron	-	-	ENSG00000186153	WWOX	Cause of death: home	-	Neale B	UKBB	European	2017	0.01392	0.002389	5.856e-09	+	7637	6	7631	1	risk diff	Neale-B_UKBB_EUR_2017
WWOX	rs190004315	chr16:78499472	chr16:78465575	C	G	1	0.9986	1	0.9911	0.9939	intron	-	-	ENSG00000186153	WWOX	Cause of death: home	-	Neale B	UKBB	European	2017	-0.01388	0.002386	6.142e-09	-	7637	6	7631	1	risk diff	Neale-B_UKBB_EUR_2017
WWOX	rs139949128	chr16:78499483	chr16:78465586	A	C	0	0	0	0.005	0	intron	-	-	ENSG00000186153	WWOX	Self-reported fracture patella or knee	EFO_0009617	Neale B	UKBB	European	2017	0.00233	0.0004912	2.113e-06	+	337159	214	336945	1	risk diff	Neale-B_UKBB_EUR_2017
WWOX	rs147579919	chr16:78499900	chr16:78466003	A	G	1	1	1	0.993	0.9888	intron	-	-	ENSG00000186153	WWOX	Cause of death: appendix	-	Neale B	UKBB	European	2017	-0.01334	0.00301	9.419e-06	-	7637	5	7632	1	risk diff	Neale-B_UKBB_EUR_2017
WWOX	rs147579919	chr16:78499900	chr16:78466003	A	G	1	1	1	0.993	0.9888	intron	-	-	ENSG00000186153	WWOX	Cause of death: cardiomegaly	-	Neale B	UKBB	European	2017	-0.03153	0.005704	3.34e-08	-	7637	18	7619	1	risk diff	Neale-B_UKBB_EUR_2017
WWOX	rs73574939	chr16:78500329	chr16:78466432	T	C	0.8843	0.987	1	0.9811	0.9836	intron	-	-	ENSG00000186153	WWOX	Cause of death: ill-defined sites within the digestive system	-	Neale B	UKBB	European	2017	-0.01244	0.002702	4.208e-06	-	7637	12	7625	1	risk diff	Neale-B_UKBB_EUR_2017
WWOX	rs117343964	chr16:78500418	chr16:78466521	C	G	1	1	0.9474	0.998	0.8978	intron	-	-	ENSG00000186153	WWOX	Cause of death: epilepsy, unspecified	EFO_0000474	Neale B	UKBB	European	2017	-0.03486	0.00581	2.059e-09	-	7637	14	7623	1	risk diff	Neale-B_UKBB_EUR_2017
WWOX	rs145391448	chr16:78500731	chr16:78466834	T	C	0.0204	0.0086	0	0.003	0	intron	-	-	ENSG00000186153	WWOX	Treatment with colestyramine	EFO_0007056	Neale B	UKBB	European	2017	0.00352	0.0004628	2.846e-14	+	337159	77	337082	1	risk diff	Neale-B_UKBB_EUR_2017
WWOX	rs145391448	chr16:78500731	chr16:78466834	T	C	0.0204	0.0086	0	0.003	0	intron	-	-	ENSG00000186153	WWOX	Treatment with anastrozole	EFO_0007056	Neale B	UKBB	European	2017	0.004668	0.0009339	5.795e-07	+	337159	314	336845	1	risk diff	Neale-B_UKBB_EUR_2017
WWOX	rs145391448	chr16:78500731	chr16:78466834	T	C	0.0204	0.0086	0	0.003	0	intron	-	-	ENSG00000186153	WWOX	Treatment with telfast 30 tablet	EFO_0007056	Neale B	UKBB	European	2017	0.003848	0.0008101	2.037e-06	+	337159	236	336923	1	risk diff	Neale-B_UKBB_EUR_2017
WWOX	rs145391448	chr16:78500731	chr16:78466834	T	C	0.0204	0.0086	0	0.003	0	intron	-	-	ENSG00000186153	WWOX	Cause of death: hodgkins disease, unspecified	EFO_1002031;EFO_0000183	Neale B	UKBB	European	2017	0.04943	0.006262	3.348e-15	+	7637	6	7631	1	risk diff	Neale-B_UKBB_EUR_2017
WWOX	rs145391448	chr16:78500731	chr16:78466834	T	C	0.0204	0.0086	0	0.003	0	intron	-	-	ENSG00000186153	WWOX	Cause of death: cerebrovascular disease, unspecified	-	Neale B	UKBB	European	2017	0.04871	0.008497	1.03e-08	+	7637	11	7626	1	risk diff	Neale-B_UKBB_EUR_2017
WWOX	rs145391448	chr16:78500731	chr16:78466834	T	C	0.0204	0.0086	0	0.003	0	intron	-	-	ENSG00000186153	WWOX	Abnormal results of function studies	EFO_0009628	Neale B	UKBB	European	2017	0.005965	0.001177	4.053e-07	+	337199	499	336700	1	risk diff	Neale-B_UKBB_EUR_2017
WWOX	rs75908087	chr16:78500755	chr16:78466858	A	G	0.1089	0.013	0	0.0189	0.0164	intron	-	-	ENSG00000186153	WWOX	Cause of death: ill-defined sites within the digestive system	-	Neale B	UKBB	European	2017	0.01242	0.0027	4.267e-06	+	7637	12	7625	1	risk diff	Neale-B_UKBB_EUR_2017
WWOX	rs186034603	chr16:78501918	chr16:78468021	A	G	0	0.0014	0	0.0089	0.0061	intron	-	-	ENSG00000186153	WWOX	Cause of death: home	-	Neale B	UKBB	European	2017	0.01332	0.002338	1.263e-08	+	7637	6	7631	1	risk diff	Neale-B_UKBB_EUR_2017
WWOX	rs191198535	chr16:78502228	chr16:78468331	T	C	0	0.0014	0	0.0089	0.0061	intron	-	-	ENSG00000186153	WWOX	Cause of death: home	-	Neale B	UKBB	European	2017	0.01339	0.002343	1.148e-08	+	7637	6	7631	1	risk diff	Neale-B_UKBB_EUR_2017
WWOX	rs9928087	chr16:78502277	chr16:78468380	A	C	0.0431	0.0807	0	0.164	0.0869	intron	-	-	ENSG00000186153	WWOX	Average weekly intake of other alcoholic drinks	EFO_0004329	Neale B	UKBB	European	2017	0.005659	0.001248	5.812e-06	+	79291	0	79291	1	-	Neale-B_UKBB_EUR_2017
WWOX	rs144236508	chr16:78502292	chr16:78468395	T	C	0.0151	0.0014	0	0.0099	0.0061	intron	-	-	ENSG00000186153	WWOX	Cause of death: home	-	Neale B	UKBB	European	2017	0.01333	0.002338	1.245e-08	+	7637	6	7631	1	risk diff	Neale-B_UKBB_EUR_2017
WWOX	rs541310437	chr16:78502678	chr16:78468781	A	G	1	1	0.999	1	1	intron	-	-	ENSG00000186153	WWOX	Treatment with migril tablet	EFO_0007056	Neale B	UKBB	European	2017	-0.002948	0.0006355	3.497e-06	-	337159	84	337075	1	risk diff	Neale-B_UKBB_EUR_2017
WWOX	rs541310437	chr16:78502678	chr16:78468781	A	G	1	1	0.999	1	1	intron	-	-	ENSG00000186153	WWOX	Treatment with polytar liquid	EFO_0007056	Neale B	UKBB	European	2017	-0.002867	0.0006355	6.458e-06	-	337159	84	337075	1	risk diff	Neale-B_UKBB_EUR_2017
WWOX	rs541310437	chr16:78502678	chr16:78468781	A	G	1	1	0.999	1	1	intron	-	-	ENSG00000186153	WWOX	Treatment with dovonex scalp solution	EFO_0007056	Neale B	UKBB	European	2017	-0.003078	0.0005802	1.122e-07	-	337159	70	337089	1	risk diff	Neale-B_UKBB_EUR_2017
WWOX	rs541310437	chr16:78502678	chr16:78468781	A	G	1	1	0.999	1	1	intron	-	-	ENSG00000186153	WWOX	Treatment with protium 20mg e or c tablet	EFO_0007056	Neale B	UKBB	European	2017	-0.002912	0.0006355	4.624e-06	-	337159	84	337075	1	risk diff	Neale-B_UKBB_EUR_2017
WWOX	rs541310437	chr16:78502678	chr16:78468781	A	G	1	1	0.999	1	1	intron	-	-	ENSG00000186153	WWOX	Cause of death: tongue, unspecified	-	Neale B	UKBB	European	2017	-0.07914	0.01079	2.388e-13	-	7637	11	7626	1	risk diff	Neale-B_UKBB_EUR_2017
WWOX	rs541310437	chr16:78502678	chr16:78468781	A	G	1	1	0.999	1	1	intron	-	-	ENSG00000186153	WWOX	Cause of death: hodgkins disease, unspecified	EFO_1002031;EFO_0000183	Neale B	UKBB	European	2017	-0.07964	0.007943	1.616e-23	-	7637	6	7631	1	risk diff	Neale-B_UKBB_EUR_2017
WWOX	rs541310437	chr16:78502678	chr16:78468781	A	G	1	1	0.999	1	1	intron	-	-	ENSG00000186153	WWOX	Cause of death: cardiomyopathy, unspecified	-	Neale B	UKBB	European	2017	-0.0763	0.01382	3.456e-08	-	7637	18	7619	1	risk diff	Neale-B_UKBB_EUR_2017
WWOX	rs541310437	chr16:78502678	chr16:78468781	A	G	1	1	0.999	1	1	intron	-	-	ENSG00000186153	WWOX	Intracerebral haemorrhage	EFO_0005669	Neale B	UKBB	European	2017	-0.005462	0.001105	7.643e-07	-	337199	254	336945	1	risk diff	Neale-B_UKBB_EUR_2017
WWOX	rs187105596	chr16:78503000	chr16:78469103	A	G	0.9992	0.9986	1	0.993	0.9969	intron	-	-	ENSG00000186153	WWOX	Treatment with monomax xl 60mg m or r tablet	EFO_0007056	Neale B	UKBB	European	2017	-0.00128	0.0002554	5.37e-07	-	337159	95	337064	1	risk diff	Neale-B_UKBB_EUR_2017
WWOX	rs187105596	chr16:78503000	chr16:78469103	A	G	0.9992	0.9986	1	0.993	0.9969	intron	-	-	ENSG00000186153	WWOX	Acute and subacute endocarditis	EFO_0000465	Neale B	UKBB	European	2017	-0.001191	0.0002471	1.439e-06	-	337199	89	337110	1	risk diff	Neale-B_UKBB_EUR_2017
WWOX	rs183015280	chr16:78503073	chr16:78469176	T	C	1	0.9986	1	0.9911	0.9939	intron	-	-	ENSG00000186153	WWOX	Cause of death: home	-	Neale B	UKBB	European	2017	-0.01334	0.002338	1.219e-08	-	7637	6	7631	1	risk diff	Neale-B_UKBB_EUR_2017
WWOX	rs9933282	chr16:78503548	chr16:78469651	T	C	0.0431	0.0807	0	0.164	0.0869	intron	-	-	ENSG00000186153	WWOX	Average weekly intake of other alcoholic drinks	EFO_0004329	Neale B	UKBB	European	2017	0.005599	0.00126	8.783e-06	+	79291	0	79291	1	-	Neale-B_UKBB_EUR_2017
WWOX	rs7186413	chr16:78503688	chr16:78469791	C	G	0.8835	0.9121	1	0.836	0.9131	intron	-	-	ENSG00000186153	WWOX	Average weekly intake of other alcoholic drinks	EFO_0004329	Neale B	UKBB	European	2017	-0.005597	0.00126	8.853e-06	-	79291	0	79291	1	-	Neale-B_UKBB_EUR_2017
WWOX	rs78478648	chr16:78503929	chr16:78470032	T	C	1	1	1	0.997	1	intron	-	-	ENSG00000186153	WWOX	Other inflammation of eyelid	EFO_0009536	Neale B	UKBB	European	2017	-0.002009	0.0004544	9.852e-06	-	337199	111	337088	1	risk diff	Neale-B_UKBB_EUR_2017
WWOX	rs4624194	chr16:78503968	chr16:78470071	T	C	0.0431	0.0807	0	0.164	0.0869	intron	-	-	ENSG00000186153	WWOX	Average weekly intake of other alcoholic drinks	EFO_0004329	Neale B	UKBB	European	2017	0.005586	0.00126	9.273e-06	+	79291	0	79291	1	-	Neale-B_UKBB_EUR_2017
WWOX	rs187275057	chr16:78504033	chr16:78470136	C	G	1	0.9986	1	0.9911	0.9939	intron	-	-	ENSG00000186153	WWOX	Cause of death: home	-	Neale B	UKBB	European	2017	-0.01328	0.002334	1.296e-08	-	7637	6	7631	1	risk diff	Neale-B_UKBB_EUR_2017
WWOX	rs17638504	chr16:78504387	chr16:78470490	C	G	0.8858	0.9121	1	0.836	0.9131	intron	-	-	ENSG00000186153	WWOX	Average weekly intake of other alcoholic drinks	EFO_0004329	Neale B	UKBB	European	2017	-0.0056	0.00126	8.789e-06	-	79291	0	79291	1	-	Neale-B_UKBB_EUR_2017
WWOX	rs57944343	chr16:78504397	chr16:78470500	A	G	0.8858	0.9107	1	0.836	0.9131	intron	-	-	ENSG00000186153	WWOX	Average weekly intake of other alcoholic drinks	EFO_0004329	Neale B	UKBB	European	2017	-0.0056	0.00126	8.805e-06	-	79291	0	79291	1	-	Neale-B_UKBB_EUR_2017
WWOX	rs552281162	chr16:78504474	chr16:78470577	T	C	1	0.9986	1	1	0.999	intron	-	-	ENSG00000186153	WWOX	Cause of death: liver cell carcinoma	EFO_0000182	Neale B	UKBB	European	2017	-0.05315	0.01157	4.441e-06	-	7637	49	7588	1	risk diff	Neale-B_UKBB_EUR_2017
WWOX	rs62034126	chr16:78504574	chr16:78470677	A	G	0.115	0.013	0	0.0189	0.0164	intron	-	-	ENSG00000186153	WWOX	Cause of death: ill-defined sites within the digestive system	-	Neale B	UKBB	European	2017	0.01243	0.0027	4.221e-06	+	7637	12	7625	1	risk diff	Neale-B_UKBB_EUR_2017
WWOX	rs62034127	chr16:78504632	chr16:78470735	A	G	0.115	0.013	0	0.0189	0.0164	intron	-	-	ENSG00000186153	WWOX	Cause of death: ill-defined sites within the digestive system	-	Neale B	UKBB	European	2017	0.01243	0.0027	4.216e-06	+	7637	12	7625	1	risk diff	Neale-B_UKBB_EUR_2017
WWOX	rs780809567	chr16:78504779	chr16:78470882	A	G	-	-	-	-	-	intron	-	-	ENSG00000186153	WWOX	Treatment with chlorpheniramine	EFO_0007056	Neale B	UKBB	European	2017	-0.001697	0.0003703	4.585e-06	-	337159	85	337074	1	risk diff	Neale-B_UKBB_EUR_2017
WWOX	rs780809567	chr16:78504779	chr16:78470882	A	G	-	-	-	-	-	intron	-	-	ENSG00000186153	WWOX	Cause of death: urinary organ, unspecified	-	Neale B	UKBB	European	2017	-0.02689	0.005767	3.164e-06	-	7637	9	7628	1	risk diff	Neale-B_UKBB_EUR_2017
WWOX	rs780809567	chr16:78504779	chr16:78470882	A	G	-	-	-	-	-	intron	-	-	ENSG00000186153	WWOX	Cause of death: peripheral vascular disease, unspecified	EFO_0003875	Neale B	UKBB	European	2017	-0.02451	0.004295	1.198e-08	-	7637	5	7632	1	risk diff	Neale-B_UKBB_EUR_2017
WWOX	rs780809567	chr16:78504779	chr16:78470882	A	G	-	-	-	-	-	intron	-	-	ENSG00000186153	WWOX	Cause of death: calculus of gallbladder without cholecystitis	-	Neale B	UKBB	European	2017	-0.02567	0.005767	8.667e-06	-	7637	9	7628	1	risk diff	Neale-B_UKBB_EUR_2017
WWOX	rs151039087	chr16:78504930	chr16:78471033	A	G	0	0.0115	0.003	0.001	0.002	intron	-	-	ENSG00000186153	WWOX	Treatment with bendroflumethiazide+potassium 2.5mg or 7.7mmol m/r tablet	EFO_0007056	Neale B	UKBB	European	2017	0.00201	0.0004492	7.698e-06	+	337159	82	337077	1	risk diff	Neale-B_UKBB_EUR_2017
WWOX	rs151039087	chr16:78504930	chr16:78471033	A	G	0	0.0115	0.003	0.001	0.002	intron	-	-	ENSG00000186153	WWOX	Purpura and other haemorrhagic conditions	-	Neale B	UKBB	European	2017	0.004061	0.0008088	5.137e-07	+	337199	266	336933	1	risk diff	Neale-B_UKBB_EUR_2017
WWOX	rs16947616	chr16:78505072	chr16:78471175	A	G	0.91	0.9741	0.9921	0.9881	0.9826	intron	-	-	ENSG00000186153	WWOX	Cause of death: hodgkins disease, unspecified	EFO_1002031;EFO_0000183	Neale B	UKBB	European	2017	-0.008786	0.001941	6.076e-06	-	7637	6	7631	1	risk diff	Neale-B_UKBB_EUR_2017
WWOX	rs138840835	chr16:78505174	chr16:78471277	A	T	1	0.9986	1	0.9911	0.9939	intron	-	-	ENSG00000186153	WWOX	Cause of death: home	-	Neale B	UKBB	European	2017	-0.01316	0.002324	1.52e-08	-	7637	6	7631	1	risk diff	Neale-B_UKBB_EUR_2017
WWOX	rs77000200	chr16:78505238	chr16:78471341	T	C	0	0.0014	0	0.005	0.0041	intron	-	-	ENSG00000186153	WWOX	Cause of death: without complications	-	Neale B	UKBB	European	2017	0.02326	0.004384	1.151e-07	+	7637	6	7631	1	risk diff	Neale-B_UKBB_EUR_2017
WWOX	rs77000200	chr16:78505238	chr16:78471341	T	C	0	0.0014	0	0.005	0.0041	intron	-	-	ENSG00000186153	WWOX	Cause of death: peripheral vascular disease, unspecified	EFO_0003875	Neale B	UKBB	European	2017	0.02361	0.004	3.728e-09	+	7637	5	7632	1	risk diff	Neale-B_UKBB_EUR_2017
WWOX	rs191250372	chr16:78505486	chr16:78471589	A	G	0	0.0014	0	0.002	0	intron	-	-	ENSG00000186153	WWOX	Cause of death: appendix	-	Neale B	UKBB	European	2017	0.02083	0.003758	3.049e-08	+	7637	5	7632	1	risk diff	Neale-B_UKBB_EUR_2017
WWOX	rs191250372	chr16:78505486	chr16:78471589	A	G	0	0.0014	0	0.002	0	intron	-	-	ENSG00000186153	WWOX	Cause of death: motor neuron disease	EFO_0003782	Neale B	UKBB	European	2017	0.07404	0.01577	2.705e-06	+	7637	89	7548	1	risk diff	Neale-B_UKBB_EUR_2017
WWOX	rs62034129	chr16:78505849	chr16:78471952	T	C	0.9992	0.9942	1	0.9911	0.999	intron	-	-	ENSG00000186153	WWOX	Treatment with losartan potassium+hydrochlorothiazide 50mg or 12.5mg tablet	EFO_0007056	Neale B	UKBB	European	2017	-0.002182	0.0004357	5.508e-07	-	337159	275	336884	1	risk diff	Neale-B_UKBB_EUR_2017
WWOX	rs62034129	chr16:78505849	chr16:78471952	T	C	0.9992	0.9942	1	0.9911	0.999	intron	-	-	ENSG00000186153	WWOX	Cause of death: diverticular disease of intestine, part unspecified, with perforation and abscess	-	Neale B	UKBB	European	2017	-0.02254	0.003949	1.196e-08	-	7637	10	7627	1	risk diff	Neale-B_UKBB_EUR_2017
WWOX	rs16947617	chr16:78505888	chr16:78471991	A	G	0.8858	0.987	1	0.9821	0.9847	intron	-	-	ENSG00000186153	WWOX	Cause of death: ill-defined sites within the digestive system	-	Neale B	UKBB	European	2017	-0.01248	0.002705	4.002e-06	-	7637	12	7625	1	risk diff	Neale-B_UKBB_EUR_2017
WWOX	rs17638536	chr16:78505895	chr16:78471998	A	G	0.8775	0.9121	0.999	0.836	0.9141	intron	-	-	ENSG00000186153	WWOX	Average weekly intake of other alcoholic drinks	EFO_0004329	Neale B	UKBB	European	2017	-0.005616	0.001262	8.522e-06	-	79291	0	79291	1	-	Neale-B_UKBB_EUR_2017
WWOX	rs181814542	chr16:78506038	chr16:78472141	A	C	1	0.9986	1	0.9911	0.9939	intron	-	-	ENSG00000186153	WWOX	Cause of death: home	-	Neale B	UKBB	European	2017	-0.01317	0.002324	1.514e-08	-	7637	6	7631	1	risk diff	Neale-B_UKBB_EUR_2017
WWOX	rs73574998	chr16:78506089	chr16:78472192	A	G	0.8858	0.987	1	0.9811	0.9847	intron	-	-	ENSG00000186153	WWOX	Cause of death: ill-defined sites within the digestive system	-	Neale B	UKBB	European	2017	-0.01246	0.002702	4.093e-06	-	7637	12	7625	1	risk diff	Neale-B_UKBB_EUR_2017
WWOX	rs143772145	chr16:78506210	chr16:78472313	T	C	0	0.0014	0	0.0089	0.0061	intron	-	-	ENSG00000186153	WWOX	Cause of death: home	-	Neale B	UKBB	European	2017	0.01326	0.002332	1.333e-08	+	7637	6	7631	1	risk diff	Neale-B_UKBB_EUR_2017
WWOX	rs570435197	chr16:78506361	chr16:78472464	T	C	0	0.0014	0	0.003	0.001	intron	-	-	ENSG00000186153	WWOX	Cause of death: myelodysplastic syndrome, unspecified	-	Neale B	UKBB	European	2017	0.02969	0.00637	3.194e-06	+	7637	10	7627	1	risk diff	Neale-B_UKBB_EUR_2017
WWOX	rs570435197	chr16:78506361	chr16:78472464	T	C	0	0.0014	0	0.003	0.001	intron	-	-	ENSG00000186153	WWOX	Cause of death: home	-	Neale B	UKBB	European	2017	0.02995	0.006042	7.317e-07	+	7637	9	7628	1	risk diff	Neale-B_UKBB_EUR_2017
WWOX	rs139737836	chr16:78506427	chr16:78472530	T	C	0	0.0014	0	0.0089	0.0061	intron	-	-	ENSG00000186153	WWOX	Cause of death: home	-	Neale B	UKBB	European	2017	0.01317	0.002324	1.519e-08	+	7637	6	7631	1	risk diff	Neale-B_UKBB_EUR_2017
WWOX	rs73576805	chr16:78506958	chr16:78473061	T	G	0.68	0.9726	1	0.9722	0.9765	intron	-	-	ENSG00000186153	WWOX	Cause of death: subarachnoid haemorrhage, unspecified	-	Neale B	UKBB	European	2017	-0.02228	0.004801	3.541e-06	-	7637	64	7573	1	risk diff	Neale-B_UKBB_EUR_2017
WWOX	rs62034130	chr16:78507128	chr16:78473231	C	G	0.1142	0.013	0	0.0189	0.0174	intron	-	-	ENSG00000186153	WWOX	Cause of death: ill-defined sites within the digestive system	-	Neale B	UKBB	European	2017	0.01252	0.002708	3.855e-06	+	7637	12	7625	1	risk diff	Neale-B_UKBB_EUR_2017
WWOX	rs150369855	chr16:78507130	chr16:78473233	C	G	0	0.0014	0	0.0089	0.0061	intron	-	-	ENSG00000186153	WWOX	Cause of death: home	-	Neale B	UKBB	European	2017	0.01314	0.002322	1.567e-08	+	7637	6	7631	1	risk diff	Neale-B_UKBB_EUR_2017
WWOX	rs77382368	chr16:78507142	chr16:78473245	T	G	0.8661	0.9899	1	0.9911	0.9939	intron	-	-	ENSG00000186153	WWOX	Cause of death: home	-	Neale B	UKBB	European	2017	-0.01305	0.002314	1.759e-08	-	7637	6	7631	1	risk diff	Neale-B_UKBB_EUR_2017
WWOX	rs111438154	chr16:78507183	chr16:78473286	T	C	0.0023	0.0058	0.0159	0.0089	0.002	intron	-	-	ENSG00000186153	WWOX	Cause of death: oropharynx, unspecified	-	Neale B	UKBB	European	2017	0.01955	0.003724	1.566e-07	+	7637	10	7627	1	risk diff	Neale-B_UKBB_EUR_2017
WWOX	rs111438154	chr16:78507183	chr16:78473286	T	C	0.0023	0.0058	0.0159	0.0089	0.002	intron	-	-	ENSG00000186153	WWOX	Cause of death: unspecified place	-	Neale B	UKBB	European	2017	0.01991	0.003333	2.447e-09	+	7637	8	7629	1	risk diff	Neale-B_UKBB_EUR_2017
WWOX	rs115501407	chr16:78507306	chr16:78473409	T	C	0.1142	0.013	0	0.0189	0.0153	intron	-	-	ENSG00000186153	WWOX	Cause of death: ill-defined sites within the digestive system	-	Neale B	UKBB	European	2017	0.01298	0.002754	2.511e-06	+	7637	12	7625	1	risk diff	Neale-B_UKBB_EUR_2017
WWOX	rs192890703	chr16:78507416	chr16:78473519	A	C	0	0	0	0.003	0	intron	-	-	ENSG00000186153	WWOX	Self-reported fracture shoulder or scapula	EFO_0009621	Neale B	UKBB	European	2017	0.003314	0.0005982	3.046e-08	+	337159	183	336976	1	risk diff	Neale-B_UKBB_EUR_2017
WWOX	rs192890703	chr16:78507416	chr16:78473519	A	C	0	0	0	0.003	0	intron	-	-	ENSG00000186153	WWOX	Treatment with vitamin b6 preparation	EFO_0007056	Neale B	UKBB	European	2017	0.003989	0.0008729	4.879e-06	+	337159	390	336769	1	risk diff	Neale-B_UKBB_EUR_2017
WWOX	rs192890703	chr16:78507416	chr16:78473519	A	C	0	0	0	0.003	0	intron	-	-	ENSG00000186153	WWOX	Cause of death: myelodysplastic syndrome, unspecified	-	Neale B	UKBB	European	2017	0.03518	0.006913	3.69e-07	+	7637	10	7627	1	risk diff	Neale-B_UKBB_EUR_2017
WWOX	rs192890703	chr16:78507416	chr16:78473519	A	C	0	0	0	0.003	0	intron	-	-	ENSG00000186153	WWOX	Cause of death: endocarditis, valve unspecified	EFO_0000465	Neale B	UKBB	European	2017	0.03474	0.006185	2.014e-08	+	7637	8	7629	1	risk diff	Neale-B_UKBB_EUR_2017
WWOX	rs192890703	chr16:78507416	chr16:78473519	A	C	0	0	0	0.003	0	intron	-	-	ENSG00000186153	WWOX	Cause of death: thoracic aortic aneurysm, ruptured	-	Neale B	UKBB	European	2017	0.03487	0.005779	1.677e-09	+	7637	7	7630	1	risk diff	Neale-B_UKBB_EUR_2017
WWOX	rs73576808	chr16:78507423	chr16:78473526	C	G	0.1165	0.013	0	0.0189	0.0174	intron	-	-	ENSG00000186153	WWOX	Cause of death: ill-defined sites within the digestive system	-	Neale B	UKBB	European	2017	0.01245	0.002701	4.107e-06	+	7637	12	7625	1	risk diff	Neale-B_UKBB_EUR_2017
WWOX	rs150683898	chr16:78507520	chr16:78473623	T	G	0	0.0014	0	0.0089	0.0061	intron	-	-	ENSG00000186153	WWOX	Cause of death: home	-	Neale B	UKBB	European	2017	0.01314	0.002322	1.572e-08	+	7637	6	7631	1	risk diff	Neale-B_UKBB_EUR_2017
WWOX	rs16947633	chr16:78507797	chr16:78473900	A	G	0.8139	0.9827	1	0.9811	0.9826	intron	-	-	ENSG00000186153	WWOX	Cause of death: ill-defined sites within the digestive system	-	Neale B	UKBB	European	2017	-0.01204	0.00266	6.119e-06	-	7637	12	7625	1	risk diff	Neale-B_UKBB_EUR_2017
WWOX	rs117784532	chr16:78507932	chr16:78474035	A	G	0	0	0	0.007	0.001	intron	-	-	ENSG00000186153	WWOX	Cause of death: calculus of gallbladder without cholecystitis	-	Neale B	UKBB	European	2017	0.02754	0.004184	4.943e-11	+	7637	9	7628	1	risk diff	Neale-B_UKBB_EUR_2017
WWOX	rs74029639	chr16:78508121	chr16:78474224	C	G	0.8669	0.9899	1	0.9911	0.9939	intron	-	-	ENSG00000186153	WWOX	Cause of death: home	-	Neale B	UKBB	European	2017	-0.01296	0.002306	1.97e-08	-	7637	6	7631	1	risk diff	Neale-B_UKBB_EUR_2017
WWOX	rs79538907	chr16:78508742	chr16:78474845	C	G	0.0393	0.0058	0	0.003	0	intron	-	-	ENSG00000186153	WWOX	Treatment with colestyramine	EFO_0007056	Neale B	UKBB	European	2017	0.003459	0.0004589	4.769e-14	+	337159	77	337082	1	risk diff	Neale-B_UKBB_EUR_2017
WWOX	rs79538907	chr16:78508742	chr16:78474845	C	G	0.0393	0.0058	0	0.003	0	intron	-	-	ENSG00000186153	WWOX	Treatment with anastrozole	EFO_0007056	Neale B	UKBB	European	2017	0.004578	0.0009261	7.666e-07	+	337159	314	336845	1	risk diff	Neale-B_UKBB_EUR_2017
WWOX	rs79538907	chr16:78508742	chr16:78474845	C	G	0.0393	0.0058	0	0.003	0	intron	-	-	ENSG00000186153	WWOX	Treatment with telfast 30 tablet	EFO_0007056	Neale B	UKBB	European	2017	0.003913	0.0008032	1.109e-06	+	337159	236	336923	1	risk diff	Neale-B_UKBB_EUR_2017
WWOX	rs79538907	chr16:78508742	chr16:78474845	C	G	0.0393	0.0058	0	0.003	0	intron	-	-	ENSG00000186153	WWOX	Cause of death: hodgkins disease, unspecified	EFO_1002031;EFO_0000183	Neale B	UKBB	European	2017	0.04929	0.006252	3.61e-15	+	7637	6	7631	1	risk diff	Neale-B_UKBB_EUR_2017
WWOX	rs79538907	chr16:78508742	chr16:78474845	C	G	0.0393	0.0058	0	0.003	0	intron	-	-	ENSG00000186153	WWOX	Cause of death: cerebrovascular disease, unspecified	-	Neale B	UKBB	European	2017	0.04855	0.008484	1.085e-08	+	7637	11	7626	1	risk diff	Neale-B_UKBB_EUR_2017
WWOX	rs79538907	chr16:78508742	chr16:78474845	C	G	0.0393	0.0058	0	0.003	0	intron	-	-	ENSG00000186153	WWOX	Abnormal results of function studies	EFO_0009628	Neale B	UKBB	European	2017	0.005828	0.001167	5.985e-07	+	337199	499	336700	1	risk diff	Neale-B_UKBB_EUR_2017
WWOX	rs137944425	chr16:78509153	chr16:78475256	A	T	1	0.9986	1	0.993	1	intron	-	-	ENSG00000186153	WWOX	Cause of death: malignant neoplasm of thyroid gland	-	Neale B	UKBB	European	2017	-0.01436	0.002808	3.257e-07	-	7637	4	7633	1	risk diff	Neale-B_UKBB_EUR_2017
WWOX	rs137944425	chr16:78509153	chr16:78475256	A	T	1	0.9986	1	0.993	1	intron	-	-	ENSG00000186153	WWOX	Cause of death: acute lymphoblastic leukaemia	EFO_0000220	Neale B	UKBB	European	2017	-0.02059	0.003436	2.175e-09	-	7637	6	7631	1	risk diff	Neale-B_UKBB_EUR_2017
WWOX	rs192185801	chr16:78509847	chr16:78475950	A	G	0	0.0014	0	0.0089	0.0061	intron	-	-	ENSG00000186153	WWOX	Cause of death: home	-	Neale B	UKBB	European	2017	0.01312	0.00232	1.617e-08	+	7637	6	7631	1	risk diff	Neale-B_UKBB_EUR_2017
WWOX	rs141569731	chr16:78509870	chr16:78475973	C	G	0.0113	0.0058	0	0.003	0	intron	-	-	ENSG00000186153	WWOX	Treatment with colestyramine	EFO_0007056	Neale B	UKBB	European	2017	0.003471	0.0004596	4.312e-14	+	337159	77	337082	1	risk diff	Neale-B_UKBB_EUR_2017
WWOX	rs141569731	chr16:78509870	chr16:78475973	C	G	0.0113	0.0058	0	0.003	0	intron	-	-	ENSG00000186153	WWOX	Treatment with anastrozole	EFO_0007056	Neale B	UKBB	European	2017	0.004596	0.0009275	7.239e-07	+	337159	314	336845	1	risk diff	Neale-B_UKBB_EUR_2017
WWOX	rs141569731	chr16:78509870	chr16:78475973	C	G	0.0113	0.0058	0	0.003	0	intron	-	-	ENSG00000186153	WWOX	Treatment with telfast 30 tablet	EFO_0007056	Neale B	UKBB	European	2017	0.003928	0.0008045	1.048e-06	+	337159	236	336923	1	risk diff	Neale-B_UKBB_EUR_2017
WWOX	rs141569731	chr16:78509870	chr16:78475973	C	G	0.0113	0.0058	0	0.003	0	intron	-	-	ENSG00000186153	WWOX	Cause of death: hodgkins disease, unspecified	EFO_1002031;EFO_0000183	Neale B	UKBB	European	2017	0.04927	0.006251	3.666e-15	+	7637	6	7631	1	risk diff	Neale-B_UKBB_EUR_2017
WWOX	rs141569731	chr16:78509870	chr16:78475973	C	G	0.0113	0.0058	0	0.003	0	intron	-	-	ENSG00000186153	WWOX	Cause of death: cerebrovascular disease, unspecified	-	Neale B	UKBB	European	2017	0.04853	0.008482	1.095e-08	+	7637	11	7626	1	risk diff	Neale-B_UKBB_EUR_2017
WWOX	rs141569731	chr16:78509870	chr16:78475973	C	G	0.0113	0.0058	0	0.003	0	intron	-	-	ENSG00000186153	WWOX	Abnormal results of function studies	EFO_0009628	Neale B	UKBB	European	2017	0.005855	0.001169	5.526e-07	+	337199	499	336700	1	risk diff	Neale-B_UKBB_EUR_2017
WWOX	rs117626204	chr16:78510965	chr16:78477068	T	C	0	0.0014	0	0.001	0	intron	-	-	ENSG00000186153	WWOX	Home area population density: Scotland - remote rural	-	Neale B	UKBB	European	2017	0.001058	0.0001812	5.299e-09	+	333997	10	333987	1	risk diff	Neale-B_UKBB_EUR_2017
WWOX	rs117626204	chr16:78510965	chr16:78477068	T	C	0	0.0014	0	0.001	0	intron	-	-	ENSG00000186153	WWOX	Cause of death: cerebrovascular disease, unspecified	-	Neale B	UKBB	European	2017	0.04437	0.008116	4.711e-08	+	7637	11	7626	1	risk diff	Neale-B_UKBB_EUR_2017
WWOX	rs117626204	chr16:78510965	chr16:78477068	T	C	0	0.0014	0	0.001	0	intron	-	-	ENSG00000186153	WWOX	Cause of death: cholangitis	EFO_1001486;EFO_0004267;EFO_0004268	Neale B	UKBB	European	2017	0.04431	0.007733	1.04e-08	+	7637	10	7627	1	risk diff	Neale-B_UKBB_EUR_2017
WWOX	rs117626204	chr16:78510965	chr16:78477068	T	C	0	0.0014	0	0.001	0	intron	-	-	ENSG00000186153	WWOX	Toe surgery or amputation	EFO_0009632	Neale B	UKBB	European	2017	0.04683	0.01003	3.057e-06	+	24008	137	23871	1	risk diff	Neale-B_UKBB_EUR_2017
WWOX	rs117626204	chr16:78510965	chr16:78477068	T	C	0	0.0014	0	0.001	0	intron	-	-	ENSG00000186153	WWOX	Knee surgery or amputation below the knee	-	Neale B	UKBB	European	2017	0.0391	0.007024	2.616e-08	+	24008	67	23941	1	risk diff	Neale-B_UKBB_EUR_2017
WWOX	rs753480767	chr16:78511966	chr16:78478069	C	G	-	-	-	-	-	intron	-	-	ENSG00000186153	WWOX	Treatment with cardura 1mg tablet	EFO_0007056	Neale B	UKBB	European	2017	-0.002697	0.0006013	7.278e-06	-	337159	176	336983	1	risk diff	Neale-B_UKBB_EUR_2017
WWOX	rs753480767	chr16:78511966	chr16:78478069	C	G	-	-	-	-	-	intron	-	-	ENSG00000186153	WWOX	Treatment with rosiglitazone 1mg or metformin 500mg tablet	EFO_0007056	Neale B	UKBB	European	2017	-0.002625	0.0005325	8.224e-07	-	337159	138	337021	1	risk diff	Neale-B_UKBB_EUR_2017
WWOX	rs753480767	chr16:78511966	chr16:78478069	C	G	-	-	-	-	-	intron	-	-	ENSG00000186153	WWOX	Cause of death: pneumonitis due to food and vomit	-	Neale B	UKBB	European	2017	-0.03941	0.006548	1.848e-09	-	7637	8	7629	1	risk diff	Neale-B_UKBB_EUR_2017
WWOX	rs16947653	chr16:78512044	chr16:78478147	T	C	0.1997	0.0187	0.004	0.0189	0.0194	intron	-	-	ENSG00000186153	WWOX	Cause of death: ill-defined sites within the digestive system	-	Neale B	UKBB	European	2017	0.01173	0.002631	8.418e-06	+	7637	12	7625	1	risk diff	Neale-B_UKBB_EUR_2017
WWOX	rs59824084	chr16:78512444	chr16:78478547	A	C	0.1059	0.0144	0	0.0189	0.0194	intron	-	-	ENSG00000186153	WWOX	Cause of death: ill-defined sites within the digestive system	-	Neale B	UKBB	European	2017	0.01175	0.002633	8.227e-06	+	7637	12	7625	1	risk diff	Neale-B_UKBB_EUR_2017
WWOX	rs2667556	chr16:78512553	chr16:78478656	C	G	0.8646	0.8919	0.9901	0.8201	0.9387	intron	-	-	ENSG00000186153	WWOX	Average weekly intake of other alcoholic drinks	EFO_0004329	Neale B	UKBB	European	2017	-0.005421	0.001215	8.118e-06	-	79291	0	79291	1	-	Neale-B_UKBB_EUR_2017
WWOX	rs16947657	chr16:78512901	chr16:78479004	C	G	0.1082	0.0144	0	0.0189	0.0194	intron	-	-	ENSG00000186153	WWOX	Cause of death: ill-defined sites within the digestive system	-	Neale B	UKBB	European	2017	0.01157	0.002617	9.922e-06	+	7637	12	7625	1	risk diff	Neale-B_UKBB_EUR_2017
WWOX	rs2667557	chr16:78513191	chr16:78479294	T	C	0.1861	0.0994	0.0327	0.1789	0.1104	intron	-	-	ENSG00000186153	WWOX	Average weekly intake of other alcoholic drinks	EFO_0004329	Neale B	UKBB	European	2017	0.005434	0.00122	8.438e-06	+	79291	0	79291	1	-	Neale-B_UKBB_EUR_2017
WWOX	rs562572757	chr16:78513729	chr16:78479832	A	T	1	1	1	0.999	1	intron	-	-	ENSG00000186153	WWOX	Cause of death: home	-	Neale B	UKBB	European	2017	-0.02741	0.00469	5.286e-09	-	7637	6	7631	1	risk diff	Neale-B_UKBB_EUR_2017
WWOX	rs575248856	chr16:78513829	chr16:78479932	T	C	0	0	0	0	0.002	intron	-	-	ENSG00000186153	WWOX	Treatment with maxidex eye drops	EFO_0007056	Neale B	UKBB	European	2017	0.002667	0.0006034	9.914e-06	+	337159	83	337076	1	risk diff	Neale-B_UKBB_EUR_2017
WWOX	rs575248856	chr16:78513829	chr16:78479932	T	C	0	0	0	0	0.002	intron	-	-	ENSG00000186153	WWOX	Treatment with dovonex scalp solution	EFO_0007056	Neale B	UKBB	European	2017	0.003694	0.0005542	2.624e-11	+	337159	70	337089	1	risk diff	Neale-B_UKBB_EUR_2017
WWOX	rs575248856	chr16:78513829	chr16:78479932	T	C	0	0	0	0	0.002	intron	-	-	ENSG00000186153	WWOX	Treatment with b12 - cyanocobalamin prep	EFO_0007056	Neale B	UKBB	European	2017	0.002655	0.0005542	1.664e-06	+	337159	70	337089	1	risk diff	Neale-B_UKBB_EUR_2017
WWOX	rs575248856	chr16:78513829	chr16:78479932	T	C	0	0	0	0	0.002	intron	-	-	ENSG00000186153	WWOX	Cause of death: aortic stenosis	EFO_0000266	Neale B	UKBB	European	2017	0.0657	0.01373	1.732e-06	+	7637	21	7616	1	risk diff	Neale-B_UKBB_EUR_2017
WWOX	rs74028839	chr16:78514026	chr16:78480129	A	G	0.0749	0.0144	0	0.0119	0.0041	intron	-	-	ENSG00000186153	WWOX	Cause of death: home	-	Neale B	UKBB	European	2017	0.0112	0.002153	2.042e-07	+	7637	6	7631	1	risk diff	Neale-B_UKBB_EUR_2017
WWOX	rs2667560	chr16:78514247	chr16:78480350	A	G	0.1861	0.1009	0.0327	0.1779	0.1104	intron	-	-	ENSG00000186153	WWOX	Average weekly intake of other alcoholic drinks	EFO_0004329	Neale B	UKBB	European	2017	0.005452	0.00122	7.866e-06	+	79291	0	79291	1	-	Neale-B_UKBB_EUR_2017
WWOX	rs62036361	chr16:78514433	chr16:78480536	A	G	1	0.9942	1	0.9901	0.998	intron	-	-	ENSG00000186153	WWOX	Cause of death: lobar pneumonia, unspecified	-	Neale B	UKBB	European	2017	-0.01198	0.002481	1.4e-06	-	7637	10	7627	1	risk diff	Neale-B_UKBB_EUR_2017
WWOX	rs62036361	chr16:78514433	chr16:78480536	A	G	1	0.9942	1	0.9901	0.998	intron	-	-	ENSG00000186153	WWOX	Other complications of labour and delivery	EFO_0002950	Neale B	UKBB	European	2017	-0.001048	0.0002372	9.935e-06	-	337199	181	337018	1	risk diff	Neale-B_UKBB_EUR_2017
WWOX	rs11643648	chr16:78514583	chr16:78480686	T	C	0.028	0.2161	0.1339	0.0656	0.1002	intron	-	-	ENSG00000186153	WWOX	Number of days or week of vigorous physical activity 10+ minutes	EFO_0008002	Neale B	UKBB	European	2017	0.0411	0.009216	8.224e-06	+	321533	0	321533	1	-	Neale-B_UKBB_EUR_2017
WWOX	rs16947662	chr16:78515131	chr16:78481234	T	G	0.8911	0.9856	1	0.9811	0.9806	intron	-	-	ENSG00000186153	WWOX	Cause of death: ill-defined sites within the digestive system	-	Neale B	UKBB	European	2017	-0.01161	0.00262	9.49e-06	-	7637	12	7625	1	risk diff	Neale-B_UKBB_EUR_2017
WWOX	rs16947662	chr16:78515131	chr16:78481234	T	G	0.8911	0.9856	1	0.9811	0.9806	intron	-	-	ENSG00000186153	WWOX	Facial morphology factor 11 projection of the nose	EFO_0007843	Lee MK	28441456	European	2017	-0.5545	0.1134	1e-06	-	-	-	-	-	unit decrease	NHGRI-EBI_GWAS_Catalog
WWOX	rs193075826	chr16:78515188	chr16:78481291	T	G	0	0.0014	0	0.0089	0.0041	intron	-	-	ENSG00000186153	WWOX	Cause of death: home	-	Neale B	UKBB	European	2017	0.01291	0.002302	2.133e-08	+	7637	6	7631	1	risk diff	Neale-B_UKBB_EUR_2017
WWOX	rs565089784	chr16:78515253	chr16:78481356	C	G	-	-	-	-	-	intron	-	-	ENSG00000186153	WWOX	Self-reported chronic myeloid	EFO_0000339	Neale B	UKBB	European	2017	0.002592	0.0005426	1.781e-06	+	337159	85	337074	1	risk diff	Neale-B_UKBB_EUR_2017
WWOX	rs565089784	chr16:78515253	chr16:78481356	C	G	-	-	-	-	-	intron	-	-	ENSG00000186153	WWOX	Postprocedural disorders of eye and adnexa	EFO_0009546	Neale B	UKBB	European	2017	0.002052	0.0004559	6.765e-06	+	337199	60	337139	1	risk diff	Neale-B_UKBB_EUR_2017
WWOX	rs565089784	chr16:78515253	chr16:78481356	C	G	-	-	-	-	-	intron	-	-	ENSG00000186153	WWOX	Injury of other and unspecified intrathoracic organs	EFO_0009887	Neale B	UKBB	European	2017	0.003057	0.0006913	9.76e-06	+	337199	138	337061	1	risk diff	Neale-B_UKBB_EUR_2017
WWOX	rs74028841	chr16:78515367	chr16:78481470	A	C	0.1815	0.0202	0	0.0119	0.0041	intron	-	-	ENSG00000186153	WWOX	Cause of death: home	-	Neale B	UKBB	European	2017	0.01095	0.00213	2.794e-07	+	7637	6	7631	1	risk diff	Neale-B_UKBB_EUR_2017
WWOX	rs144725093	chr16:78515482	chr16:78481585	T	G	1	1	1	0.997	1	intron	-	-	ENSG00000186153	WWOX	Treatment with zirtek 10mg tablet	EFO_0007056	Neale B	UKBB	European	2017	-0.002092	0.0004087	3.091e-07	-	337159	91	337068	1	risk diff	Neale-B_UKBB_EUR_2017
WWOX	rs144725093	chr16:78515482	chr16:78481585	T	G	1	1	1	0.997	1	intron	-	-	ENSG00000186153	WWOX	Cause of death: asthma, unspecified	EFO_0000270	Neale B	UKBB	European	2017	-0.03125	0.00622	5.162e-07	-	7637	9	7628	1	risk diff	Neale-B_UKBB_EUR_2017
