## Supplementary Tables 1-9 for "GWAS Reveals Distinct Genetic Architecture of Schistosomiasis-Induced Hepatic Fibrosis with *DGKG* as a Key Mediator" (part 2 of 3)

### Sheet: Table S7 (continued)
Supplementary Table 7: Catalogue of previously reported GWAS associations from the database for gene WWOX, PPL and DGKG.
WWOX	rs144725093	chr16:78515482	chr16:78481585	T	G	1	1	1	0.997	1	intron	-	-	ENSG00000186153	WWOX	Cause of death: chronic or unspecified with haemorrhage	-	Neale B	UKBB	European	2017	-0.03087	0.006876	7.258e-06	-	7637	11	7626	1	risk diff	Neale-B_UKBB_EUR_2017
WWOX	rs62036362	chr16:78515501	chr16:78481604	A	G	0.0968	0.0144	0	0.0189	0.0194	intron	-	-	ENSG00000186153	WWOX	Cause of death: ill-defined sites within the digestive system	-	Neale B	UKBB	European	2017	0.01162	0.002621	9.415e-06	+	7637	12	7625	1	risk diff	Neale-B_UKBB_EUR_2017
WWOX	rs62036364	chr16:78516017	chr16:78482120	A	G	-	-	-	-	-	intron	-	-	ENSG00000186153	WWOX	Treatment with b12 - cyanocobalamin prep	EFO_0007056	Neale B	UKBB	European	2017	-0.001927	0.0003899	7.664e-07	-	337159	70	337089	1	risk diff	Neale-B_UKBB_EUR_2017
WWOX	rs62036364	chr16:78516017	chr16:78482120	A	G	-	-	-	-	-	intron	-	-	ENSG00000186153	WWOX	Cause of death: lobar pneumonia, unspecified	-	Neale B	UKBB	European	2017	-0.05784	0.006376	1.461e-19	-	7637	10	7627	1	risk diff	Neale-B_UKBB_EUR_2017
WWOX	rs62036364	chr16:78516017	chr16:78482120	A	G	-	-	-	-	-	intron	-	-	ENSG00000186153	WWOX	Cause of death: other and unspecified cirrhosis of liver	EFO_0001422	Neale B	UKBB	European	2017	-0.05806	0.01143	3.885e-07	-	7637	32	7605	1	risk diff	Neale-B_UKBB_EUR_2017
WWOX	rs62036364	chr16:78516017	chr16:78482120	A	G	-	-	-	-	-	intron	-	-	ENSG00000186153	WWOX	Elevated blood glucose level	EFO_1001121	Neale B	UKBB	European	2017	-0.002458	0.0005209	2.378e-06	-	337199	125	337074	1	risk diff	Neale-B_UKBB_EUR_2017
WWOX	rs17776774	chr16:78516073	chr16:78482176	C	G	0.0303	0.2205	0.1379	0.0636	0.0982	intron	-	-	ENSG00000186153	WWOX	Number of days or week of vigorous physical activity 10+ minutes	EFO_0008002	Neale B	UKBB	European	2017	0.04116	0.009239	8.375e-06	+	321533	0	321533	1	-	Neale-B_UKBB_EUR_2017
WWOX	rs180724467	chr16:78516236	chr16:78482339	A	G	0	0.0029	0	0.002	0.001	intron	-	-	ENSG00000186153	WWOX	Treatment with ismo - isosorbide mononitrate	EFO_0007056	Neale B	UKBB	European	2017	0.002216	0.0004849	4.895e-06	+	337159	118	337041	1	risk diff	Neale-B_UKBB_EUR_2017
WWOX	rs180724467	chr16:78516236	chr16:78482339	A	G	0	0.0029	0	0.002	0.001	intron	-	-	ENSG00000186153	WWOX	Cause of death: pulmonary embolism without mention of acute cor pulmonale	-	Neale B	UKBB	European	2017	0.05573	0.01089	3.149e-07	+	7637	29	7608	1	risk diff	Neale-B_UKBB_EUR_2017
WWOX	rs180724467	chr16:78516236	chr16:78482339	A	G	0	0.0029	0	0.002	0.001	intron	-	-	ENSG00000186153	WWOX	Cause of death: other specified place	-	Neale B	UKBB	European	2017	0.03034	0.006076	6.072e-07	+	7637	9	7628	1	risk diff	Neale-B_UKBB_EUR_2017
WWOX	rs139346510	chr16:78516277	chr16:78482380	A	G	0	0.0014	0	0.0089	0.0041	intron	-	-	ENSG00000186153	WWOX	Cause of death: home	-	Neale B	UKBB	European	2017	0.01291	0.002302	2.121e-08	+	7637	6	7631	1	risk diff	Neale-B_UKBB_EUR_2017
WWOX	rs544040199	chr16:78516391	chr16:78482494	A	G	1	0.9986	1	0.999	1	intron	-	-	ENSG00000186153	WWOX	Treatment with nizatidine	EFO_0007056	Neale B	UKBB	European	2017	-0.001547	0.0003317	3.108e-06	-	337159	77	337082	1	risk diff	Neale-B_UKBB_EUR_2017
WWOX	rs544040199	chr16:78516391	chr16:78482494	A	G	1	0.9986	1	0.999	1	intron	-	-	ENSG00000186153	WWOX	Treatment with co-tenidone	EFO_0007056	Neale B	UKBB	European	2017	-0.003726	0.0008414	9.479e-06	-	337159	496	336663	1	risk diff	Neale-B_UKBB_EUR_2017
WWOX	rs544040199	chr16:78516391	chr16:78482494	A	G	1	0.9986	1	0.999	1	intron	-	-	ENSG00000186153	WWOX	Cause of death: peritoneum, unspecified	-	Neale B	UKBB	European	2017	-0.038	0.008581	9.646e-06	-	7637	27	7610	1	risk diff	Neale-B_UKBB_EUR_2017
WWOX	rs544040199	chr16:78516391	chr16:78482494	A	G	1	0.9986	1	0.999	1	intron	-	-	ENSG00000186153	WWOX	Other hypothyroidism	EFO_0004705	Neale B	UKBB	European	2017	-0.001753	0.0003566	8.878e-07	-	337199	89	337110	1	risk diff	Neale-B_UKBB_EUR_2017
WWOX	rs191629617	chr16:78516399	chr16:78482502	T	C	0	0.0014	0	0.0089	0.0041	intron	-	-	ENSG00000186153	WWOX	Cause of death: home	-	Neale B	UKBB	European	2017	0.01278	0.002291	2.485e-08	+	7637	6	7631	1	risk diff	Neale-B_UKBB_EUR_2017
WWOX	rs151016748	chr16:78516495	chr16:78482598	A	G	0.9992	0.9942	1	0.9901	0.999	intron	-	-	ENSG00000186153	WWOX	Cause of death: diverticular disease of intestine, part unspecified, with perforation and abscess	-	Neale B	UKBB	European	2017	-0.02373	0.004049	4.766e-09	-	7637	10	7627	1	risk diff	Neale-B_UKBB_EUR_2017
WWOX	rs16947672	chr16:78516637	chr16:78482740	A	G	0.003	0.0072	0	0.0179	0.0204	intron	-	-	ENSG00000186153	WWOX	Cause of death: ill-defined sites within the digestive system	-	Neale B	UKBB	European	2017	0.01164	0.002624	9.208e-06	+	7637	12	7625	1	risk diff	Neale-B_UKBB_EUR_2017
WWOX	rs16947677	chr16:78516835	chr16:78482938	A	T	0.8926	0.9856	1	0.9811	0.9785	intron	-	-	ENSG00000186153	WWOX	Cause of death: ill-defined sites within the digestive system	-	Neale B	UKBB	European	2017	-0.01168	0.002629	9.063e-06	-	7637	12	7625	1	risk diff	Neale-B_UKBB_EUR_2017
WWOX	rs74028842	chr16:78516956	chr16:78483059	C	G	0.9281	0.987	1	0.997	1	intron	-	-	ENSG00000186153	WWOX	Treatment with colestyramine	EFO_0007056	Neale B	UKBB	European	2017	-0.003426	0.0004567	6.358e-14	-	337159	77	337082	1	risk diff	Neale-B_UKBB_EUR_2017
WWOX	rs74028842	chr16:78516956	chr16:78483059	C	G	0.9281	0.987	1	0.997	1	intron	-	-	ENSG00000186153	WWOX	Treatment with anastrozole	EFO_0007056	Neale B	UKBB	European	2017	-0.004539	0.0009216	8.443e-07	-	337159	314	336845	1	risk diff	Neale-B_UKBB_EUR_2017
WWOX	rs74028842	chr16:78516956	chr16:78483059	C	G	0.9281	0.987	1	0.997	1	intron	-	-	ENSG00000186153	WWOX	Treatment with telfast 30 tablet	EFO_0007056	Neale B	UKBB	European	2017	-0.003882	0.0007994	1.199e-06	-	337159	236	336923	1	risk diff	Neale-B_UKBB_EUR_2017
WWOX	rs74028842	chr16:78516956	chr16:78483059	C	G	0.9281	0.987	1	0.997	1	intron	-	-	ENSG00000186153	WWOX	Cause of death: hodgkins disease, unspecified	EFO_1002031;EFO_0000183	Neale B	UKBB	European	2017	-0.04701	0.006112	1.628e-14	-	7637	6	7631	1	risk diff	Neale-B_UKBB_EUR_2017
WWOX	rs74028842	chr16:78516956	chr16:78483059	C	G	0.9281	0.987	1	0.997	1	intron	-	-	ENSG00000186153	WWOX	Cause of death: cerebrovascular disease, unspecified	-	Neale B	UKBB	European	2017	-0.04625	0.008292	2.52e-08	-	7637	11	7626	1	risk diff	Neale-B_UKBB_EUR_2017
WWOX	rs74028842	chr16:78516956	chr16:78483059	C	G	0.9281	0.987	1	0.997	1	intron	-	-	ENSG00000186153	WWOX	Abnormal results of function studies	EFO_0009628	Neale B	UKBB	European	2017	-0.005771	0.001162	6.797e-07	-	337199	499	336700	1	risk diff	Neale-B_UKBB_EUR_2017
WWOX	rs150403362	chr16:78517552	chr16:78483655	T	C	0.9887	0.9942	1	0.997	1	intron	-	-	ENSG00000186153	WWOX	Treatment with colestyramine	EFO_0007056	Neale B	UKBB	European	2017	-0.003458	0.0004587	4.716e-14	-	337159	77	337082	1	risk diff	Neale-B_UKBB_EUR_2017
WWOX	rs150403362	chr16:78517552	chr16:78483655	T	C	0.9887	0.9942	1	0.997	1	intron	-	-	ENSG00000186153	WWOX	Treatment with anastrozole	EFO_0007056	Neale B	UKBB	European	2017	-0.004586	0.0009256	7.228e-07	-	337159	314	336845	1	risk diff	Neale-B_UKBB_EUR_2017
WWOX	rs150403362	chr16:78517552	chr16:78483655	T	C	0.9887	0.9942	1	0.997	1	intron	-	-	ENSG00000186153	WWOX	Treatment with telfast 30 tablet	EFO_0007056	Neale B	UKBB	European	2017	-0.003916	0.0008028	1.07e-06	-	337159	236	336923	1	risk diff	Neale-B_UKBB_EUR_2017
WWOX	rs150403362	chr16:78517552	chr16:78483655	T	C	0.9887	0.9942	1	0.997	1	intron	-	-	ENSG00000186153	WWOX	Cause of death: hodgkins disease, unspecified	EFO_1002031;EFO_0000183	Neale B	UKBB	European	2017	-0.04486	0.005971	6.491e-14	-	7637	6	7631	1	risk diff	Neale-B_UKBB_EUR_2017
WWOX	rs150403362	chr16:78517552	chr16:78483655	T	C	0.9887	0.9942	1	0.997	1	intron	-	-	ENSG00000186153	WWOX	Cause of death: cerebrovascular disease, unspecified	-	Neale B	UKBB	European	2017	-0.04404	0.008101	5.622e-08	-	7637	11	7626	1	risk diff	Neale-B_UKBB_EUR_2017
WWOX	rs150403362	chr16:78517552	chr16:78483655	T	C	0.9887	0.9942	1	0.997	1	intron	-	-	ENSG00000186153	WWOX	Abnormal results of function studies	EFO_0009628	Neale B	UKBB	European	2017	-0.005855	0.001167	5.22e-07	-	337199	499	336700	1	risk diff	Neale-B_UKBB_EUR_2017
WWOX	rs377616672	chr16:78517595	chr16:78483698	A	G	1	0.9971	0.998	0.996	1	intron	-	-	ENSG00000186153	WWOX	Self-reported tongue cancer	EFO_0003871	Neale B	UKBB	European	2017	-0.002714	0.0005904	4.285e-06	-	337159	115	337044	1	risk diff	Neale-B_UKBB_EUR_2017
WWOX	rs377616672	chr16:78517595	chr16:78483698	A	G	1	0.9971	0.998	0.996	1	intron	-	-	ENSG00000186153	WWOX	Treatment with calcipotriol	EFO_0007056	Neale B	UKBB	European	2017	-0.003454	0.0007707	7.417e-06	-	337159	196	336963	1	risk diff	Neale-B_UKBB_EUR_2017
WWOX	rs377616672	chr16:78517595	chr16:78483698	A	G	1	0.9971	0.998	0.996	1	intron	-	-	ENSG00000186153	WWOX	Home area population density: postcode not linkable	-	Neale B	UKBB	European	2017	-0.0009988	0.0001925	2.132e-07	-	333997	12	333985	1	risk diff	Neale-B_UKBB_EUR_2017
WWOX	rs377616672	chr16:78517595	chr16:78483698	A	G	1	0.9971	0.998	0.996	1	intron	-	-	ENSG00000186153	WWOX	Cause of death: parkinsons disease	EFO_0002508	Neale B	UKBB	European	2017	-0.05777	0.01282	6.721e-06	-	7637	21	7616	1	risk diff	Neale-B_UKBB_EUR_2017
WWOX	rs377616672	chr16:78517595	chr16:78483698	A	G	1	0.9971	0.998	0.996	1	intron	-	-	ENSG00000186153	WWOX	Cause of death: gastro-intestinal haemorrhage, unspecified	-	Neale B	UKBB	European	2017	-0.05884	0.007388	1.898e-15	-	7637	7	7630	1	risk diff	Neale-B_UKBB_EUR_2017
WWOX	rs566585646	chr16:78517721	chr16:78483824	A	T	0.0008	0.0014	0	0.008	0.0041	intron	-	-	ENSG00000186153	WWOX	Treatment with zanidip 10mg tablet	EFO_0007056	Neale B	UKBB	European	2017	0.001883	0.0004202	7.424e-06	+	337159	155	337004	1	risk diff	Neale-B_UKBB_EUR_2017
WWOX	rs566585646	chr16:78517721	chr16:78483824	A	T	0.0008	0.0014	0	0.008	0.0041	intron	-	-	ENSG00000186153	WWOX	Inflammatory disease of uterus, except cervix	EFO_0009572	Neale B	UKBB	European	2017	0.001614	0.0003166	3.411e-07	+	337199	88	337111	1	risk diff	Neale-B_UKBB_EUR_2017
WWOX	rs16947695	chr16:78518012	chr16:78484115	T	G	0.9236	0.987	1	0.997	1	intron	-	-	ENSG00000186153	WWOX	Treatment with colestyramine	EFO_0007056	Neale B	UKBB	European	2017	-0.003398	0.0004549	8.01e-14	-	337159	77	337082	1	risk diff	Neale-B_UKBB_EUR_2017
WWOX	rs16947695	chr16:78518012	chr16:78484115	T	G	0.9236	0.987	1	0.997	1	intron	-	-	ENSG00000186153	WWOX	Treatment with anastrozole	EFO_0007056	Neale B	UKBB	European	2017	-0.004497	0.000918	9.641e-07	-	337159	314	336845	1	risk diff	Neale-B_UKBB_EUR_2017
WWOX	rs16947695	chr16:78518012	chr16:78484115	T	G	0.9236	0.987	1	0.997	1	intron	-	-	ENSG00000186153	WWOX	Treatment with telfast 30 tablet	EFO_0007056	Neale B	UKBB	European	2017	-0.003841	0.0007962	1.404e-06	-	337159	236	336923	1	risk diff	Neale-B_UKBB_EUR_2017
WWOX	rs16947695	chr16:78518012	chr16:78484115	T	G	0.9236	0.987	1	0.997	1	intron	-	-	ENSG00000186153	WWOX	Cause of death: hodgkins disease, unspecified	EFO_1002031;EFO_0000183	Neale B	UKBB	European	2017	-0.04481	0.005968	6.692e-14	-	7637	6	7631	1	risk diff	Neale-B_UKBB_EUR_2017
WWOX	rs16947695	chr16:78518012	chr16:78484115	T	G	0.9236	0.987	1	0.997	1	intron	-	-	ENSG00000186153	WWOX	Cause of death: cerebrovascular disease, unspecified	-	Neale B	UKBB	European	2017	-0.04399	0.008097	5.716e-08	-	7637	11	7626	1	risk diff	Neale-B_UKBB_EUR_2017
WWOX	rs16947695	chr16:78518012	chr16:78484115	T	G	0.9236	0.987	1	0.997	1	intron	-	-	ENSG00000186153	WWOX	Abnormal results of function studies	EFO_0009628	Neale B	UKBB	European	2017	-0.005745	0.001157	6.895e-07	-	337199	499	336700	1	risk diff	Neale-B_UKBB_EUR_2017
WWOX	rs185030621	chr16:78518421	chr16:78484524	T	C	0	0.0029	0	0.004	0	intron	-	-	ENSG00000186153	WWOX	Treatment with betnesol 0.1% eye or ear/nose drops	EFO_0007056	Neale B	UKBB	European	2017	0.002048	0.0004611	8.942e-06	+	337159	112	337047	1	risk diff	Neale-B_UKBB_EUR_2017
WWOX	rs185030621	chr16:78518421	chr16:78484524	T	C	0	0.0029	0	0.004	0	intron	-	-	ENSG00000186153	WWOX	Cause of death: myelodysplastic syndrome, unspecified	-	Neale B	UKBB	European	2017	0.03768	0.007138	1.333e-07	+	7637	10	7627	1	risk diff	Neale-B_UKBB_EUR_2017
WWOX	rs185030621	chr16:78518421	chr16:78484524	T	C	0	0.0029	0	0.004	0	intron	-	-	ENSG00000186153	WWOX	Cause of death: home	-	Neale B	UKBB	European	2017	0.03722	0.00749	6.884e-07	+	7637	11	7626	1	risk diff	Neale-B_UKBB_EUR_2017
WWOX	rs185030621	chr16:78518421	chr16:78484524	T	C	0	0.0029	0	0.004	0	intron	-	-	ENSG00000186153	WWOX	Plasmodium falciparum malaria	EFO_0007444	Neale B	UKBB	European	2017	0.001114	0.0002387	3.037e-06	+	337199	30	337169	1	risk diff	Neale-B_UKBB_EUR_2017
WWOX	rs142037652	chr16:78518653	chr16:78484756	A	G	0	0	0	0.003	0	intron	-	-	ENSG00000186153	WWOX	Self-reported food intolerance	EFO_1001890	Neale B	UKBB	European	2017	0.003408	0.0007182	2.085e-06	+	337159	136	337023	1	risk diff	Neale-B_UKBB_EUR_2017
WWOX	rs142037652	chr16:78518653	chr16:78484756	A	G	0	0	0	0.003	0	intron	-	-	ENSG00000186153	WWOX	Treatment with calcium carbonate+cholecalciferol 1.25g or 5micrograms tablet	EFO_0007056	Neale B	UKBB	European	2017	0.00345	0.0007075	1.082e-06	+	337159	132	337027	1	risk diff	Neale-B_UKBB_EUR_2017
WWOX	rs142037652	chr16:78518653	chr16:78484756	A	G	0	0	0	0.003	0	intron	-	-	ENSG00000186153	WWOX	Cause of death: tongue, unspecified	-	Neale B	UKBB	European	2017	0.09824	0.01196	2.482e-16	+	7637	11	7626	1	risk diff	Neale-B_UKBB_EUR_2017
WWOX	rs142037652	chr16:78518653	chr16:78484756	A	G	0	0	0	0.003	0	intron	-	-	ENSG00000186153	WWOX	Cause of death: malignant melanoma of skin, unspecified	EFO_0004198	Neale B	UKBB	European	2017	0.1868	0.03557	1.547e-07	+	7637	98	7539	1	risk diff	Neale-B_UKBB_EUR_2017
WWOX	rs16947696	chr16:78518682	chr16:78484785	C	G	0.1059	0.0144	0	0.0209	0.0215	intron	-	-	ENSG00000186153	WWOX	Cause of death: ill-defined sites within the digestive system	-	Neale B	UKBB	European	2017	0.01167	0.002626	8.983e-06	+	7637	12	7625	1	risk diff	Neale-B_UKBB_EUR_2017
WWOX	rs79594439	chr16:78518684	chr16:78484787	A	G	0	0	0	0.002	0	intron	-	-	ENSG00000186153	WWOX	Self-reported diabetic neuropathy or ulcers	EFO_1000783	Neale B	UKBB	European	2017	0.002462	0.0003444	8.695e-13	+	337159	113	337046	1	risk diff	Neale-B_UKBB_EUR_2017
WWOX	rs79594439	chr16:78518684	chr16:78484787	A	G	0	0	0	0.002	0	intron	-	-	ENSG00000186153	WWOX	Treatment with zydol 50mg capsule	EFO_0007056	Neale B	UKBB	European	2017	0.001469	0.0003158	3.317e-06	+	337159	95	337064	1	risk diff	Neale-B_UKBB_EUR_2017
WWOX	rs79594439	chr16:78518684	chr16:78484787	A	G	0	0	0	0.002	0	intron	-	-	ENSG00000186153	WWOX	Treatment with trisequens tablet	EFO_0007056	Neale B	UKBB	European	2017	0.001524	0.0002592	4.138e-09	+	337159	64	337095	1	risk diff	Neale-B_UKBB_EUR_2017
WWOX	rs79594439	chr16:78518684	chr16:78484787	A	G	0	0	0	0.002	0	intron	-	-	ENSG00000186153	WWOX	Treatment with norgeston tablet	EFO_0007056	Neale B	UKBB	European	2017	0.001486	0.0003191	3.204e-06	+	337159	97	337062	1	risk diff	Neale-B_UKBB_EUR_2017
WWOX	rs79594439	chr16:78518684	chr16:78484787	A	G	0	0	0	0.002	0	intron	-	-	ENSG00000186153	WWOX	Treatment with nicotine product	EFO_0007056	Neale B	UKBB	European	2017	0.00171	0.0003751	5.122e-06	+	337159	134	337025	1	risk diff	Neale-B_UKBB_EUR_2017
WWOX	rs79594439	chr16:78518684	chr16:78484787	A	G	0	0	0	0.002	0	intron	-	-	ENSG00000186153	WWOX	Treatment with capasal shampoo	EFO_0007056	Neale B	UKBB	European	2017	0.001332	0.0002987	8.24e-06	+	337159	85	337074	1	risk diff	Neale-B_UKBB_EUR_2017
WWOX	rs79594439	chr16:78518684	chr16:78484787	A	G	0	0	0	0.002	0	intron	-	-	ENSG00000186153	WWOX	Treatment with starflower oil	EFO_0007056	Neale B	UKBB	European	2017	0.003374	0.0007596	8.937e-06	+	337159	551	336608	1	risk diff	Neale-B_UKBB_EUR_2017
WWOX	rs79594439	chr16:78518684	chr16:78484787	A	G	0	0	0	0.002	0	intron	-	-	ENSG00000186153	WWOX	Treatment with zumenon 1mg tablet	EFO_0007056	Neale B	UKBB	European	2017	0.001755	0.0003593	1.034e-06	+	337159	123	337036	1	risk diff	Neale-B_UKBB_EUR_2017
WWOX	rs79594439	chr16:78518684	chr16:78484787	A	G	0	0	0	0.002	0	intron	-	-	ENSG00000186153	WWOX	Treatment with zolmitriptan	EFO_0007056	Neale B	UKBB	European	2017	0.002597	0.000582	8.128e-06	+	337159	323	336836	1	risk diff	Neale-B_UKBB_EUR_2017
WWOX	rs79594439	chr16:78518684	chr16:78484787	A	G	0	0	0	0.002	0	intron	-	-	ENSG00000186153	WWOX	Cause of death: peripheral vascular disease, unspecified	EFO_0003875	Neale B	UKBB	European	2017	0.01524	0.003232	2.446e-06	+	7637	5	7632	1	risk diff	Neale-B_UKBB_EUR_2017
WWOX	rs79594439	chr16:78518684	chr16:78484787	A	G	0	0	0	0.002	0	intron	-	-	ENSG00000186153	WWOX	Cause of death: home	-	Neale B	UKBB	European	2017	0.0151	0.003231	2.992e-06	+	7637	5	7632	1	risk diff	Neale-B_UKBB_EUR_2017
WWOX	rs2738694	chr16:78518857	chr16:78484960	A	G	0.2602	0.1153	0.0347	0.1909	0.1043	intron	-	-	ENSG00000186153	WWOX	Height	EFO_0004339	Neale B	UKBB	European	2017	-0.009967	0.002256	9.95e-06	-	336474	0	336474	1	IVNT	Neale-B_UKBB_EUR_2017
WWOX	rs2738695	chr16:78518882	chr16:78484985	T	C	0.7413	0.8862	0.9653	0.8091	0.8906	intron	-	-	ENSG00000186153	WWOX	Height	EFO_0004339	Neale B	UKBB	European	2017	0.009993	0.002259	9.743e-06	+	336474	0	336474	1	IVNT	Neale-B_UKBB_EUR_2017
WWOX	rs16947701	chr16:78518990	chr16:78485093	A	G	0.2572	0.0821	0.0347	0.1262	0.1033	intron	-	-	ENSG00000186153	WWOX	Hearing difficulty or problems	EFO_0004238	Neale B	UKBB	European	2017	0.007433	0.00165	6.623e-06	+	323978	84839	239139	1	risk diff	Neale-B_UKBB_EUR_2017
WWOX	rs16947701	chr16:78518990	chr16:78485093	A	G	0.2572	0.0821	0.0347	0.1262	0.1033	intron	-	-	ENSG00000186153	WWOX	Height	EFO_0004339	Neale B	UKBB	European	2017	-0.01158	0.002621	9.9e-06	-	336474	0	336474	1	IVNT	Neale-B_UKBB_EUR_2017
WWOX	rs74030525	chr16:78519174	chr16:78485277	C	G	0.2557	0.0836	0.0347	0.1292	0.1033	intron	-	-	ENSG00000186153	WWOX	Hearing difficulty or problems	EFO_0004238	Neale B	UKBB	European	2017	0.00762	0.0017	7.367e-06	+	323978	84839	239139	1	risk diff	Neale-B_UKBB_EUR_2017
WWOX	rs55962522	chr16:78519191	chr16:78485294	A	G	0.2557	0.0836	0.0347	0.1292	0.1033	intron	-	-	ENSG00000186153	WWOX	Hearing difficulty or problems	EFO_0004238	Neale B	UKBB	European	2017	0.007656	0.001725	9.099e-06	+	323978	84839	239139	1	risk diff	Neale-B_UKBB_EUR_2017
WWOX	rs183045066	chr16:78519363	chr16:78485466	T	C	0.0008	0.0014	0	0.002	0	intron	-	-	ENSG00000186153	WWOX	Self-reported prostatitis	EFO_0003830	Neale B	UKBB	European	2017	0.003066	0.0006679	4.415e-06	+	337159	129	337030	1	risk diff	Neale-B_UKBB_EUR_2017
WWOX	rs183045066	chr16:78519363	chr16:78485466	T	C	0.0008	0.0014	0	0.002	0	intron	-	-	ENSG00000186153	WWOX	Treatment with atrovent 20micrograms inhaler	EFO_0007056	Neale B	UKBB	European	2017	0.005328	0.001075	7.107e-07	+	337159	334	336825	1	risk diff	Neale-B_UKBB_EUR_2017
WWOX	rs183045066	chr16:78519363	chr16:78485466	T	C	0.0008	0.0014	0	0.002	0	intron	-	-	ENSG00000186153	WWOX	Treatment with flu - influenza vaccine	EFO_0007056	Neale B	UKBB	European	2017	0.003064	0.000668	4.492e-06	+	337159	129	337030	1	risk diff	Neale-B_UKBB_EUR_2017
WWOX	rs183045066	chr16:78519363	chr16:78485466	T	C	0.0008	0.0014	0	0.002	0	intron	-	-	ENSG00000186153	WWOX	Neoplasm of uncertain or unknown behaviour of female genital organs	EFO_1001331	Neale B	UKBB	European	2017	0.002899	0.0005939	1.056e-06	+	337199	102	337097	1	risk diff	Neale-B_UKBB_EUR_2017
WWOX	rs78997874	chr16:78519474	chr16:78485577	A	G	0.0061	0.0447	0	0.1024	0.0327	intron	-	-	ENSG00000186153	WWOX	Hearing difficulty or problems	EFO_0004238	Neale B	UKBB	European	2017	0.008345	0.001836	5.5e-06	+	323978	84839	239139	1	risk diff	Neale-B_UKBB_EUR_2017
WWOX	rs184267320	chr16:78519821	chr16:78485924	T	C	0	0.0043	0.001	0.003	0.001	intron	-	-	ENSG00000186153	WWOX	Home area population density: England or Wales - village, sparse	-	Neale B	UKBB	European	2017	0.0005299	0.0001017	1.885e-07	+	333997	16	333981	1	risk diff	Neale-B_UKBB_EUR_2017
WWOX	rs73576870	chr16:78519994	chr16:78486097	T	G	0.0174	0.0014	0	0.0099	0.0041	intron	-	-	ENSG00000186153	WWOX	Cause of death: home	-	Neale B	UKBB	European	2017	0.01286	0.002297	2.264e-08	+	7637	6	7631	1	risk diff	Neale-B_UKBB_EUR_2017
WWOX	rs74030527	chr16:78520010	chr16:78486113	T	C	0.0893	0.013	0	0.003	0	intron	-	-	ENSG00000186153	WWOX	Treatment with carmellose	EFO_0007056	Neale B	UKBB	European	2017	0.002817	0.0005735	9.017e-07	+	337159	137	337022	1	risk diff	Neale-B_UKBB_EUR_2017
WWOX	rs74030527	chr16:78520010	chr16:78486113	T	C	0.0893	0.013	0	0.003	0	intron	-	-	ENSG00000186153	WWOX	Treatment with colestyramine	EFO_0007056	Neale B	UKBB	European	2017	0.003009	0.00043	2.625e-12	+	337159	77	337082	1	risk diff	Neale-B_UKBB_EUR_2017
WWOX	rs74030527	chr16:78520010	chr16:78486113	T	C	0.0893	0.013	0	0.003	0	intron	-	-	ENSG00000186153	WWOX	Treatment with anastrozole	EFO_0007056	Neale B	UKBB	European	2017	0.003932	0.0008678	5.881e-06	+	337159	314	336845	1	risk diff	Neale-B_UKBB_EUR_2017
WWOX	rs74030527	chr16:78520010	chr16:78486113	T	C	0.0893	0.013	0	0.003	0	intron	-	-	ENSG00000186153	WWOX	Treatment with telfast 30 tablet	EFO_0007056	Neale B	UKBB	European	2017	0.004146	0.0007526	3.624e-08	+	337159	236	336923	1	risk diff	Neale-B_UKBB_EUR_2017
WWOX	rs74030527	chr16:78520010	chr16:78486113	T	C	0.0893	0.013	0	0.003	0	intron	-	-	ENSG00000186153	WWOX	Cause of death: hodgkins disease, unspecified	EFO_1002031;EFO_0000183	Neale B	UKBB	European	2017	0.04606	0.006056	3.2e-14	+	7637	6	7631	1	risk diff	Neale-B_UKBB_EUR_2017
WWOX	rs74030527	chr16:78520010	chr16:78486113	T	C	0.0893	0.013	0	0.003	0	intron	-	-	ENSG00000186153	WWOX	Cause of death: cerebrovascular disease, unspecified	-	Neale B	UKBB	European	2017	0.04535	0.008217	3.523e-08	+	7637	11	7626	1	risk diff	Neale-B_UKBB_EUR_2017
WWOX	rs74030527	chr16:78520010	chr16:78486113	T	C	0.0893	0.013	0	0.003	0	intron	-	-	ENSG00000186153	WWOX	Abnormal results of function studies	EFO_0009628	Neale B	UKBB	European	2017	0.004941	0.001094	6.295e-06	+	337199	499	336700	1	risk diff	Neale-B_UKBB_EUR_2017
WWOX	rs143840127	chr16:78520291	chr16:78486394	A	C	0.0068	0.0014	0	0.0089	0.0041	intron	-	-	ENSG00000186153	WWOX	Cause of death: home	-	Neale B	UKBB	European	2017	0.01285	0.002297	2.287e-08	+	7637	6	7631	1	risk diff	Neale-B_UKBB_EUR_2017
WWOX	rs138210891	chr16:78520388	chr16:78486491	A	G	0	0.0086	0	0.0109	0.001	intron	-	-	ENSG00000186153	WWOX	Cause of death: emphysema, unspecified	-	Neale B	UKBB	European	2017	0.01315	0.002914	6.515e-06	+	7637	9	7628	1	risk diff	Neale-B_UKBB_EUR_2017
WWOX	rs117900216	chr16:78520441	chr16:78486544	C	G	0.0023	0.0432	0	0.0924	0.0235	intron	-	-	ENSG00000186153	WWOX	Hearing difficulty or problems	EFO_0004238	Neale B	UKBB	European	2017	0.008722	0.001968	9.32e-06	+	323978	84839	239139	1	risk diff	Neale-B_UKBB_EUR_2017
WWOX	rs56081426	chr16:78520715	chr16:78486818	A	C	0.0061	0.0447	0	0.1024	0.0327	intron	-	-	ENSG00000186153	WWOX	Hearing difficulty or problems	EFO_0004238	Neale B	UKBB	European	2017	0.008307	0.001838	6.193e-06	+	323978	84839	239139	1	risk diff	Neale-B_UKBB_EUR_2017
WWOX	rs147157731	chr16:78520721	chr16:78486824	A	G	0.0008	0.0014	0	0.0099	0.0041	intron	-	-	ENSG00000186153	WWOX	Cause of death: home	-	Neale B	UKBB	European	2017	0.01283	0.002295	2.334e-08	+	7637	6	7631	1	risk diff	Neale-B_UKBB_EUR_2017
WWOX	rs189750981	chr16:78520735	chr16:78486838	T	C	0	0	0	0.002	0	intron	-	-	ENSG00000186153	WWOX	Self-reported helicobacter pylori	EFO_1000961	Neale B	UKBB	European	2017	0.007959	0.001447	3.797e-08	+	337159	894	336265	1	risk diff	Neale-B_UKBB_EUR_2017
WWOX	rs138840543	chr16:78521474	chr16:78487577	A	G	0	0.0014	0	0.0089	0.0051	intron	-	-	ENSG00000186153	WWOX	Cause of death: home	-	Neale B	UKBB	European	2017	0.0128	0.002292	2.436e-08	+	7637	6	7631	1	risk diff	Neale-B_UKBB_EUR_2017
WWOX	rs552283522	chr16:78521561	chr16:78487664	T	C	0	0	0	0	0.0031	intron	-	-	ENSG00000186153	WWOX	Treatment with dovonex scalp solution	EFO_0007056	Neale B	UKBB	European	2017	0.002995	0.0004809	4.761e-10	+	337159	70	337089	1	risk diff	Neale-B_UKBB_EUR_2017
WWOX	rs552283522	chr16:78521561	chr16:78487664	T	C	0	0	0	0	0.0031	intron	-	-	ENSG00000186153	WWOX	Treatment with diclomax sr 75mg m or r capsule	EFO_0007056	Neale B	UKBB	European	2017	0.003121	0.0004809	8.649e-11	+	337159	70	337089	1	risk diff	Neale-B_UKBB_EUR_2017
WWOX	rs552283522	chr16:78521561	chr16:78487664	T	C	0	0	0	0	0.0031	intron	-	-	ENSG00000186153	WWOX	Cause of death: larynx, unspecified	-	Neale B	UKBB	European	2017	0.04842	0.01063	5.321e-06	+	7637	17	7620	1	risk diff	Neale-B_UKBB_EUR_2017
WWOX	rs552283522	chr16:78521561	chr16:78487664	T	C	0	0	0	0	0.0031	intron	-	-	ENSG00000186153	WWOX	Other noninflammatory disorders of vagina	EFO_0009549	Neale B	UKBB	European	2017	0.006217	0.001344	3.716e-06	+	337199	548	336651	1	risk diff	Neale-B_UKBB_EUR_2017
WWOX	rs188935269	chr16:78521727	chr16:78487830	T	G	0	0.0014	0	0.008	0.0031	intron	-	-	ENSG00000186153	WWOX	Self-reported neurological injury or trauma	EFO_0009490	Neale B	UKBB	European	2017	0.001503	0.0002955	3.644e-07	+	337159	94	337065	1	risk diff	Neale-B_UKBB_EUR_2017
WWOX	rs188935269	chr16:78521727	chr16:78487830	T	G	0	0.0014	0	0.008	0.0031	intron	-	-	ENSG00000186153	WWOX	Cause of death: other and unspecified cirrhosis of liver	EFO_0001422	Neale B	UKBB	European	2017	0.03773	0.007647	8.25e-07	+	7637	32	7605	1	risk diff	Neale-B_UKBB_EUR_2017
WWOX	rs188935269	chr16:78521727	chr16:78487830	T	G	0	0.0014	0	0.008	0.0031	intron	-	-	ENSG00000186153	WWOX	Malignant neoplasm of tonsil	EFO_1001214	Neale B	UKBB	European	2017	0.001661	0.0003002	3.172e-08	+	337199	97	337102	1	risk diff	Neale-B_UKBB_EUR_2017
WWOX	rs73576879	chr16:78521865	chr16:78487968	C	G	-	-	-	-	-	intron	-	-	ENSG00000186153	WWOX	Treatment with colestyramine	EFO_0007056	Neale B	UKBB	European	2017	-0.003267	0.0004466	2.585e-13	-	337159	77	337082	1	risk diff	Neale-B_UKBB_EUR_2017
WWOX	rs73576879	chr16:78521865	chr16:78487968	C	G	-	-	-	-	-	intron	-	-	ENSG00000186153	WWOX	Treatment with anastrozole	EFO_0007056	Neale B	UKBB	European	2017	-0.004292	0.0009012	1.909e-06	-	337159	314	336845	1	risk diff	Neale-B_UKBB_EUR_2017
WWOX	rs73576879	chr16:78521865	chr16:78487968	C	G	-	-	-	-	-	intron	-	-	ENSG00000186153	WWOX	Treatment with telfast 30 tablet	EFO_0007056	Neale B	UKBB	European	2017	-0.003673	0.0007817	2.613e-06	-	337159	236	336923	1	risk diff	Neale-B_UKBB_EUR_2017
WWOX	rs73576879	chr16:78521865	chr16:78487968	C	G	-	-	-	-	-	intron	-	-	ENSG00000186153	WWOX	Cause of death: hodgkins disease, unspecified	EFO_1002031;EFO_0000183	Neale B	UKBB	European	2017	-0.04519	0.005993	5.266e-14	-	7637	6	7631	1	risk diff	Neale-B_UKBB_EUR_2017
WWOX	rs73576879	chr16:78521865	chr16:78487968	C	G	-	-	-	-	-	intron	-	-	ENSG00000186153	WWOX	Cause of death: cerebrovascular disease, unspecified	-	Neale B	UKBB	European	2017	-0.04438	0.008131	4.982e-08	-	7637	11	7626	1	risk diff	Neale-B_UKBB_EUR_2017
WWOX	rs73576879	chr16:78521865	chr16:78487968	C	G	-	-	-	-	-	intron	-	-	ENSG00000186153	WWOX	Abnormal results of function studies	EFO_0009628	Neale B	UKBB	European	2017	-0.005438	0.001136	1.697e-06	-	337199	499	336700	1	risk diff	Neale-B_UKBB_EUR_2017
WWOX	rs141275000	chr16:78522019	chr16:78488122	A	G	1	1	1	0.9891	0.9959	intron	-	-	ENSG00000186153	WWOX	Treatment with nizatidine	EFO_0007056	Neale B	UKBB	European	2017	-0.0009058	0.0001837	8.188e-07	-	337159	77	337082	1	risk diff	Neale-B_UKBB_EUR_2017
WWOX	rs150793963	chr16:78522055	chr16:78488158	T	C	0	0.0043	0	0.0089	0.002	intron	-	-	ENSG00000186153	WWOX	Cause of death: acute and subacute infective endocarditis	EFO_1000830	Neale B	UKBB	European	2017	0.01496	0.003234	3.787e-06	+	7637	5	7632	1	risk diff	Neale-B_UKBB_EUR_2017
WWOX	rs59572057	chr16:78522215	chr16:78488318	C	G	0.1891	0.0144	0	0.0089	0.0072	intron	-	-	ENSG00000186153	WWOX	Cause of death: home	-	Neale B	UKBB	European	2017	0.01241	0.002258	4.011e-08	+	7637	6	7631	1	risk diff	Neale-B_UKBB_EUR_2017
WWOX	rs58223199	chr16:78522477	chr16:78488580	A	G	0.0711	0.013	0	0.003	0	intron	-	-	ENSG00000186153	WWOX	Treatment with colestyramine	EFO_0007056	Neale B	UKBB	European	2017	0.003412	0.0004558	7.106e-14	+	337159	77	337082	1	risk diff	Neale-B_UKBB_EUR_2017
WWOX	rs58223199	chr16:78522477	chr16:78488580	A	G	0.0711	0.013	0	0.003	0	intron	-	-	ENSG00000186153	WWOX	Treatment with anastrozole	EFO_0007056	Neale B	UKBB	European	2017	0.004519	0.0009199	8.974e-07	+	337159	314	336845	1	risk diff	Neale-B_UKBB_EUR_2017
WWOX	rs58223199	chr16:78522477	chr16:78488580	A	G	0.0711	0.013	0	0.003	0	intron	-	-	ENSG00000186153	WWOX	Treatment with telfast 30 tablet	EFO_0007056	Neale B	UKBB	European	2017	0.003858	0.0007978	1.325e-06	+	337159	236	336923	1	risk diff	Neale-B_UKBB_EUR_2017
WWOX	rs58223199	chr16:78522477	chr16:78488580	A	G	0.0711	0.013	0	0.003	0	intron	-	-	ENSG00000186153	WWOX	Cause of death: hodgkins disease, unspecified	EFO_1002031;EFO_0000183	Neale B	UKBB	European	2017	0.04695	0.006109	1.725e-14	+	7637	6	7631	1	risk diff	Neale-B_UKBB_EUR_2017
WWOX	rs58223199	chr16:78522477	chr16:78488580	A	G	0.0711	0.013	0	0.003	0	intron	-	-	ENSG00000186153	WWOX	Cause of death: cerebrovascular disease, unspecified	-	Neale B	UKBB	European	2017	0.04625	0.008289	2.487e-08	+	7637	11	7626	1	risk diff	Neale-B_UKBB_EUR_2017
WWOX	rs58223199	chr16:78522477	chr16:78488580	A	G	0.0711	0.013	0	0.003	0	intron	-	-	ENSG00000186153	WWOX	Abnormal results of function studies	EFO_0009628	Neale B	UKBB	European	2017	0.005644	0.00116	1.133e-06	+	337199	499	336700	1	risk diff	Neale-B_UKBB_EUR_2017
WWOX	rs72801922	chr16:78522497	chr16:78488600	A	G	-	-	-	-	-	intron	-	-	ENSG00000186153	WWOX	Hearing difficulty or problems	EFO_0004238	Neale B	UKBB	European	2017	0.008352	0.001837	5.484e-06	+	323978	84839	239139	1	risk diff	Neale-B_UKBB_EUR_2017
WWOX	rs545193132	chr16:78522512	chr16:78488615	A	G	-	-	-	-	-	intron	-	-	ENSG00000186153	WWOX	Cause of death: anus, unspecified	-	Neale B	UKBB	European	2017	-0.04642	0.009791	2.166e-06	-	7637	15	7622	1	risk diff	Neale-B_UKBB_EUR_2017
WWOX	rs545193132	chr16:78522512	chr16:78488615	A	G	-	-	-	-	-	intron	-	-	ENSG00000186153	WWOX	Cause of death: heart failure, unspecified	EFO_0003144;EFO_0000373	Neale B	UKBB	European	2017	-0.04782	0.007141	2.297e-11	-	7637	8	7629	1	risk diff	Neale-B_UKBB_EUR_2017
WWOX	rs545193132	chr16:78522512	chr16:78488615	A	G	-	-	-	-	-	intron	-	-	ENSG00000186153	WWOX	Malignant neoplasm of other connective and soft tissue	EFO_0002918	Neale B	UKBB	European	2017	-0.003437	0.0007084	1.228e-06	-	337199	132	337067	1	risk diff	Neale-B_UKBB_EUR_2017
WWOX	rs545193132	chr16:78522512	chr16:78488615	A	G	-	-	-	-	-	intron	-	-	ENSG00000186153	WWOX	Other diseases of inner ear	EFO_0009604	Neale B	UKBB	European	2017	-0.005381	0.001118	1.491e-06	-	337199	329	336870	1	risk diff	Neale-B_UKBB_EUR_2017
WWOX	rs149691724	chr16:78522515	chr16:78488618	T	C	1	1	1	0.993	0.999	intron	-	-	ENSG00000186153	WWOX	Cause of death: calculus of gallbladder without cholecystitis	-	Neale B	UKBB	European	2017	-0.02456	0.003921	3.96e-10	-	7637	9	7628	1	risk diff	Neale-B_UKBB_EUR_2017
WWOX	rs190301948	chr16:78523008	chr16:78489111	A	G	0	0	0	0.001	0	intron	-	-	ENSG00000186153	WWOX	Cause of death: tongue, unspecified	-	Neale B	UKBB	European	2017	0.04825	0.008452	1.176e-08	+	7637	11	7626	1	risk diff	Neale-B_UKBB_EUR_2017
WWOX	rs190301948	chr16:78523008	chr16:78489111	A	G	0	0	0	0.001	0	intron	-	-	ENSG00000186153	WWOX	Cause of death: duodenum	-	Neale B	UKBB	European	2017	0.04811	0.00806	2.487e-09	+	7637	10	7627	1	risk diff	Neale-B_UKBB_EUR_2017
WWOX	rs190301948	chr16:78523008	chr16:78489111	A	G	0	0	0	0.001	0	intron	-	-	ENSG00000186153	WWOX	Cause of death: chronic myeloid leukaemia	EFO_0000339	Neale B	UKBB	European	2017	0.0414	0.00721	9.763e-09	+	7637	8	7629	1	risk diff	Neale-B_UKBB_EUR_2017
WWOX	rs190301948	chr16:78523008	chr16:78489111	A	G	0	0	0	0.001	0	intron	-	-	ENSG00000186153	WWOX	Cause of death: bronchopneumonia, unspecified	-	Neale B	UKBB	European	2017	0.09465	0.01415	2.444e-11	+	7637	31	7606	1	risk diff	Neale-B_UKBB_EUR_2017
WWOX	rs190301948	chr16:78523008	chr16:78489111	A	G	0	0	0	0.001	0	intron	-	-	ENSG00000186153	WWOX	Cause of death: home	-	Neale B	UKBB	European	2017	0.04794	0.007642	3.73e-10	+	7637	9	7628	1	risk diff	Neale-B_UKBB_EUR_2017
WWOX	rs57503379	chr16:78523045	chr16:78489148	T	C	0.8646	0.9856	1	0.9911	0.9949	intron	-	-	ENSG00000186153	WWOX	Cause of death: home	-	Neale B	UKBB	European	2017	-0.01243	0.00226	3.895e-08	-	7637	6	7631	1	risk diff	Neale-B_UKBB_EUR_2017
WWOX	rs58449052	chr16:78523298	chr16:78489401	T	G	0.1399	0.0144	0	0.0089	0.0051	intron	-	-	ENSG00000186153	WWOX	Cause of death: home	-	Neale B	UKBB	European	2017	0.01242	0.002259	3.937e-08	+	7637	6	7631	1	risk diff	Neale-B_UKBB_EUR_2017
WWOX	rs72801923	chr16:78523326	chr16:78489429	C	G	0.997	0.9553	1	0.8986	0.9683	intron	-	-	ENSG00000186153	WWOX	Hearing difficulty or problems	EFO_0004238	Neale B	UKBB	European	2017	-0.008268	0.001832	6.418e-06	-	323978	84839	239139	1	risk diff	Neale-B_UKBB_EUR_2017
WWOX	rs74030534	chr16:78523534	chr16:78489637	T	C	-	-	-	-	-	intron	-	-	ENSG00000186153	WWOX	Cause of death: home	-	Neale B	UKBB	European	2017	0.01242	0.002259	3.955e-08	+	7637	6	7631	1	risk diff	Neale-B_UKBB_EUR_2017
WWOX	rs74030536	chr16:78523581	chr16:78489684	A	G	0.1384	0.0144	0	0.0089	0.0051	intron	-	-	ENSG00000186153	WWOX	Cause of death: home	-	Neale B	UKBB	European	2017	0.01242	0.002259	3.958e-08	+	7637	6	7631	1	risk diff	Neale-B_UKBB_EUR_2017
WWOX	rs2175473	chr16:78523765	chr16:78489868	A	T	0.5484	0.1009	0.1647	0.1551	0.2577	intron	-	-	ENSG00000186153	WWOX	Hearing difficulty or problems	EFO_0004238	Neale B	UKBB	European	2017	0.007086	0.001506	2.545e-06	+	323978	84839	239139	1	risk diff	Neale-B_UKBB_EUR_2017
WWOX	rs2738710	chr16:78524099	chr16:78490202	A	G	0.3828	0.8473	0.8234	0.8439	0.7403	intron	-	-	ENSG00000186153	WWOX	Hearing difficulty or problems	EFO_0004238	Neale B	UKBB	European	2017	-0.007039	0.001507	2.988e-06	-	323978	84839	239139	1	risk diff	Neale-B_UKBB_EUR_2017
WWOX	rs16947719	chr16:78524180	chr16:78490283	A	G	0.9289	0.987	1	0.997	1	intron	-	-	ENSG00000186153	WWOX	Treatment with colestyramine	EFO_0007056	Neale B	UKBB	European	2017	-0.003402	0.0004552	7.814e-14	-	337159	77	337082	1	risk diff	Neale-B_UKBB_EUR_2017
WWOX	rs16947719	chr16:78524180	chr16:78490283	A	G	0.9289	0.987	1	0.997	1	intron	-	-	ENSG00000186153	WWOX	Treatment with anastrozole	EFO_0007056	Neale B	UKBB	European	2017	-0.004499	0.0009187	9.732e-07	-	337159	314	336845	1	risk diff	Neale-B_UKBB_EUR_2017
WWOX	rs16947719	chr16:78524180	chr16:78490283	A	G	0.9289	0.987	1	0.997	1	intron	-	-	ENSG00000186153	WWOX	Treatment with telfast 30 tablet	EFO_0007056	Neale B	UKBB	European	2017	-0.003844	0.0007968	1.404e-06	-	337159	236	336923	1	risk diff	Neale-B_UKBB_EUR_2017
WWOX	rs16947719	chr16:78524180	chr16:78490283	A	G	0.9289	0.987	1	0.997	1	intron	-	-	ENSG00000186153	WWOX	Cause of death: hodgkins disease, unspecified	EFO_1002031;EFO_0000183	Neale B	UKBB	European	2017	-0.04699	0.006112	1.672e-14	-	7637	6	7631	1	risk diff	Neale-B_UKBB_EUR_2017
WWOX	rs16947719	chr16:78524180	chr16:78490283	A	G	0.9289	0.987	1	0.997	1	intron	-	-	ENSG00000186153	WWOX	Cause of death: cerebrovascular disease, unspecified	-	Neale B	UKBB	European	2017	-0.04628	0.008293	2.469e-08	-	7637	11	7626	1	risk diff	Neale-B_UKBB_EUR_2017
WWOX	rs16947719	chr16:78524180	chr16:78490283	A	G	0.9289	0.987	1	0.997	1	intron	-	-	ENSG00000186153	WWOX	Abnormal results of function studies	EFO_0009628	Neale B	UKBB	European	2017	-0.005458	0.001158	2.448e-06	-	337199	499	336700	1	risk diff	Neale-B_UKBB_EUR_2017
WWOX	rs16947723	chr16:78524318	chr16:78490421	T	C	0.0862	0.013	0	0.003	0	intron	-	-	ENSG00000186153	WWOX	Treatment with colestyramine	EFO_0007056	Neale B	UKBB	European	2017	0.003411	0.0004558	7.25e-14	+	337159	77	337082	1	risk diff	Neale-B_UKBB_EUR_2017
WWOX	rs16947723	chr16:78524318	chr16:78490421	T	C	0.0862	0.013	0	0.003	0	intron	-	-	ENSG00000186153	WWOX	Treatment with anastrozole	EFO_0007056	Neale B	UKBB	European	2017	0.004511	0.0009198	9.4e-07	+	337159	314	336845	1	risk diff	Neale-B_UKBB_EUR_2017
WWOX	rs16947723	chr16:78524318	chr16:78490421	T	C	0.0862	0.013	0	0.003	0	intron	-	-	ENSG00000186153	WWOX	Treatment with telfast 30 tablet	EFO_0007056	Neale B	UKBB	European	2017	0.003854	0.0007978	1.359e-06	+	337159	236	336923	1	risk diff	Neale-B_UKBB_EUR_2017
WWOX	rs16947723	chr16:78524318	chr16:78490421	T	C	0.0862	0.013	0	0.003	0	intron	-	-	ENSG00000186153	WWOX	Cause of death: hodgkins disease, unspecified	EFO_1002031;EFO_0000183	Neale B	UKBB	European	2017	0.04932	0.006259	3.76e-15	+	7637	6	7631	1	risk diff	Neale-B_UKBB_EUR_2017
WWOX	rs16947723	chr16:78524318	chr16:78490421	T	C	0.0862	0.013	0	0.003	0	intron	-	-	ENSG00000186153	WWOX	Cause of death: cerebrovascular disease, unspecified	-	Neale B	UKBB	European	2017	0.04867	0.008493	1.04e-08	+	7637	11	7626	1	risk diff	Neale-B_UKBB_EUR_2017
WWOX	rs16947723	chr16:78524318	chr16:78490421	T	C	0.0862	0.013	0	0.003	0	intron	-	-	ENSG00000186153	WWOX	Abnormal results of function studies	EFO_0009628	Neale B	UKBB	European	2017	0.00547	0.00116	2.386e-06	+	337199	499	336700	1	risk diff	Neale-B_UKBB_EUR_2017
WWOX	rs118049953	chr16:78524412	chr16:78490515	T	C	0.0008	0.0072	0	0.0199	0.0225	intron	-	-	ENSG00000186153	WWOX	Cause of death: ill-defined sites within the digestive system	-	Neale B	UKBB	European	2017	0.01186	0.002645	7.44e-06	+	7637	12	7625	1	risk diff	Neale-B_UKBB_EUR_2017
WWOX	rs184532954	chr16:78524677	chr16:78490780	C	G	1	0.9986	1	0.9911	1	intron	-	-	ENSG00000186153	WWOX	Cause of death: home	-	Neale B	UKBB	European	2017	-0.0128	0.002292	2.436e-08	-	7637	6	7631	1	risk diff	Neale-B_UKBB_EUR_2017
WWOX	rs2137096	chr16:78524710	chr16:78490813	T	C	0.4463	0.8991	0.8333	0.8449	0.7413	intron	-	-	ENSG00000186153	WWOX	Hearing difficulty or problems	EFO_0004238	Neale B	UKBB	European	2017	-0.007048	0.001508	2.934e-06	-	323978	84839	239139	1	risk diff	Neale-B_UKBB_EUR_2017
WWOX	rs184235296	chr16:78524910	chr16:78491013	T	C	0	0.0014	0	0.0089	0.0051	intron	-	-	ENSG00000186153	WWOX	Cause of death: home	-	Neale B	UKBB	European	2017	0.0128	0.002292	2.436e-08	+	7637	6	7631	1	risk diff	Neale-B_UKBB_EUR_2017
WWOX	rs148187689	chr16:78525046	chr16:78491149	A	C	0	0.0014	0	0.0089	0	intron	-	-	ENSG00000186153	WWOX	Cause of death: home	-	Neale B	UKBB	European	2017	0.0128	0.002292	2.436e-08	+	7637	6	7631	1	risk diff	Neale-B_UKBB_EUR_2017
WWOX	rs2667582	chr16:78525145	chr16:78491248	C	G	0.4478	0.8991	0.8363	0.8459	0.7423	intron	-	-	ENSG00000186153	WWOX	Hearing difficulty or problems	EFO_0004238	Neale B	UKBB	European	2017	-0.007073	0.001513	2.929e-06	-	323978	84839	239139	1	risk diff	Neale-B_UKBB_EUR_2017
WWOX	rs2738712	chr16:78525169	chr16:78491272	C	G	0.553	0.1009	0.1647	0.1541	0.2577	intron	-	-	ENSG00000186153	WWOX	Hearing difficulty or problems	EFO_0004238	Neale B	UKBB	European	2017	0.007071	0.001513	2.977e-06	+	323978	84839	239139	1	risk diff	Neale-B_UKBB_EUR_2017
WWOX	rs59005780	chr16:78525445	chr16:78491548	T	C	0.0673	0.013	0	0.003	0	intron	-	-	ENSG00000186153	WWOX	Treatment with colestyramine	EFO_0007056	Neale B	UKBB	European	2017	0.003644	0.0004704	9.423e-15	+	337159	77	337082	1	risk diff	Neale-B_UKBB_EUR_2017
WWOX	rs59005780	chr16:78525445	chr16:78491548	T	C	0.0673	0.013	0	0.003	0	intron	-	-	ENSG00000186153	WWOX	Treatment with telfast 30 tablet	EFO_0007056	Neale B	UKBB	European	2017	0.004148	0.0008233	4.706e-07	+	337159	236	336923	1	risk diff	Neale-B_UKBB_EUR_2017
WWOX	rs59005780	chr16:78525445	chr16:78491548	T	C	0.0673	0.013	0	0.003	0	intron	-	-	ENSG00000186153	WWOX	Cause of death: hodgkins disease, unspecified	EFO_1002031;EFO_0000183	Neale B	UKBB	European	2017	0.05511	0.006605	8.407e-17	+	7637	6	7631	1	risk diff	Neale-B_UKBB_EUR_2017
WWOX	rs59005780	chr16:78525445	chr16:78491548	T	C	0.0673	0.013	0	0.003	0	intron	-	-	ENSG00000186153	WWOX	Cause of death: cerebrovascular disease, unspecified	-	Neale B	UKBB	European	2017	0.05433	0.008964	1.415e-09	+	7637	11	7626	1	risk diff	Neale-B_UKBB_EUR_2017
WWOX	rs146125614	chr16:78525877	chr16:78491980	A	G	0	0.0043	0	0.006	0	intron	-	-	ENSG00000186153	WWOX	Ferritin	EFO_0007901;EFO_0004459	Prins B	28887542	European	2017	0.39	0.09	5.428e-06	+	9961	0	9961	1	ug/l	Prins-B_Ferritin_EUR_2017
WWOX	rs146125614	chr16:78525877	chr16:78491980	A	G	0	0.0043	0	0.006	0	intron	-	-	ENSG00000186153	WWOX	Treatment with phenergan 10mg tablet	EFO_0007056	Neale B	UKBB	European	2017	0.001075	0.0002188	8.92e-07	+	337159	81	337078	1	risk diff	Neale-B_UKBB_EUR_2017
WWOX	rs146125614	chr16:78525877	chr16:78491980	A	G	0	0.0043	0	0.006	0	intron	-	-	ENSG00000186153	WWOX	Cause of death: alcoholic hepatitis	-	Neale B	UKBB	European	2017	0.01741	0.0029	2.016e-09	+	7637	7	7630	1	risk diff	Neale-B_UKBB_EUR_2017
WWOX	rs117523776	chr16:78526048	chr16:78492151	T	C	0	0	0.0079	0.006	0	intron	-	-	ENSG00000186153	WWOX	Self-reported primary bone cancer	EFO_0000311	Neale B	UKBB	European	2017	0.003104	0.0006095	3.522e-07	+	337159	105	337054	1	risk diff	Neale-B_UKBB_EUR_2017
WWOX	rs117523776	chr16:78526048	chr16:78492151	T	C	0	0	0.0079	0.006	0	intron	-	-	ENSG00000186153	WWOX	Self-reported oesophageal stricture	EFO_0006818	Neale B	UKBB	European	2017	0.00328	0.0005419	1.42e-09	+	337159	83	337076	1	risk diff	Neale-B_UKBB_EUR_2017
WWOX	rs117523776	chr16:78526048	chr16:78492151	T	C	0	0	0.0079	0.006	0	intron	-	-	ENSG00000186153	WWOX	Self-reported hepatitis c	EFO_0003047	Neale B	UKBB	European	2017	0.002137	0.0004833	9.772e-06	+	337159	66	337093	1	risk diff	Neale-B_UKBB_EUR_2017
WWOX	rs117523776	chr16:78526048	chr16:78492151	T	C	0	0	0.0079	0.006	0	intron	-	-	ENSG00000186153	WWOX	Treatment with aminophylline	EFO_0007056	Neale B	UKBB	European	2017	0.002259	0.0004941	4.845e-06	+	337159	69	337090	1	risk diff	Neale-B_UKBB_EUR_2017
WWOX	rs117523776	chr16:78526048	chr16:78492151	T	C	0	0	0.0079	0.006	0	intron	-	-	ENSG00000186153	WWOX	Cause of death: cardiomyopathy, unspecified	-	Neale B	UKBB	European	2017	0.05208	0.01118	3.255e-06	+	7637	18	7619	1	risk diff	Neale-B_UKBB_EUR_2017
WWOX	rs4887965	chr16:78526121	chr16:78492224	A	G	0.5363	0.9078	0.8373	0.8539	0.7464	intron	-	-	ENSG00000186153	WWOX	Hearing difficulty or problems	EFO_0004238	Neale B	UKBB	European	2017	-0.006857	0.001551	9.843e-06	-	323978	84839	239139	1	risk diff	Neale-B_UKBB_EUR_2017
WWOX	rs79738598	chr16:78526613	chr16:78492716	T	C	0.025	0.0086	0	0.003	0	intron	-	-	ENSG00000186153	WWOX	Treatment with colestyramine	EFO_0007056	Neale B	UKBB	European	2017	0.003418	0.0004563	6.806e-14	+	337159	77	337082	1	risk diff	Neale-B_UKBB_EUR_2017
WWOX	rs79738598	chr16:78526613	chr16:78492716	T	C	0.025	0.0086	0	0.003	0	intron	-	-	ENSG00000186153	WWOX	Treatment with anastrozole	EFO_0007056	Neale B	UKBB	European	2017	0.004507	0.0009207	9.84e-07	+	337159	314	336845	1	risk diff	Neale-B_UKBB_EUR_2017
WWOX	rs79738598	chr16:78526613	chr16:78492716	T	C	0.025	0.0086	0	0.003	0	intron	-	-	ENSG00000186153	WWOX	Treatment with telfast 30 tablet	EFO_0007056	Neale B	UKBB	European	2017	0.003863	0.0007986	1.313e-06	+	337159	236	336923	1	risk diff	Neale-B_UKBB_EUR_2017
WWOX	rs79738598	chr16:78526613	chr16:78492716	T	C	0.025	0.0086	0	0.003	0	intron	-	-	ENSG00000186153	WWOX	Cause of death: hodgkins disease, unspecified	EFO_1002031;EFO_0000183	Neale B	UKBB	European	2017	0.04708	0.006117	1.583e-14	+	7637	6	7631	1	risk diff	Neale-B_UKBB_EUR_2017
WWOX	rs79738598	chr16:78526613	chr16:78492716	T	C	0.025	0.0086	0	0.003	0	intron	-	-	ENSG00000186153	WWOX	Cause of death: cerebrovascular disease, unspecified	-	Neale B	UKBB	European	2017	0.04636	0.0083	2.403e-08	+	7637	11	7626	1	risk diff	Neale-B_UKBB_EUR_2017
WWOX	rs79738598	chr16:78526613	chr16:78492716	T	C	0.025	0.0086	0	0.003	0	intron	-	-	ENSG00000186153	WWOX	Abnormal results of function studies	EFO_0009628	Neale B	UKBB	European	2017	0.00542	0.001161	3.017e-06	+	337199	499	336700	1	risk diff	Neale-B_UKBB_EUR_2017
WWOX	rs2738716	chr16:78527004	chr16:78493107	T	C	0.4592	0.0951	0.1627	0.1551	0.2607	intron	-	-	ENSG00000186153	WWOX	Hearing difficulty or problems	EFO_0004238	Neale B	UKBB	European	2017	0.007099	0.001507	2.463e-06	+	323978	84839	239139	1	risk diff	Neale-B_UKBB_EUR_2017
WWOX	rs3115956	chr16:78527032	chr16:78493135	A	C	0.5514	0.1009	0.1617	0.1551	0.2618	intron	-	-	ENSG00000186153	WWOX	Hearing difficulty or problems	EFO_0004238	Neale B	UKBB	European	2017	0.007115	0.001506	2.32e-06	+	323978	84839	239139	1	risk diff	Neale-B_UKBB_EUR_2017
WWOX	rs2738717	chr16:78527053	chr16:78493156	C	G	0.5484	0.1009	0.1617	0.1551	0.2607	intron	-	-	ENSG00000186153	WWOX	Hearing difficulty or problems	EFO_0004238	Neale B	UKBB	European	2017	0.007122	0.001506	2.269e-06	+	323978	84839	239139	1	risk diff	Neale-B_UKBB_EUR_2017
WWOX	rs2738719	chr16:78527160	chr16:78493263	A	C	0.3691	0.8429	0.8254	0.8429	0.7362	intron	-	-	ENSG00000186153	WWOX	Hearing difficulty or problems	EFO_0004238	Neale B	UKBB	European	2017	-0.007088	0.001506	2.521e-06	-	323978	84839	239139	1	risk diff	Neale-B_UKBB_EUR_2017
WWOX	rs7204790	chr16:78527288	chr16:78493391	T	C	0.5946	0.1066	0.1627	0.1561	0.2607	intron	-	-	ENSG00000186153	WWOX	Hearing difficulty or problems	EFO_0004238	Neale B	UKBB	European	2017	0.007093	0.001507	2.498e-06	+	323978	84839	239139	1	risk diff	Neale-B_UKBB_EUR_2017
WWOX	rs7204795	chr16:78527293	chr16:78493396	A	T	0.4054	0.8934	0.8373	0.8439	0.7393	intron	-	-	ENSG00000186153	WWOX	Hearing difficulty or problems	EFO_0004238	Neale B	UKBB	European	2017	-0.007093	0.001507	2.498e-06	-	323978	84839	239139	1	risk diff	Neale-B_UKBB_EUR_2017
WWOX	rs117997329	chr16:78527480	chr16:78493583	A	C	1	1	1	0.999	1	intron	-	-	ENSG00000186153	WWOX	Cause of death: septicaemia, unspecified	-	Neale B	UKBB	European	2017	-0.08676	0.01416	9.494e-10	-	7637	17	7620	1	risk diff	Neale-B_UKBB_EUR_2017
WWOX	rs117997329	chr16:78527480	chr16:78493583	A	C	1	1	1	0.999	1	intron	-	-	ENSG00000186153	WWOX	Cause of death: vascular dementia, unspecified	-	Neale B	UKBB	European	2017	-0.07784	0.0114	9.316e-12	-	7637	11	7626	1	risk diff	Neale-B_UKBB_EUR_2017
WWOX	rs117997329	chr16:78527480	chr16:78493583	A	C	1	1	1	0.999	1	intron	-	-	ENSG00000186153	WWOX	Dislocation, sprain and strain of joints and ligaments at wrist and hand level	EFO_0009521	Neale B	UKBB	European	2017	-0.004533	0.0009935	5.051e-06	-	337199	282	336917	1	risk diff	Neale-B_UKBB_EUR_2017
WWOX	rs4888807	chr16:78527509	chr16:78493612	A	G	0.6233	0.1095	0.1607	0.1561	0.2618	intron	-	-	ENSG00000186153	WWOX	Hearing difficulty or problems	EFO_0004238	Neale B	UKBB	European	2017	0.007099	0.001504	2.377e-06	+	323978	84839	239139	1	risk diff	Neale-B_UKBB_EUR_2017
WWOX	rs4888809	chr16:78527625	chr16:78493728	T	C	0.4054	0.8934	0.8373	0.8439	0.7382	intron	-	-	ENSG00000186153	WWOX	Hearing difficulty or problems	EFO_0004238	Neale B	UKBB	European	2017	-0.00707	0.001506	2.682e-06	-	323978	84839	239139	1	risk diff	Neale-B_UKBB_EUR_2017
WWOX	rs4888811	chr16:78527776	chr16:78493879	T	C	0.5946	0.1066	0.1627	0.1561	0.2618	intron	-	-	ENSG00000186153	WWOX	Hearing difficulty or problems	EFO_0004238	Neale B	UKBB	European	2017	0.007077	0.001506	2.627e-06	+	323978	84839	239139	1	risk diff	Neale-B_UKBB_EUR_2017
WWOX	rs4888812	chr16:78527790	chr16:78493893	T	C	0.5946	0.1066	0.1627	0.1561	0.2618	intron	-	-	ENSG00000186153	WWOX	Hearing difficulty or problems	EFO_0004238	Neale B	UKBB	European	2017	0.007006	0.001506	3.302e-06	+	323978	84839	239139	1	risk diff	Neale-B_UKBB_EUR_2017
WWOX	rs189810079	chr16:78527879	chr16:78493982	A	C	0	0	0	0.001	0.0061	intron	-	-	ENSG00000186153	WWOX	Self-reported hypertrophic cardiomyopathy	EFO_0000538	Neale B	UKBB	European	2017	0.001275	0.0002855	7.915e-06	+	337159	71	337088	1	risk diff	Neale-B_UKBB_EUR_2017
WWOX	rs189810079	chr16:78527879	chr16:78493982	A	C	0	0	0	0.001	0.0061	intron	-	-	ENSG00000186153	WWOX	Treatment with xenical 120mg capsule	EFO_0007056	Neale B	UKBB	European	2017	0.002576	0.0005807	9.182e-06	+	337159	294	336865	1	risk diff	Neale-B_UKBB_EUR_2017
WWOX	rs189810079	chr16:78527879	chr16:78493982	A	C	0	0	0	0.001	0.0061	intron	-	-	ENSG00000186153	WWOX	Cause of death: anus, unspecified	-	Neale B	UKBB	European	2017	0.02547	0.005208	1.03e-06	+	7637	15	7622	1	risk diff	Neale-B_UKBB_EUR_2017
WWOX	rs4888813	chr16:78527891	chr16:78493994	A	C	0.5953	0.1066	0.1627	0.1551	0.2607	intron	-	-	ENSG00000186153	WWOX	Hearing difficulty or problems	EFO_0004238	Neale B	UKBB	European	2017	0.007077	0.001506	2.625e-06	+	323978	84839	239139	1	risk diff	Neale-B_UKBB_EUR_2017
WWOX	rs9930797	chr16:78527907	chr16:78494010	A	G	0.4047	0.8934	0.8373	0.8449	0.7393	intron	-	-	ENSG00000186153	WWOX	Hearing difficulty or problems	EFO_0004238	Neale B	UKBB	European	2017	-0.007077	0.001506	2.621e-06	-	323978	84839	239139	1	risk diff	Neale-B_UKBB_EUR_2017
WWOX	rs2978628	chr16:78528030	chr16:78494133	C	G	0.4054	0.8934	0.8373	0.8449	0.7393	intron	-	-	ENSG00000186153	WWOX	Hearing difficulty or problems	EFO_0004238	Neale B	UKBB	European	2017	-0.007062	0.001507	2.762e-06	-	323978	84839	239139	1	risk diff	Neale-B_UKBB_EUR_2017
WWOX	rs2978629	chr16:78528058	chr16:78494161	C	G	0.5946	0.1081	0.1627	0.1551	0.2607	intron	-	-	ENSG00000186153	WWOX	Hearing difficulty or problems	EFO_0004238	Neale B	UKBB	European	2017	0.007086	0.001506	2.546e-06	+	323978	84839	239139	1	risk diff	Neale-B_UKBB_EUR_2017
WWOX	rs2859636	chr16:78528152	chr16:78494255	C	G	0.4062	0.8934	0.8373	0.8449	0.7393	intron	-	-	ENSG00000186153	WWOX	Hearing difficulty or problems	EFO_0004238	Neale B	UKBB	European	2017	-0.007089	0.001506	2.526e-06	-	323978	84839	239139	1	risk diff	Neale-B_UKBB_EUR_2017
WWOX	rs2667585	chr16:78528170	chr16:78494273	T	C	0.5938	0.1066	0.1627	0.1551	0.2607	intron	-	-	ENSG00000186153	WWOX	Hearing difficulty or problems	EFO_0004238	Neale B	UKBB	European	2017	0.007089	0.001506	2.526e-06	+	323978	84839	239139	1	risk diff	Neale-B_UKBB_EUR_2017
WWOX	rs2738720	chr16:78528208	chr16:78494311	T	C	0.5968	0.1066	0.1627	0.1551	0.2607	intron	-	-	ENSG00000186153	WWOX	Hearing difficulty or problems	EFO_0004238	Neale B	UKBB	European	2017	0.007087	0.001506	2.543e-06	+	323978	84839	239139	1	risk diff	Neale-B_UKBB_EUR_2017
WWOX	rs2738721	chr16:78528446	chr16:78494549	T	C	0.4054	0.8934	0.8373	0.8439	0.7393	intron	-	-	ENSG00000186153	WWOX	Hearing difficulty or problems	EFO_0004238	Neale B	UKBB	European	2017	-0.007089	0.001506	2.529e-06	-	323978	84839	239139	1	risk diff	Neale-B_UKBB_EUR_2017
WWOX	rs2738722	chr16:78528619	chr16:78494722	T	C	0.4054	0.8934	0.8363	0.8439	0.7403	intron	-	-	ENSG00000186153	WWOX	Hearing difficulty or problems	EFO_0004238	Neale B	UKBB	European	2017	-0.007094	0.001506	2.487e-06	-	323978	84839	239139	1	risk diff	Neale-B_UKBB_EUR_2017
WWOX	rs2738723	chr16:78528676	chr16:78494779	T	G	0.6233	0.1095	0.1637	0.1561	0.2597	intron	-	-	ENSG00000186153	WWOX	Hearing difficulty or problems	EFO_0004238	Neale B	UKBB	European	2017	0.007094	0.001504	2.414e-06	+	323978	84839	239139	1	risk diff	Neale-B_UKBB_EUR_2017
WWOX	rs553113003	chr16:78528702	chr16:78494805	T	C	0	0.0029	0	0.001	0	intron	-	-	ENSG00000186153	WWOX	Treatment with ispaghula husk product	EFO_0007056	Neale B	UKBB	European	2017	0.002008	0.0004097	9.496e-07	+	337159	112	337047	1	risk diff	Neale-B_UKBB_EUR_2017
WWOX	rs5019443	chr16:78528845	chr16:78494948	T	C	0.4054	0.8948	0.8363	0.8439	0.7413	intron	-	-	ENSG00000186153	WWOX	Hearing difficulty or problems	EFO_0004238	Neale B	UKBB	European	2017	-0.007088	0.001506	2.511e-06	-	323978	84839	239139	1	risk diff	Neale-B_UKBB_EUR_2017
WWOX	rs5019442	chr16:78528848	chr16:78494951	T	C	0.4054	0.8963	0.8363	0.8469	0.7423	intron	-	-	ENSG00000186153	WWOX	Hearing difficulty or problems	EFO_0004238	Neale B	UKBB	European	2017	-0.007068	0.001511	2.899e-06	-	323978	84839	239139	1	risk diff	Neale-B_UKBB_EUR_2017
WWOX	rs5019441	chr16:78528866	chr16:78494969	A	G	0.4054	0.8963	0.8363	0.8459	0.7423	intron	-	-	ENSG00000186153	WWOX	Hearing difficulty or problems	EFO_0004238	Neale B	UKBB	European	2017	-0.007016	0.001511	3.428e-06	-	323978	84839	239139	1	risk diff	Neale-B_UKBB_EUR_2017
WWOX	rs7200796	chr16:78528953	chr16:78495056	A	G	0.5946	0.1066	0.1637	0.1551	0.2618	intron	-	-	ENSG00000186153	WWOX	Hearing difficulty or problems	EFO_0004238	Neale B	UKBB	European	2017	0.007096	0.001507	2.479e-06	+	323978	84839	239139	1	risk diff	Neale-B_UKBB_EUR_2017
WWOX	rs12446611	chr16:78529084	chr16:78495187	T	C	0.5946	0.1066	0.1647	0.1561	0.2597	intron	-	-	ENSG00000186153	WWOX	Hearing difficulty or problems	EFO_0004238	Neale B	UKBB	European	2017	0.007096	0.001507	2.478e-06	+	323978	84839	239139	1	risk diff	Neale-B_UKBB_EUR_2017
WWOX	rs9939714	chr16:78529145	chr16:78495248	C	G	0.5946	0.1066	0.1647	0.1561	0.2597	intron	-	-	ENSG00000186153	WWOX	Hearing difficulty or problems	EFO_0004238	Neale B	UKBB	European	2017	0.007096	0.001507	2.476e-06	+	323978	84839	239139	1	risk diff	Neale-B_UKBB_EUR_2017
WWOX	rs9939163	chr16:78529224	chr16:78495327	T	G	0.4054	0.8934	0.8353	0.8439	0.7403	intron	-	-	ENSG00000186153	WWOX	Hearing difficulty or problems	EFO_0004238	Neale B	UKBB	European	2017	-0.007103	0.001507	2.427e-06	-	323978	84839	239139	1	risk diff	Neale-B_UKBB_EUR_2017
WWOX	rs757487706	chr16:78529229	chr16:78495332	A	G	-	-	-	-	-	intron	-	-	ENSG00000186153	WWOX	Home area population density: postcode not linkable	-	Neale B	UKBB	European	2017	0.0008888	0.0001837	1.315e-06	+	333997	12	333985	1	risk diff	Neale-B_UKBB_EUR_2017
WWOX	rs757487706	chr16:78529229	chr16:78495332	A	G	-	-	-	-	-	intron	-	-	ENSG00000186153	WWOX	Cause of death: cerebrum, except lobes and ventricles	-	Neale B	UKBB	European	2017	0.0405	0.005678	1.072e-12	+	7637	6	7631	1	risk diff	Neale-B_UKBB_EUR_2017
WWOX	rs757487706	chr16:78529229	chr16:78495332	A	G	-	-	-	-	-	intron	-	-	ENSG00000186153	WWOX	Cause of death: brain, unspecified	-	Neale B	UKBB	European	2017	0.03556	0.007344	1.308e-06	+	7637	10	7627	1	risk diff	Neale-B_UKBB_EUR_2017
WWOX	rs757487706	chr16:78529229	chr16:78495332	A	G	-	-	-	-	-	intron	-	-	ENSG00000186153	WWOX	Cause of death: ischaemic cardiomyopathy	-	Neale B	UKBB	European	2017	0.03915	0.00734	9.916e-08	+	7637	10	7627	1	risk diff	Neale-B_UKBB_EUR_2017
WWOX	rs757487706	chr16:78529229	chr16:78495332	A	G	-	-	-	-	-	intron	-	-	ENSG00000186153	WWOX	Rheumatic mitral valve diseases	-	Neale B	UKBB	European	2017	0.002285	0.0004485	3.511e-07	+	337199	73	337126	1	risk diff	Neale-B_UKBB_EUR_2017
WWOX	rs757487706	chr16:78529229	chr16:78495332	A	G	-	-	-	-	-	intron	-	-	ENSG00000186153	WWOX	Systemic sclerosis	EFO_0000717	Neale B	UKBB	European	2017	0.001682	0.0003749	7.256e-06	+	337199	51	337148	1	risk diff	Neale-B_UKBB_EUR_2017
WWOX	rs9921590	chr16:78529313	chr16:78495416	T	C	0.4062	0.8934	0.8353	0.8439	0.7403	intron	-	-	ENSG00000186153	WWOX	Hearing difficulty or problems	EFO_0004238	Neale B	UKBB	European	2017	-0.007099	0.001507	2.457e-06	-	323978	84839	239139	1	risk diff	Neale-B_UKBB_EUR_2017
WWOX	rs188724895	chr16:78529503	chr16:78495606	T	C	1	0.9986	1	0.9911	0.9949	intron	-	-	ENSG00000186153	WWOX	Cause of death: home	-	Neale B	UKBB	European	2017	-0.01282	0.002294	2.375e-08	-	7637	6	7631	1	risk diff	Neale-B_UKBB_EUR_2017
WWOX	rs186189907	chr16:78529606	chr16:78495709	A	G	1	0.9986	1	0.9911	0.9949	intron	-	-	ENSG00000186153	WWOX	Cause of death: home	-	Neale B	UKBB	European	2017	-0.01283	0.002295	2.352e-08	-	7637	6	7631	1	risk diff	Neale-B_UKBB_EUR_2017
WWOX	rs7206227	chr16:78529732	chr16:78495835	C	G	0.5976	0.1066	0.1647	0.1561	0.2597	intron	-	-	ENSG00000186153	WWOX	Hearing difficulty or problems	EFO_0004238	Neale B	UKBB	European	2017	0.007114	0.001508	2.385e-06	+	323978	84839	239139	1	risk diff	Neale-B_UKBB_EUR_2017
WWOX	rs7204870	chr16:78529788	chr16:78495891	A	G	0.4032	0.8934	0.8353	0.8439	0.7403	intron	-	-	ENSG00000186153	WWOX	Hearing difficulty or problems	EFO_0004238	Neale B	UKBB	European	2017	-0.0071	0.001508	2.509e-06	-	323978	84839	239139	1	risk diff	Neale-B_UKBB_EUR_2017
WWOX	rs7184116	chr16:78529810	chr16:78495913	A	C	0.5938	0.1066	0.1647	0.1561	0.2597	intron	-	-	ENSG00000186153	WWOX	Hearing difficulty or problems	EFO_0004238	Neale B	UKBB	European	2017	0.007116	0.001508	2.379e-06	+	323978	84839	239139	1	risk diff	Neale-B_UKBB_EUR_2017
WWOX	rs7206439	chr16:78529870	chr16:78495973	T	C	0.4024	0.8934	0.8353	0.8439	0.7403	intron	-	-	ENSG00000186153	WWOX	Hearing difficulty or problems	EFO_0004238	Neale B	UKBB	European	2017	-0.007144	0.001509	2.212e-06	-	323978	84839	239139	1	risk diff	Neale-B_UKBB_EUR_2017
WWOX	rs2738724	chr16:78529918	chr16:78496021	T	C	0.4032	0.8934	0.8353	0.8439	0.7403	intron	-	-	ENSG00000186153	WWOX	Hearing difficulty or problems	EFO_0004238	Neale B	UKBB	European	2017	-0.007149	0.001509	2.16e-06	-	323978	84839	239139	1	risk diff	Neale-B_UKBB_EUR_2017
WWOX	rs2738726	chr16:78530061	chr16:78496164	A	G	0.5946	0.1066	0.1647	0.1561	0.2607	intron	-	-	ENSG00000186153	WWOX	Hearing difficulty or problems	EFO_0004238	Neale B	UKBB	European	2017	0.007119	0.001508	2.365e-06	+	323978	84839	239139	1	risk diff	Neale-B_UKBB_EUR_2017
WWOX	rs2667586	chr16:78530357	chr16:78496460	A	C	0.4766	0.0951	0.1647	0.1471	0.2546	intron	-	-	ENSG00000186153	WWOX	Hearing difficulty or problems	EFO_0004238	Neale B	UKBB	European	2017	0.006875	0.001554	9.703e-06	+	323978	84839	239139	1	risk diff	Neale-B_UKBB_EUR_2017
WWOX	rs2667587	chr16:78530414	chr16:78496517	C	G	0.4054	0.8934	0.8343	0.8439	0.7403	intron	-	-	ENSG00000186153	WWOX	Hearing difficulty or problems	EFO_0004238	Neale B	UKBB	European	2017	-0.007184	0.001508	1.893e-06	-	323978	84839	239139	1	risk diff	Neale-B_UKBB_EUR_2017
WWOX	rs2667588	chr16:78530579	chr16:78496682	A	T	0.4017	0.8934	0.8353	0.8439	0.7403	intron	-	-	ENSG00000186153	WWOX	Hearing difficulty or problems	EFO_0004238	Neale B	UKBB	European	2017	-0.007119	0.001509	2.374e-06	-	323978	84839	239139	1	risk diff	Neale-B_UKBB_EUR_2017
WWOX	rs2738727	chr16:78530734	chr16:78496837	A	G	0.5983	0.1066	0.1647	0.1561	0.2597	intron	-	-	ENSG00000186153	WWOX	Hearing difficulty or problems	EFO_0004238	Neale B	UKBB	European	2017	0.007126	0.001509	2.33e-06	+	323978	84839	239139	1	risk diff	Neale-B_UKBB_EUR_2017
WWOX	rs2738728	chr16:78530738	chr16:78496841	A	C	0.4017	0.8934	0.8353	0.8439	0.7403	intron	-	-	ENSG00000186153	WWOX	Hearing difficulty or problems	EFO_0004238	Neale B	UKBB	European	2017	-0.007138	0.001509	2.238e-06	-	323978	84839	239139	1	risk diff	Neale-B_UKBB_EUR_2017
WWOX	rs2667589	chr16:78530885	chr16:78496988	A	C	0.5983	0.1066	0.1647	0.1561	0.2597	intron	-	-	ENSG00000186153	WWOX	Hearing difficulty or problems	EFO_0004238	Neale B	UKBB	European	2017	0.007137	0.001509	2.247e-06	+	323978	84839	239139	1	risk diff	Neale-B_UKBB_EUR_2017
WWOX	rs140294614	chr16:78531233	chr16:78497336	T	C	0.9992	1	1	0.9911	0.9969	intron	-	-	ENSG00000186153	WWOX	Volume depletion	-	Neale B	UKBB	European	2017	-0.001145	0.0002399	1.806e-06	-	337199	117	337082	1	risk diff	Neale-B_UKBB_EUR_2017
WWOX	rs2738730	chr16:78531391	chr16:78497494	T	G	0.5053	0.098	0.1657	0.1471	0.2546	intron	-	-	ENSG00000186153	WWOX	Hearing difficulty or problems	EFO_0004238	Neale B	UKBB	European	2017	0.006884	0.001555	9.541e-06	+	323978	84839	239139	1	risk diff	Neale-B_UKBB_EUR_2017
WWOX	rs3115957	chr16:78531576	chr16:78497679	T	C	0.5976	0.1066	0.1647	0.1571	0.2618	intron	-	-	ENSG00000186153	WWOX	Hearing difficulty or problems	EFO_0004238	Neale B	UKBB	European	2017	0.007118	0.001509	2.392e-06	+	323978	84839	239139	1	risk diff	Neale-B_UKBB_EUR_2017
WWOX	rs3419	chr16:78531632	chr16:78497735	T	G	0.4017	0.8934	0.8343	0.8439	0.7311	intron	-	-	ENSG00000186153	WWOX	Hearing difficulty or problems	EFO_0004238	Neale B	UKBB	European	2017	-0.00714	0.001509	2.244e-06	-	323978	84839	239139	1	risk diff	Neale-B_UKBB_EUR_2017
WWOX	rs4243160	chr16:78531726	chr16:78497829	T	C	0.5983	0.1066	0.1657	0.1561	0.2689	intron	-	-	ENSG00000186153	WWOX	Hearing difficulty or problems	EFO_0004238	Neale B	UKBB	European	2017	0.007095	0.00151	2.606e-06	+	323978	84839	239139	1	risk diff	Neale-B_UKBB_EUR_2017
WWOX	rs149623317	chr16:78531834	chr16:78497937	T	C	0.975	0.9914	1	0.997	1	intron	-	-	ENSG00000186153	WWOX	Treatment with colestyramine	EFO_0007056	Neale B	UKBB	European	2017	-0.00374	0.0004762	4.02e-15	-	337159	77	337082	1	risk diff	Neale-B_UKBB_EUR_2017
WWOX	rs149623317	chr16:78531834	chr16:78497937	T	C	0.975	0.9914	1	0.997	1	intron	-	-	ENSG00000186153	WWOX	Treatment with telfast 30 tablet	EFO_0007056	Neale B	UKBB	European	2017	-0.004271	0.0008335	2.991e-07	-	337159	236	336923	1	risk diff	Neale-B_UKBB_EUR_2017
WWOX	rs149623317	chr16:78531834	chr16:78497937	T	C	0.975	0.9914	1	0.997	1	intron	-	-	ENSG00000186153	WWOX	Cause of death: hodgkins disease, unspecified	EFO_1002031;EFO_0000183	Neale B	UKBB	European	2017	-0.05624	0.006671	4.077e-17	-	7637	6	7631	1	risk diff	Neale-B_UKBB_EUR_2017
WWOX	rs149623317	chr16:78531834	chr16:78497937	T	C	0.975	0.9914	1	0.997	1	intron	-	-	ENSG00000186153	WWOX	Cause of death: cerebrovascular disease, unspecified	-	Neale B	UKBB	European	2017	-0.05544	0.009054	9.602e-10	-	7637	11	7626	1	risk diff	Neale-B_UKBB_EUR_2017
WWOX	rs9938201	chr16:78531848	chr16:78497951	A	C	0.5877	0.1052	0.1677	0.1471	0.2648	intron	-	-	ENSG00000186153	WWOX	Hearing difficulty or problems	EFO_0004238	Neale B	UKBB	European	2017	0.006902	0.001559	9.543e-06	+	323978	84839	239139	1	risk diff	Neale-B_UKBB_EUR_2017
WWOX	rs2738731	chr16:78531870	chr16:78497973	T	C	0.6225	0.1066	0.1677	0.1471	0.2648	intron	-	-	ENSG00000186153	WWOX	Hearing difficulty or problems	EFO_0004238	Neale B	UKBB	European	2017	0.006895	0.001558	9.655e-06	+	323978	84839	239139	1	risk diff	Neale-B_UKBB_EUR_2017
WWOX	rs2667593	chr16:78531904	chr16:78498007	T	C	0.4236	0.8977	0.8323	0.8439	0.7301	intron	-	-	ENSG00000186153	WWOX	Hearing difficulty or problems	EFO_0004238	Neale B	UKBB	European	2017	-0.007178	0.001513	2.106e-06	-	323978	84839	239139	1	risk diff	Neale-B_UKBB_EUR_2017
WWOX	rs3115958	chr16:78531994	chr16:78498097	T	C	0.4939	0.0375	0.1577	0.0398	0.2117	intron	-	-	ENSG00000186153	WWOX	Treatment with selenium product	EFO_0007056	Neale B	UKBB	European	2017	0.001527	0.0003418	7.937e-06	+	337159	1059	336100	1	risk diff	Neale-B_UKBB_EUR_2017
WWOX	rs377524322	chr16:78532345	chr16:78498448	T	C	1	0.9986	1	1	0.9571	intron	-	-	ENSG00000186153	WWOX	Self-reported thalassaemia	-	Neale B	UKBB	European	2017	-0.001997	0.0004066	9.045e-07	-	337159	41	337118	1	risk diff	Neale-B_UKBB_EUR_2017
WWOX	rs377524322	chr16:78532345	chr16:78498448	T	C	1	0.9986	1	1	0.9571	intron	-	-	ENSG00000186153	WWOX	Self-reported fracture face or orbit / eye socket	EFO_0003931	Neale B	UKBB	European	2017	-0.003514	0.0007322	1.591e-06	-	337159	133	337026	1	risk diff	Neale-B_UKBB_EUR_2017
WWOX	rs377524322	chr16:78532345	chr16:78498448	T	C	1	0.9986	1	1	0.9571	intron	-	-	ENSG00000186153	WWOX	Treatment with epaderm ointment	EFO_0007056	Neale B	UKBB	European	2017	-0.005697	0.0009046	3.023e-10	-	337159	203	336956	1	risk diff	Neale-B_UKBB_EUR_2017
WWOX	rs377524322	chr16:78532345	chr16:78498448	T	C	1	0.9986	1	1	0.9571	intron	-	-	ENSG00000186153	WWOX	Cause of death: acute vascular disorders of intestine	-	Neale B	UKBB	European	2017	-0.06104	0.009036	1.525e-11	-	7637	10	7627	1	risk diff	Neale-B_UKBB_EUR_2017
WWOX	rs377524322	chr16:78532345	chr16:78498448	T	C	1	0.9986	1	1	0.9571	intron	-	-	ENSG00000186153	WWOX	Specific personality disorders	-	Neale B	UKBB	European	2017	-0.003759	0.0006286	2.235e-09	-	337199	98	337101	1	risk diff	Neale-B_UKBB_EUR_2017
WWOX	rs545656439	chr16:78532673	chr16:78498776	T	C	-	-	-	-	-	intron	-	-	ENSG00000186153	WWOX	Self-reported fibrosing alveolitis or unspecified alveolitis	-	Neale B	UKBB	European	2017	0.00324	0.0004901	3.834e-11	+	337159	70	337089	1	risk diff	Neale-B_UKBB_EUR_2017
WWOX	rs545656439	chr16:78532673	chr16:78498776	T	C	-	-	-	-	-	intron	-	-	ENSG00000186153	WWOX	Treatment with half-inderal la 80mg m or r capsule	EFO_0007056	Neale B	UKBB	European	2017	0.003044	0.0006831	8.359e-06	+	337159	136	337023	1	risk diff	Neale-B_UKBB_EUR_2017
WWOX	rs545656439	chr16:78532673	chr16:78498776	T	C	-	-	-	-	-	intron	-	-	ENSG00000186153	WWOX	Cause of death: without complications	-	Neale B	UKBB	European	2017	0.0392	0.005577	2.251e-12	+	7637	6	7631	1	risk diff	Neale-B_UKBB_EUR_2017
WWOX	rs545656439	chr16:78532673	chr16:78498776	T	C	-	-	-	-	-	intron	-	-	ENSG00000186153	WWOX	Cause of death: other specified respiratory disorders	-	Neale B	UKBB	European	2017	0.03888	0.004544	1.406e-17	+	7637	4	7633	1	risk diff	Neale-B_UKBB_EUR_2017
WWOX	rs545656439	chr16:78532673	chr16:78498776	T	C	-	-	-	-	-	intron	-	-	ENSG00000186153	WWOX	Cause of death: cholangitis	EFO_1001486;EFO_0004267;EFO_0004268	Neale B	UKBB	European	2017	0.03497	0.007208	1.247e-06	+	7637	10	7627	1	risk diff	Neale-B_UKBB_EUR_2017
WWOX	rs141027725	chr16:78532872	chr16:78498975	A	G	1	0.9986	1	0.9901	0.999	intron	-	-	ENSG00000186153	WWOX	Cause of death: home	-	Neale B	UKBB	European	2017	-0.0101	0.002052	8.668e-07	-	7637	6	7631	1	risk diff	Neale-B_UKBB_EUR_2017
WWOX	rs189420981	chr16:78533129	chr16:78499232	A	G	0.0008	0	0	0.005	0	intron	-	-	ENSG00000186153	WWOX	Self-reported acne or acne vulgaris	EFO_0003894	Neale B	UKBB	European	2017	0.00269	0.0005853	4.3e-06	+	337159	189	336970	1	risk diff	Neale-B_UKBB_EUR_2017
WWOX	rs144268760	chr16:78533404	chr16:78499507	C	G	0	0.0014	0.006	0.001	0.002	intron	-	-	ENSG00000186153	WWOX	Treatment with vitamin c product	EFO_0007056	Neale B	UKBB	European	2017	0.01298	0.002028	1.554e-10	+	337159	886	336273	1	risk diff	Neale-B_UKBB_EUR_2017
WWOX	rs144268760	chr16:78533404	chr16:78499507	C	G	0	0.0014	0.006	0.001	0.002	intron	-	-	ENSG00000186153	WWOX	Cause of death: acute and subacute infective endocarditis	EFO_1000830	Neale B	UKBB	European	2017	0.06372	0.006609	7.106e-22	+	7637	5	7632	1	risk diff	Neale-B_UKBB_EUR_2017
WWOX	rs144268760	chr16:78533404	chr16:78499507	C	G	0	0.0014	0.006	0.001	0.002	intron	-	-	ENSG00000186153	WWOX	Cause of death: asthma, unspecified	EFO_0000270	Neale B	UKBB	European	2017	0.04741	0.008897	1.016e-07	+	7637	9	7628	1	risk diff	Neale-B_UKBB_EUR_2017
WWOX	rs144268760	chr16:78533404	chr16:78499507	C	G	0	0.0014	0.006	0.001	0.002	intron	-	-	ENSG00000186153	WWOX	Cause of death: diverticular disease of intestine, part unspecified, with perforation and abscess	-	Neale B	UKBB	European	2017	0.05328	0.009378	1.386e-08	+	7637	10	7627	1	risk diff	Neale-B_UKBB_EUR_2017
WWOX	rs546026277	chr16:78533423	chr16:78499526	T	C	0	0	0.001	0	0.002	intron	-	-	ENSG00000186153	WWOX	Treatment with azithromycin	EFO_0007056	Neale B	UKBB	European	2017	0.002158	0.0004791	6.687e-06	+	337159	90	337069	1	risk diff	Neale-B_UKBB_EUR_2017
WWOX	rs546026277	chr16:78533423	chr16:78499526	T	C	0	0	0.001	0	0.002	intron	-	-	ENSG00000186153	WWOX	Home area population density: postcode not linkable	-	Neale B	UKBB	European	2017	0.0008192	0.0001766	3.492e-06	+	333997	12	333985	1	risk diff	Neale-B_UKBB_EUR_2017
WWOX	rs546026277	chr16:78533423	chr16:78499526	T	C	0	0	0.001	0	0.002	intron	-	-	ENSG00000186153	WWOX	Cause of death: cerebrum, except lobes and ventricles	-	Neale B	UKBB	European	2017	0.03458	0.005259	5.17e-11	+	7637	6	7631	1	risk diff	Neale-B_UKBB_EUR_2017
WWOX	rs546026277	chr16:78533423	chr16:78499526	T	C	0	0	0.001	0	0.002	intron	-	-	ENSG00000186153	WWOX	Cause of death: ischaemic cardiomyopathy	-	Neale B	UKBB	European	2017	0.03375	0.006797	7.027e-07	+	7637	10	7627	1	risk diff	Neale-B_UKBB_EUR_2017
WWOX	rs546026277	chr16:78533423	chr16:78499526	T	C	0	0	0.001	0	0.002	intron	-	-	ENSG00000186153	WWOX	Acute and subacute endocarditis	EFO_0000465	Neale B	UKBB	European	2017	0.002154	0.0004764	6.16e-06	+	337199	89	337110	1	risk diff	Neale-B_UKBB_EUR_2017
WWOX	rs148749612	chr16:78533429	chr16:78499532	C	G	0.9766	0.9914	1	0.997	1	intron	-	-	ENSG00000186153	WWOX	Treatment with colestyramine	EFO_0007056	Neale B	UKBB	European	2017	-0.003748	0.0004766	3.682e-15	-	337159	77	337082	1	risk diff	Neale-B_UKBB_EUR_2017
WWOX	rs148749612	chr16:78533429	chr16:78499532	C	G	0.9766	0.9914	1	0.997	1	intron	-	-	ENSG00000186153	WWOX	Treatment with telfast 30 tablet	EFO_0007056	Neale B	UKBB	European	2017	-0.004278	0.0008341	2.915e-07	-	337159	236	336923	1	risk diff	Neale-B_UKBB_EUR_2017
WWOX	rs148749612	chr16:78533429	chr16:78499532	C	G	0.9766	0.9914	1	0.997	1	intron	-	-	ENSG00000186153	WWOX	Cause of death: hodgkins disease, unspecified	EFO_1002031;EFO_0000183	Neale B	UKBB	European	2017	-0.05775	0.00676	1.55e-17	-	7637	6	7631	1	risk diff	Neale-B_UKBB_EUR_2017
WWOX	rs148749612	chr16:78533429	chr16:78499532	C	G	0.9766	0.9914	1	0.997	1	intron	-	-	ENSG00000186153	WWOX	Cause of death: cerebrovascular disease, unspecified	-	Neale B	UKBB	European	2017	-0.05694	0.009175	5.723e-10	-	7637	11	7626	1	risk diff	Neale-B_UKBB_EUR_2017
WWOX	rs191660337	chr16:78533434	chr16:78499537	T	C	0.9766	0.9914	1	0.997	1	intron	-	-	ENSG00000186153	WWOX	Treatment with colestyramine	EFO_0007056	Neale B	UKBB	European	2017	-0.003745	0.0004764	3.812e-15	-	337159	77	337082	1	risk diff	Neale-B_UKBB_EUR_2017
WWOX	rs191660337	chr16:78533434	chr16:78499537	T	C	0.9766	0.9914	1	0.997	1	intron	-	-	ENSG00000186153	WWOX	Treatment with telfast 30 tablet	EFO_0007056	Neale B	UKBB	European	2017	-0.004273	0.0008338	2.991e-07	-	337159	236	336923	1	risk diff	Neale-B_UKBB_EUR_2017
WWOX	rs191660337	chr16:78533434	chr16:78499537	T	C	0.9766	0.9914	1	0.997	1	intron	-	-	ENSG00000186153	WWOX	Cause of death: hodgkins disease, unspecified	EFO_1002031;EFO_0000183	Neale B	UKBB	European	2017	-0.05778	0.006761	1.526e-17	-	7637	6	7631	1	risk diff	Neale-B_UKBB_EUR_2017
WWOX	rs191660337	chr16:78533434	chr16:78499537	T	C	0.9766	0.9914	1	0.997	1	intron	-	-	ENSG00000186153	WWOX	Cause of death: cerebrovascular disease, unspecified	-	Neale B	UKBB	European	2017	-0.05696	0.009177	5.686e-10	-	7637	11	7626	1	risk diff	Neale-B_UKBB_EUR_2017
WWOX	rs12598561	chr16:78533463	chr16:78499566	T	C	0.0212	0.0692	0.1587	0.004	0.1268	intron	-	-	ENSG00000186153	WWOX	Cause of death: appendix	-	Neale B	UKBB	European	2017	0.01761	0.00347	3.992e-07	+	7637	5	7632	1	risk diff	Neale-B_UKBB_EUR_2017
WWOX	rs146003365	chr16:78533477	chr16:78499580	A	C	0	0	0	0.002	0	intron	-	-	ENSG00000186153	WWOX	Cause of death: appendix	-	Neale B	UKBB	European	2017	0.0277	0.004306	1.321e-10	+	7637	5	7632	1	risk diff	Neale-B_UKBB_EUR_2017
WWOX	rs146003365	chr16:78533477	chr16:78499580	A	C	0	0	0	0.002	0	intron	-	-	ENSG00000186153	WWOX	Cause of death: inquest adjourned death	-	Neale B	UKBB	European	2017	0.02721	0.005783	2.575e-06	+	7637	9	7628	1	risk diff	Neale-B_UKBB_EUR_2017
WWOX	rs138997906	chr16:78534079	chr16:78500182	T	C	0	0.0014	0	0.004	0	intron	-	-	ENSG00000186153	WWOX	Cause of death: home	-	Neale B	UKBB	European	2017	0.01646	0.003503	2.666e-06	+	7637	5	7632	1	risk diff	Neale-B_UKBB_EUR_2017
WWOX	rs138997906	chr16:78534079	chr16:78500182	T	C	0	0.0014	0	0.004	0	intron	-	-	ENSG00000186153	WWOX	Chronic viral hepatitis	EFO_0004196	Neale B	UKBB	European	2017	0.001889	0.0003752	4.816e-07	+	337199	107	337092	1	risk diff	Neale-B_UKBB_EUR_2017
WWOX	rs72801945	chr16:78534127	chr16:78500230	A	G	0	0	0	0.008	0.0072	intron	-	-	ENSG00000186153	WWOX	Treatment with selenium product	EFO_0007056	Neale B	UKBB	European	2017	0.002957	0.0006135	1.436e-06	+	337159	1059	336100	1	risk diff	Neale-B_UKBB_EUR_2017
WWOX	rs72801945	chr16:78534127	chr16:78500230	A	G	0	0	0	0.008	0.0072	intron	-	-	ENSG00000186153	WWOX	Cause of death: other and unspecified t-cell lymphomas	EFO_0000574	Neale B	UKBB	European	2017	0.01368	0.002401	1.271e-08	+	7637	9	7628	1	risk diff	Neale-B_UKBB_EUR_2017
WWOX	rs1877275	chr16:78534322	chr16:78500425	T	C	0.3109	0.0259	0.1667	0.0338	0.2096	intron	-	-	ENSG00000186153	WWOX	Treatment with selenium product	EFO_0007056	Neale B	UKBB	European	2017	0.001783	0.0003792	2.569e-06	+	337159	1059	336100	1	risk diff	Neale-B_UKBB_EUR_2017
WWOX	rs1877275	chr16:78534322	chr16:78500425	T	C	0.3109	0.0259	0.1667	0.0338	0.2096	intron	-	-	ENSG00000186153	WWOX	Heel bone mineral density	EFO_0009270	Neale B	UKBB	European	2017	-0.03875	0.008639	7.295e-06	-	194398	0	194398	1	IVNT	Neale-B_UKBB_EUR_2017
WWOX	rs1877276	chr16:78535223	chr16:78501326	A	G	0.23	0.0173	0.1329	0.0318	0.1708	intron	-	-	ENSG00000186153	WWOX	Treatment with selenium product	EFO_0007056	Neale B	UKBB	European	2017	0.001769	0.0003804	3.331e-06	+	337159	1059	336100	1	risk diff	Neale-B_UKBB_EUR_2017
WWOX	rs1877276	chr16:78535223	chr16:78501326	A	G	0.23	0.0173	0.1329	0.0318	0.1708	intron	-	-	ENSG00000186153	WWOX	Heel bone mineral density	EFO_0009270	Neale B	UKBB	European	2017	-0.03987	0.00867	4.255e-06	-	194398	0	194398	1	IVNT	Neale-B_UKBB_EUR_2017
WWOX	rs2245208	chr16:78535534	chr16:78501637	T	C	0.6853	0.9755	0.8343	0.9662	0.7791	intron	-	-	ENSG00000186153	WWOX	Treatment with selenium product	EFO_0007056	Neale B	UKBB	European	2017	-0.001744	0.0003795	4.292e-06	-	337159	1059	336100	1	risk diff	Neale-B_UKBB_EUR_2017
WWOX	rs2245208	chr16:78535534	chr16:78501637	T	C	0.6853	0.9755	0.8343	0.9662	0.7791	intron	-	-	ENSG00000186153	WWOX	Heel bone mineral density	EFO_0009270	Neale B	UKBB	European	2017	0.04007	0.00865	3.622e-06	+	194398	0	194398	1	IVNT	Neale-B_UKBB_EUR_2017
WWOX	rs532001011	chr16:78535722	chr16:78501825	A	C	0.9992	0.9986	1	0.995	1	intron	-	-	ENSG00000186153	WWOX	Cause of death: chronic obstructive pulmonary disease, unspecified	-	Neale B	UKBB	European	2017	-0.0522	0.01157	6.558e-06	-	7637	82	7555	1	risk diff	Neale-B_UKBB_EUR_2017
WWOX	rs141716267	chr16:78535894	chr16:78501997	T	G	1	1	1	0.999	1	intron	-	-	ENSG00000186153	WWOX	Self-reported pulmonary fibrosis	EFO_0000768	Neale B	UKBB	European	2017	-0.005929	0.0006685	7.403e-19	-	337159	89	337070	1	risk diff	Neale-B_UKBB_EUR_2017
WWOX	rs141716267	chr16:78535894	chr16:78501997	T	G	1	1	1	0.999	1	intron	-	-	ENSG00000186153	WWOX	Viral meningitis	EFO_1001236	Neale B	UKBB	European	2017	-0.004668	0.000705	3.56e-11	-	337199	99	337100	1	risk diff	Neale-B_UKBB_EUR_2017
WWOX	rs2738738	chr16:78535998	chr16:78502101	T	C	0.2375	0.0187	0.1339	0.0318	0.1728	intron	-	-	ENSG00000186153	WWOX	Treatment with selenium product	EFO_0007056	Neale B	UKBB	European	2017	0.001763	0.0003802	3.547e-06	+	337159	1059	336100	1	risk diff	Neale-B_UKBB_EUR_2017
WWOX	rs2738738	chr16:78535998	chr16:78502101	T	C	0.2375	0.0187	0.1339	0.0318	0.1728	intron	-	-	ENSG00000186153	WWOX	Heel bone mineral density	EFO_0009270	Neale B	UKBB	European	2017	-0.04036	0.008665	3.189e-06	-	194398	0	194398	1	IVNT	Neale-B_UKBB_EUR_2017
WWOX	rs117299866	chr16:78536061	chr16:78502164	T	G	1	1	0.999	0.994	0.999	intron	-	-	ENSG00000186153	WWOX	Benign neoplasm of thyroid gland	EFO_1000122	Neale B	UKBB	European	2017	-0.001389	0.0003029	4.487e-06	-	337199	136	337063	1	risk diff	Neale-B_UKBB_EUR_2017
WWOX	rs188785157	chr16:78536441	chr16:78502544	T	C	0	0.0014	0	0	0	intron	-	-	ENSG00000186153	WWOX	Self-reported renal or kidney failure	EFO_0003884	Neale B	UKBB	European	2017	0.004022	0.0008365	1.522e-06	+	337159	156	337003	1	risk diff	Neale-B_UKBB_EUR_2017
WWOX	rs188785157	chr16:78536441	chr16:78502544	T	C	0	0.0014	0	0	0	intron	-	-	ENSG00000186153	WWOX	Cause of death: intestinal tract, part unspecified	-	Neale B	UKBB	European	2017	0.1222	0.02386	3.123e-07	+	7637	63	7574	1	risk diff	Neale-B_UKBB_EUR_2017
WWOX	rs188785157	chr16:78536441	chr16:78502544	T	C	0	0.0014	0	0	0	intron	-	-	ENSG00000186153	WWOX	Cause of death: ill-defined sites within the digestive system	-	Neale B	UKBB	European	2017	0.06772	0.01043	9.086e-11	+	7637	12	7625	1	risk diff	Neale-B_UKBB_EUR_2017
WWOX	rs188785157	chr16:78536441	chr16:78502544	T	C	0	0.0014	0	0	0	intron	-	-	ENSG00000186153	WWOX	Cause of death: cholangitis	EFO_1001486;EFO_0004267;EFO_0004268	Neale B	UKBB	European	2017	0.068	0.009516	9.785e-13	+	7637	10	7627	1	risk diff	Neale-B_UKBB_EUR_2017
WWOX	rs188785157	chr16:78536441	chr16:78502544	T	C	0	0.0014	0	0	0	intron	-	-	ENSG00000186153	WWOX	Cause of death: car occupant injured in unspecified traffic accident	-	Neale B	UKBB	European	2017	0.06872	0.008502	7.309e-16	+	7637	8	7629	1	risk diff	Neale-B_UKBB_EUR_2017
WWOX	rs188785157	chr16:78536441	chr16:78502544	T	C	0	0.0014	0	0	0	intron	-	-	ENSG00000186153	WWOX	Other neoplasms of uncertain or unknown behaviour of lymphoid, haematopoietic and related tissue	EFO_1000179	Neale B	UKBB	European	2017	0.004121	0.0007547	4.762e-08	+	337199	127	337072	1	risk diff	Neale-B_UKBB_EUR_2017
WWOX	rs11150082	chr16:78536697	chr16:78502800	T	C	0.7927	0.1628	0.1696	0.2207	0.2883	intron	-	-	ENSG00000186153	WWOX	Plateletcrit	EFO_0004586	Astle W	27863252	European	2016	-0.02136	0.004487	1.938e-06	-	173480	0	173480	2	IVNT	Astle-W_Blood-Cell-Traits_EUR_2016
WWOX	rs116221089	chr16:78536719	chr16:78502822	T	C	0.0234	0.0086	0	0.003	0	intron	-	-	ENSG00000186153	WWOX	Treatment with colestyramine	EFO_0007056	Neale B	UKBB	European	2017	0.003847	0.0004825	1.541e-15	+	337159	77	337082	1	risk diff	Neale-B_UKBB_EUR_2017
WWOX	rs116221089	chr16:78536719	chr16:78502822	T	C	0.0234	0.0086	0	0.003	0	intron	-	-	ENSG00000186153	WWOX	Treatment with telfast 30 tablet	EFO_0007056	Neale B	UKBB	European	2017	0.004395	0.0008445	1.956e-07	+	337159	236	336923	1	risk diff	Neale-B_UKBB_EUR_2017
WWOX	rs116221089	chr16:78536719	chr16:78502822	T	C	0.0234	0.0086	0	0.003	0	intron	-	-	ENSG00000186153	WWOX	Cause of death: hodgkins disease, unspecified	EFO_1002031;EFO_0000183	Neale B	UKBB	European	2017	0.0609	0.006938	2.019e-18	+	7637	6	7631	1	risk diff	Neale-B_UKBB_EUR_2017
WWOX	rs116221089	chr16:78536719	chr16:78502822	T	C	0.0234	0.0086	0	0.003	0	intron	-	-	ENSG00000186153	WWOX	Cause of death: cerebrovascular disease, unspecified	-	Neale B	UKBB	European	2017	0.06008	0.009418	1.877e-10	+	7637	11	7626	1	risk diff	Neale-B_UKBB_EUR_2017
WWOX	rs2245412	chr16:78536890	chr16:78502993	T	C	0.6861	0.9755	0.8264	0.9672	0.7751	intron	-	-	ENSG00000186153	WWOX	Treatment with selenium product	EFO_0007056	Neale B	UKBB	European	2017	-0.001728	0.0003788	5.039e-06	-	337159	1059	336100	1	risk diff	Neale-B_UKBB_EUR_2017
WWOX	rs2245412	chr16:78536890	chr16:78502993	T	C	0.6861	0.9755	0.8264	0.9672	0.7751	intron	-	-	ENSG00000186153	WWOX	Heel bone mineral density	EFO_0009270	Neale B	UKBB	European	2017	0.03928	0.008633	5.363e-06	+	194398	0	194398	1	IVNT	Neale-B_UKBB_EUR_2017
WWOX	rs16919	chr16:78537265	chr16:78503368	A	G	0.6868	0.9755	0.8065	0.9662	0.7791	intron	-	-	ENSG00000186153	WWOX	Treatment with selenium product	EFO_0007056	Neale B	UKBB	European	2017	-0.001727	0.0003789	5.193e-06	-	337159	1059	336100	1	risk diff	Neale-B_UKBB_EUR_2017
WWOX	rs16919	chr16:78537265	chr16:78503368	A	G	0.6868	0.9755	0.8065	0.9662	0.7791	intron	-	-	ENSG00000186153	WWOX	Heel bone mineral density	EFO_0009270	Neale B	UKBB	European	2017	0.03934	0.008637	5.243e-06	+	194398	0	194398	1	IVNT	Neale-B_UKBB_EUR_2017
WWOX	rs2667598	chr16:78538114	chr16:78504217	A	G	0.7625	0.9813	0.869	0.9682	0.8262	intron	-	-	ENSG00000186153	WWOX	Treatment with selenium product	EFO_0007056	Neale B	UKBB	European	2017	-0.001746	0.0003799	4.325e-06	-	337159	1059	336100	1	risk diff	Neale-B_UKBB_EUR_2017
WWOX	rs2667598	chr16:78538114	chr16:78504217	A	G	0.7625	0.9813	0.869	0.9682	0.8262	intron	-	-	ENSG00000186153	WWOX	Heel bone mineral density	EFO_0009270	Neale B	UKBB	European	2017	0.03944	0.008659	5.258e-06	+	194398	0	194398	1	IVNT	Neale-B_UKBB_EUR_2017
WWOX	rs186240236	chr16:78538346	chr16:78504449	A	G	1	0.9986	1	0.9891	0.9847	intron	-	-	ENSG00000186153	WWOX	Cause of death: home	-	Neale B	UKBB	European	2017	-0.009979	0.00204	1.018e-06	-	7637	6	7631	1	risk diff	Neale-B_UKBB_EUR_2017
WWOX	rs1397927	chr16:78538355	chr16:78504458	A	G	0.236	0.0187	0.13	0.0318	0.1738	intron	-	-	ENSG00000186153	WWOX	Treatment with selenium product	EFO_0007056	Neale B	UKBB	European	2017	0.001747	0.0003801	4.302e-06	+	337159	1059	336100	1	risk diff	Neale-B_UKBB_EUR_2017
WWOX	rs1397927	chr16:78538355	chr16:78504458	A	G	0.236	0.0187	0.13	0.0318	0.1738	intron	-	-	ENSG00000186153	WWOX	Heel bone mineral density	EFO_0009270	Neale B	UKBB	European	2017	-0.03904	0.008663	6.608e-06	-	194398	0	194398	1	IVNT	Neale-B_UKBB_EUR_2017
WWOX	rs1877277	chr16:78538565	chr16:78504668	C	G	0.531	0.0331	0.13	0.0328	0.1748	intron	-	-	ENSG00000186153	WWOX	Self-reported respiratory infection	-	Neale B	UKBB	European	2017	0.0004431	9.976e-05	8.944e-06	+	337159	75	337084	1	risk diff	Neale-B_UKBB_EUR_2017
WWOX	rs1877277	chr16:78538565	chr16:78504668	C	G	0.531	0.0331	0.13	0.0328	0.1748	intron	-	-	ENSG00000186153	WWOX	Heel bone mineral density	EFO_0009270	Neale B	UKBB	European	2017	-0.03815	0.008528	7.692e-06	-	194398	0	194398	1	IVNT	Neale-B_UKBB_EUR_2017
WWOX	rs11863365	chr16:78538576	chr16:78504679	A	G	0.112	0.768	0.6111	0.7594	0.545	intron	-	-	ENSG00000186153	WWOX	Plateletcrit	EFO_0004586	Astle W	27863252	European	2016	0.01971	0.004335	5.457e-06	+	173480	0	173480	2	IVNT	Astle-W_Blood-Cell-Traits_EUR_2016
WWOX	rs11863365	chr16:78538576	chr16:78504679	A	G	0.112	0.768	0.6111	0.7594	0.545	intron	-	-	ENSG00000186153	WWOX	Platelet count	EFO_0004586	Astle W	27863252	European	2016	0.02043	0.004322	2.268e-06	+	173480	0	173480	2	IVNT	Astle-W_Blood-Cell-Traits_EUR_2016
WWOX	rs1397926	chr16:78538696	chr16:78504799	T	G	0.236	0.0187	0.13	0.0318	0.1166	intron	-	-	ENSG00000186153	WWOX	Treatment with selenium product	EFO_0007056	Neale B	UKBB	European	2017	0.001744	0.0003802	4.481e-06	+	337159	1059	336100	1	risk diff	Neale-B_UKBB_EUR_2017
WWOX	rs1397926	chr16:78538696	chr16:78504799	T	G	0.236	0.0187	0.13	0.0318	0.1166	intron	-	-	ENSG00000186153	WWOX	Heel bone mineral density	EFO_0009270	Neale B	UKBB	European	2017	-0.03917	0.008664	6.151e-06	-	194398	0	194398	1	IVNT	Neale-B_UKBB_EUR_2017
WWOX	rs1397925	chr16:78538703	chr16:78504806	A	G	0.7648	0.9813	0.87	0.9682	0.8262	intron	-	-	ENSG00000186153	WWOX	Treatment with selenium product	EFO_0007056	Neale B	UKBB	European	2017	-0.001747	0.0003801	4.336e-06	-	337159	1059	336100	1	risk diff	Neale-B_UKBB_EUR_2017
WWOX	rs1397925	chr16:78538703	chr16:78504806	A	G	0.7648	0.9813	0.87	0.9682	0.8262	intron	-	-	ENSG00000186153	WWOX	Heel bone mineral density	EFO_0009270	Neale B	UKBB	European	2017	0.03921	0.008663	6.022e-06	+	194398	0	194398	1	IVNT	Neale-B_UKBB_EUR_2017
WWOX	rs1877278	chr16:78538792	chr16:78504895	A	G	0.2368	0.0187	0.13	0.0318	0.1738	intron	-	-	ENSG00000186153	WWOX	Treatment with selenium product	EFO_0007056	Neale B	UKBB	European	2017	0.001746	0.0003801	4.361e-06	+	337159	1059	336100	1	risk diff	Neale-B_UKBB_EUR_2017
WWOX	rs1877278	chr16:78538792	chr16:78504895	A	G	0.2368	0.0187	0.13	0.0318	0.1738	intron	-	-	ENSG00000186153	WWOX	Heel bone mineral density	EFO_0009270	Neale B	UKBB	European	2017	-0.03918	0.008663	6.101e-06	-	194398	0	194398	1	IVNT	Neale-B_UKBB_EUR_2017
WWOX	rs1877279	chr16:78538859	chr16:78504962	A	G	0.236	0.0187	0.128	0.0318	0.1738	intron	-	-	ENSG00000186153	WWOX	Treatment with selenium product	EFO_0007056	Neale B	UKBB	European	2017	0.001748	0.0003802	4.302e-06	+	337159	1059	336100	1	risk diff	Neale-B_UKBB_EUR_2017
WWOX	rs1877279	chr16:78538859	chr16:78504962	A	G	0.236	0.0187	0.128	0.0318	0.1738	intron	-	-	ENSG00000186153	WWOX	Heel bone mineral density	EFO_0009270	Neale B	UKBB	European	2017	-0.03919	0.008665	6.102e-06	-	194398	0	194398	1	IVNT	Neale-B_UKBB_EUR_2017
WWOX	rs193046998	chr16:78538939	chr16:78505042	A	C	0	0.0014	0	0	0.001	intron	-	-	ENSG00000186153	WWOX	Treatment with mercilon tablet	EFO_0007056	Neale B	UKBB	European	2017	0.003335	0.0006054	3.618e-08	+	337159	99	337060	1	risk diff	Neale-B_UKBB_EUR_2017
WWOX	rs193046998	chr16:78538939	chr16:78505042	A	C	0	0.0014	0	0	0.001	intron	-	-	ENSG00000186153	WWOX	Cause of death: pneumonitis due to food and vomit	-	Neale B	UKBB	European	2017	0.04346	0.006954	4.317e-10	+	7637	8	7629	1	risk diff	Neale-B_UKBB_EUR_2017
WWOX	rs193046998	chr16:78538939	chr16:78505042	A	C	0	0.0014	0	0	0.001	intron	-	-	ENSG00000186153	WWOX	Cause of death: other specified place	-	Neale B	UKBB	European	2017	0.04476	0.00738	1.378e-09	+	7637	9	7628	1	risk diff	Neale-B_UKBB_EUR_2017
WWOX	rs8064066	chr16:78539115	chr16:78505218	C	G	0.7776	0.9827	0.87	0.9692	0.8262	intron	-	-	ENSG00000186153	WWOX	Treatment with selenium product	EFO_0007056	Neale B	UKBB	European	2017	-0.001752	0.0003804	4.119e-06	-	337159	1059	336100	1	risk diff	Neale-B_UKBB_EUR_2017
WWOX	rs8064066	chr16:78539115	chr16:78505218	C	G	0.7776	0.9827	0.87	0.9692	0.8262	intron	-	-	ENSG00000186153	WWOX	Heel bone mineral density	EFO_0009270	Neale B	UKBB	European	2017	0.03917	0.008669	6.225e-06	+	194398	0	194398	1	IVNT	Neale-B_UKBB_EUR_2017
WWOX	rs1877280	chr16:78539191	chr16:78505294	T	C	0.2368	0.0187	0.13	0.0318	0.1738	intron	-	-	ENSG00000186153	WWOX	Treatment with selenium product	EFO_0007056	Neale B	UKBB	European	2017	0.001745	0.0003802	4.457e-06	+	337159	1059	336100	1	risk diff	Neale-B_UKBB_EUR_2017
WWOX	rs1877280	chr16:78539191	chr16:78505294	T	C	0.2368	0.0187	0.13	0.0318	0.1738	intron	-	-	ENSG00000186153	WWOX	Heel bone mineral density	EFO_0009270	Neale B	UKBB	European	2017	-0.03909	0.008665	6.431e-06	-	194398	0	194398	1	IVNT	Neale-B_UKBB_EUR_2017
WWOX	rs181957352	chr16:78539386	chr16:78505489	A	T	0	0.0014	0	0.002	0	intron	-	-	ENSG00000186153	WWOX	Cause of death: hodgkins disease, unspecified	EFO_1002031;EFO_0000183	Neale B	UKBB	European	2017	0.02587	0.003219	1.075e-15	+	7637	6	7631	1	risk diff	Neale-B_UKBB_EUR_2017
WWOX	rs1877282	chr16:78539515	chr16:78505618	C	G	0.3139	0.0259	0.1736	0.0328	0.1605	intron	-	-	ENSG00000186153	WWOX	Treatment with selenium product	EFO_0007056	Neale B	UKBB	European	2017	0.001727	0.0003797	5.448e-06	+	337159	1059	336100	1	risk diff	Neale-B_UKBB_EUR_2017
WWOX	rs1877282	chr16:78539515	chr16:78505618	C	G	0.3139	0.0259	0.1736	0.0328	0.1605	intron	-	-	ENSG00000186153	WWOX	Heel bone mineral density	EFO_0009270	Neale B	UKBB	European	2017	-0.03906	0.008655	6.384e-06	-	194398	0	194398	1	IVNT	Neale-B_UKBB_EUR_2017
WWOX	rs138274736	chr16:78539556	chr16:78505659	T	C	0.0227	0.0086	0	0.003	0	intron	-	-	ENSG00000186153	WWOX	Treatment with colestyramine	EFO_0007056	Neale B	UKBB	European	2017	0.003842	0.0004822	1.614e-15	+	337159	77	337082	1	risk diff	Neale-B_UKBB_EUR_2017
WWOX	rs138274736	chr16:78539556	chr16:78505659	T	C	0.0227	0.0086	0	0.003	0	intron	-	-	ENSG00000186153	WWOX	Treatment with telfast 30 tablet	EFO_0007056	Neale B	UKBB	European	2017	0.004389	0.0008439	1.986e-07	+	337159	236	336923	1	risk diff	Neale-B_UKBB_EUR_2017
WWOX	rs138274736	chr16:78539556	chr16:78505659	T	C	0.0227	0.0086	0	0.003	0	intron	-	-	ENSG00000186153	WWOX	Cause of death: hodgkins disease, unspecified	EFO_1002031;EFO_0000183	Neale B	UKBB	European	2017	0.06154	0.006973	1.331e-18	+	7637	6	7631	1	risk diff	Neale-B_UKBB_EUR_2017
WWOX	rs138274736	chr16:78539556	chr16:78505659	T	C	0.0227	0.0086	0	0.003	0	intron	-	-	ENSG00000186153	WWOX	Cause of death: cerebrovascular disease, unspecified	-	Neale B	UKBB	European	2017	0.06073	0.009466	1.486e-10	+	7637	11	7626	1	risk diff	Neale-B_UKBB_EUR_2017
WWOX	rs141292045	chr16:78539596	chr16:78505699	C	G	1	0.9971	0.999	0.997	1	intron	-	-	ENSG00000186153	WWOX	Foreign body in alimentary tract	EFO_0009526	Neale B	UKBB	European	2017	-0.002618	0.0005777	5.872e-06	-	337199	198	337001	1	risk diff	Neale-B_UKBB_EUR_2017
WWOX	rs2667599	chr16:78539722	chr16:78505825	C	G	0.5219	0.0317	0.1419	0.0318	0.1759	intron	-	-	ENSG00000186153	WWOX	Self-reported respiratory infection	-	Neale B	UKBB	European	2017	0.0004452	9.991e-05	8.368e-06	+	337159	75	337084	1	risk diff	Neale-B_UKBB_EUR_2017
WWOX	rs542255381	chr16:78539882	chr16:78505985	T	C	0	0.0014	0	0.0109	0.0051	intron	-	-	ENSG00000186153	WWOX	Cause of death: home	-	Neale B	UKBB	European	2017	0.009971	0.002039	1.028e-06	+	7637	6	7631	1	risk diff	Neale-B_UKBB_EUR_2017
WWOX	rs570783021	chr16:78539949	chr16:78506052	A	G	1	0.9957	1	0.997	1	intron	-	-	ENSG00000186153	WWOX	Home area population density: Scotland - remote rural	-	Neale B	UKBB	European	2017	-0.0007091	0.000158	7.19e-06	-	333997	10	333987	1	risk diff	Neale-B_UKBB_EUR_2017
WWOX	rs570783021	chr16:78539949	chr16:78506052	A	G	1	0.9957	1	0.997	1	intron	-	-	ENSG00000186153	WWOX	Cause of death: unspecified place	-	Neale B	UKBB	European	2017	-0.06987	0.006063	1.779e-30	-	7637	8	7629	1	risk diff	Neale-B_UKBB_EUR_2017
WWOX	rs570783021	chr16:78539949	chr16:78506052	A	G	1	0.9957	1	0.997	1	intron	-	-	ENSG00000186153	WWOX	Acute and transient psychotic disorders	-	Neale B	UKBB	European	2017	-0.001896	0.0004146	4.801e-06	-	337199	70	337129	1	risk diff	Neale-B_UKBB_EUR_2017
WWOX	rs566602813	chr16:78540026	chr16:78506129	C	G	0.0008	0.0014	0	0	0.001	intron	-	-	ENSG00000186153	WWOX	Treatment with coversyl 2mg tablet	EFO_0007056	Neale B	UKBB	European	2017	0.002126	0.0004754	7.728e-06	+	337159	117	337042	1	risk diff	Neale-B_UKBB_EUR_2017
WWOX	rs566602813	chr16:78540026	chr16:78506129	C	G	0.0008	0.0014	0	0	0.001	intron	-	-	ENSG00000186153	WWOX	Treatment with hydroxycarbamide	EFO_0007056	Neale B	UKBB	European	2017	0.002717	0.0005274	2.58e-07	+	337159	144	337015	1	risk diff	Neale-B_UKBB_EUR_2017
WWOX	rs566602813	chr16:78540026	chr16:78506129	C	G	0.0008	0.0014	0	0	0.001	intron	-	-	ENSG00000186153	WWOX	Cause of death: cholangitis	EFO_1001486;EFO_0004267;EFO_0004268	Neale B	UKBB	European	2017	0.02994	0.006452	3.533e-06	+	7637	10	7627	1	risk diff	Neale-B_UKBB_EUR_2017
WWOX	rs1111682	chr16:78540041	chr16:78506144	T	C	0.68	0.9769	1	0.995	0.999	intron	-	-	ENSG00000186153	WWOX	Treatment with colestyramine	EFO_0007056	Neale B	UKBB	European	2017	-0.002104	0.000365	8.233e-09	-	337159	77	337082	1	risk diff	Neale-B_UKBB_EUR_2017
WWOX	rs1111682	chr16:78540041	chr16:78506144	T	C	0.68	0.9769	1	0.995	0.999	intron	-	-	ENSG00000186153	WWOX	Treatment with acyclovir	EFO_0007056	Neale B	UKBB	European	2017	-0.001994	0.0004363	4.852e-06	-	337159	110	337049	1	risk diff	Neale-B_UKBB_EUR_2017
WWOX	rs1111682	chr16:78540041	chr16:78506144	T	C	0.68	0.9769	1	0.995	0.999	intron	-	-	ENSG00000186153	WWOX	Cause of death: hodgkins disease, unspecified	EFO_1002031;EFO_0000183	Neale B	UKBB	European	2017	-0.03169	0.00489	9.638e-11	-	7637	6	7631	1	risk diff	Neale-B_UKBB_EUR_2017
WWOX	rs1111682	chr16:78540041	chr16:78506144	T	C	0.68	0.9769	1	0.995	0.999	intron	-	-	ENSG00000186153	WWOX	Cause of death: cerebrovascular disease, unspecified	-	Neale B	UKBB	European	2017	-0.02933	0.006632	9.897e-06	-	7637	11	7626	1	risk diff	Neale-B_UKBB_EUR_2017
WWOX	rs8054925	chr16:78540382	chr16:78506485	T	C	0.2436	0.8631	0.7917	0.7684	0.6943	intron	-	-	ENSG00000186153	WWOX	Plateletcrit	EFO_0004586	Astle W	27863252	European	2016	0.01969	0.004416	8.2e-06	+	173480	0	173480	2	IVNT	Astle-W_Blood-Cell-Traits_EUR_2016
WWOX	rs8055733	chr16:78540426	chr16:78506529	A	C	0.6793	0.1311	0.1409	0.2306	0.2577	intron	-	-	ENSG00000186153	WWOX	Plateletcrit	EFO_0004586	Astle W	27863252	European	2016	-0.01987	0.004423	7.043e-06	-	173480	0	173480	2	IVNT	Astle-W_Blood-Cell-Traits_EUR_2016
WWOX	rs8055733	chr16:78540426	chr16:78506529	A	C	0.6793	0.1311	0.1409	0.2306	0.2577	intron	-	-	ENSG00000186153	WWOX	Platelet count	EFO_0004586	Astle W	27863252	European	2016	-0.01966	0.00441	8.276e-06	-	173480	0	173480	2	IVNT	Astle-W_Blood-Cell-Traits_EUR_2016
WWOX	rs530833135	chr16:78540445	chr16:78506548	A	T	1	0.9986	1	0.997	1	intron	-	-	ENSG00000186153	WWOX	Cause of death: home	-	Neale B	UKBB	European	2017	-0.01657	0.003416	1.258e-06	-	7637	5	7632	1	risk diff	Neale-B_UKBB_EUR_2017
WWOX	rs530833135	chr16:78540445	chr16:78506548	A	T	1	0.9986	1	0.997	1	intron	-	-	ENSG00000186153	WWOX	Chronic viral hepatitis	EFO_0004196	Neale B	UKBB	European	2017	-0.00179	0.0003656	9.78e-07	-	337199	107	337092	1	risk diff	Neale-B_UKBB_EUR_2017
WWOX	rs2667601	chr16:78540645	chr16:78506748	T	C	0.2247	0.0173	0.129	0.0308	0.18	intron	-	-	ENSG00000186153	WWOX	Treatment with selenium product	EFO_0007056	Neale B	UKBB	European	2017	0.001746	0.0003807	4.499e-06	+	337159	1059	336100	1	risk diff	Neale-B_UKBB_EUR_2017
WWOX	rs2667601	chr16:78540645	chr16:78506748	T	C	0.2247	0.0173	0.129	0.0308	0.18	intron	-	-	ENSG00000186153	WWOX	Heel bone mineral density	EFO_0009270	Neale B	UKBB	European	2017	-0.03864	0.008675	8.428e-06	-	194398	0	194398	1	IVNT	Neale-B_UKBB_EUR_2017
WWOX	rs76497355	chr16:78540792	chr16:78506895	C	G	0.0038	0.183	0.0407	0.002	0.0041	intron	-	-	ENSG00000186153	WWOX	Treatment with vitamin c product	EFO_0007056	Neale B	UKBB	European	2017	0.009763	0.001642	2.744e-09	+	337159	886	336273	1	risk diff	Neale-B_UKBB_EUR_2017
WWOX	rs76497355	chr16:78540792	chr16:78506895	C	G	0.0038	0.183	0.0407	0.002	0.0041	intron	-	-	ENSG00000186153	WWOX	Cause of death: chronic lymphocytic leukaemia	EFO_0000095	Neale B	UKBB	European	2017	0.08802	0.01566	1.963e-08	+	7637	40	7597	1	risk diff	Neale-B_UKBB_EUR_2017
WWOX	rs76497355	chr16:78540792	chr16:78506895	C	G	0.0038	0.183	0.0407	0.002	0.0041	intron	-	-	ENSG00000186153	WWOX	Cause of death: acute and subacute infective endocarditis	EFO_1000830	Neale B	UKBB	European	2017	0.03739	0.005546	1.672e-11	+	7637	5	7632	1	risk diff	Neale-B_UKBB_EUR_2017
WWOX	rs76497355	chr16:78540792	chr16:78506895	C	G	0.0038	0.183	0.0407	0.002	0.0041	intron	-	-	ENSG00000186153	WWOX	Cause of death: asthma, unspecified	EFO_0000270	Neale B	UKBB	European	2017	0.0426	0.007441	1.073e-08	+	7637	9	7628	1	risk diff	Neale-B_UKBB_EUR_2017
WWOX	rs76497355	chr16:78540792	chr16:78506895	C	G	0.0038	0.183	0.0407	0.002	0.0041	intron	-	-	ENSG00000186153	WWOX	Cause of death: diverticular disease of intestine, part unspecified, with perforation and abscess	-	Neale B	UKBB	European	2017	0.04409	0.007846	1.976e-08	+	7637	10	7627	1	risk diff	Neale-B_UKBB_EUR_2017
WWOX	rs76497355	chr16:78540792	chr16:78506895	C	G	0.0038	0.183	0.0407	0.002	0.0041	intron	-	-	ENSG00000186153	WWOX	Benign neoplasm of urinary organs	EFO_0003863	Neale B	UKBB	European	2017	0.00213	0.0004313	7.912e-07	+	337199	61	337138	1	risk diff	Neale-B_UKBB_EUR_2017
WWOX	rs551486567	chr16:78540857	chr16:78506960	T	C	0	0.0014	0	0.0109	0.0153	intron	-	-	ENSG00000186153	WWOX	Cause of death: home	-	Neale B	UKBB	European	2017	0.009939	0.002037	1.08e-06	+	7637	6	7631	1	risk diff	Neale-B_UKBB_EUR_2017
WWOX	rs2667602	chr16:78540858	chr16:78506961	A	G	0.2262	0.0173	0.13	0.0308	0.1738	intron	-	-	ENSG00000186153	WWOX	Treatment with selenium product	EFO_0007056	Neale B	UKBB	European	2017	0.001745	0.0003807	4.597e-06	+	337159	1059	336100	1	risk diff	Neale-B_UKBB_EUR_2017
WWOX	rs2667602	chr16:78540858	chr16:78506961	A	G	0.2262	0.0173	0.13	0.0308	0.1738	intron	-	-	ENSG00000186153	WWOX	Heel bone mineral density	EFO_0009270	Neale B	UKBB	European	2017	-0.03857	0.008675	8.768e-06	-	194398	0	194398	1	IVNT	Neale-B_UKBB_EUR_2017
WWOX	rs1877283	chr16:78540905	chr16:78507008	A	G	0.2262	0.0173	0.13	0.0308	0.1738	intron	-	-	ENSG00000186153	WWOX	Treatment with selenium product	EFO_0007056	Neale B	UKBB	European	2017	0.001744	0.0003807	4.624e-06	+	337159	1059	336100	1	risk diff	Neale-B_UKBB_EUR_2017
WWOX	rs1877283	chr16:78540905	chr16:78507008	A	G	0.2262	0.0173	0.13	0.0308	0.1738	intron	-	-	ENSG00000186153	WWOX	Heel bone mineral density	EFO_0009270	Neale B	UKBB	European	2017	-0.03855	0.008675	8.844e-06	-	194398	0	194398	1	IVNT	Neale-B_UKBB_EUR_2017
WWOX	rs146545746	chr16:78541143	chr16:78507246	T	C	0	0.0014	0	0.005	0	intron	-	-	ENSG00000186153	WWOX	Cause of death: malignant neoplasm of thyroid gland	-	Neale B	UKBB	European	2017	0.01477	0.002853	2.3e-07	+	7637	4	7633	1	risk diff	Neale-B_UKBB_EUR_2017
WWOX	rs185199243	chr16:78541549	chr16:78507652	A	G	0	0	0	0	0.002	intron	-	-	ENSG00000186153	WWOX	Self-reported fracture pelvis	EFO_0009622	Neale B	UKBB	European	2017	0.004393	0.0008334	1.356e-07	+	337159	139	337020	1	risk diff	Neale-B_UKBB_EUR_2017
WWOX	rs185199243	chr16:78541549	chr16:78507652	A	G	0	0	0	0	0.002	intron	-	-	ENSG00000186153	WWOX	Treatment with quinapril	EFO_0007056	Neale B	UKBB	European	2017	0.004106	0.0008334	8.349e-07	+	337159	139	337020	1	risk diff	Neale-B_UKBB_EUR_2017
WWOX	rs185199243	chr16:78541549	chr16:78507652	A	G	0	0	0	0	0.002	intron	-	-	ENSG00000186153	WWOX	Treatment with ortho-gynest 500micrograms pessary	EFO_0007056	Neale B	UKBB	European	2017	0.005259	0.001169	6.89e-06	+	337159	274	336885	1	risk diff	Neale-B_UKBB_EUR_2017
WWOX	rs185199243	chr16:78541549	chr16:78507652	A	G	0	0	0	0	0.002	intron	-	-	ENSG00000186153	WWOX	Treatment with vardenafil	EFO_0007056	Neale B	UKBB	European	2017	0.003077	0.0006925	8.874e-06	+	337159	96	337063	1	risk diff	Neale-B_UKBB_EUR_2017
WWOX	rs185199243	chr16:78541549	chr16:78507652	A	G	0	0	0	0	0.002	intron	-	-	ENSG00000186153	WWOX	Cause of death: intracranial haemorrhage, unspecified	EFO_0000551	Neale B	UKBB	European	2017	0.05649	0.01197	2.427e-06	+	7637	15	7622	1	risk diff	Neale-B_UKBB_EUR_2017
WWOX	rs185199243	chr16:78541549	chr16:78507652	A	G	0	0	0	0	0.002	intron	-	-	ENSG00000186153	WWOX	Cause of death: home	-	Neale B	UKBB	European	2017	0.04749	0.008748	5.849e-08	+	7637	8	7629	1	risk diff	Neale-B_UKBB_EUR_2017
WWOX	rs142883749	chr16:78541717	chr16:78507820	T	C	0	0.0014	0	0.004	0	intron	-	-	ENSG00000186153	WWOX	Cause of death: home	-	Neale B	UKBB	European	2017	0.01634	0.003372	1.274e-06	+	7637	5	7632	1	risk diff	Neale-B_UKBB_EUR_2017
WWOX	rs142883749	chr16:78541717	chr16:78507820	T	C	0	0.0014	0	0.004	0	intron	-	-	ENSG00000186153	WWOX	Chronic viral hepatitis	EFO_0004196	Neale B	UKBB	European	2017	0.001705	0.0003582	1.933e-06	+	337199	107	337092	1	risk diff	Neale-B_UKBB_EUR_2017
WWOX	rs531429137	chr16:78541763	chr16:78507866	A	G	0	0.0014	0	0	0	intron	-	-	ENSG00000186153	WWOX	Cause of death: aortic stenosis	EFO_0000266	Neale B	UKBB	European	2017	0.0583	0.01294	6.678e-06	+	7637	21	7616	1	risk diff	Neale-B_UKBB_EUR_2017
WWOX	rs531429137	chr16:78541763	chr16:78507866	A	G	0	0.0014	0	0	0	intron	-	-	ENSG00000186153	WWOX	Postprocedural disorders of eye and adnexa	EFO_0009546	Neale B	UKBB	European	2017	0.002453	0.0005105	1.537e-06	+	337199	60	337139	1	risk diff	Neale-B_UKBB_EUR_2017
WWOX	rs531429137	chr16:78541763	chr16:78507866	A	G	0	0.0014	0	0	0	intron	-	-	ENSG00000186153	WWOX	Unspecified abdominal hernia	-	Neale B	UKBB	European	2017	0.002661	0.0005894	6.348e-06	+	337199	80	337119	1	risk diff	Neale-B_UKBB_EUR_2017
WWOX	rs531429137	chr16:78541763	chr16:78507866	A	G	0	0.0014	0	0	0	intron	-	-	ENSG00000186153	WWOX	Lichen simplex chronicus and prurigo	EFO_1000724	Neale B	UKBB	European	2017	0.002671	0.000582	4.457e-06	+	337199	78	337121	1	risk diff	Neale-B_UKBB_EUR_2017
WWOX	rs556315066	chr16:78542423	chr16:78508526	A	G	0	0	0	0.002	0.001	intron	-	-	ENSG00000186153	WWOX	Treatment with serc-8 tablet	EFO_0007056	Neale B	UKBB	European	2017	0.002394	0.0004156	8.399e-09	+	337159	96	337063	1	risk diff	Neale-B_UKBB_EUR_2017
WWOX	rs556315066	chr16:78542423	chr16:78508526	A	G	0	0	0	0.002	0.001	intron	-	-	ENSG00000186153	WWOX	Treatment with depakote 250mg e or c tablet	EFO_0007056	Neale B	UKBB	European	2017	0.002146	0.0004156	2.423e-07	+	337159	96	337063	1	risk diff	Neale-B_UKBB_EUR_2017
WWOX	rs556315066	chr16:78542423	chr16:78508526	A	G	0	0	0	0.002	0.001	intron	-	-	ENSG00000186153	WWOX	Treatment with celebrex 200mg capsule	EFO_0007056	Neale B	UKBB	European	2017	0.002442	0.0004817	3.981e-07	+	337159	129	337030	1	risk diff	Neale-B_UKBB_EUR_2017
WWOX	rs556315066	chr16:78542423	chr16:78508526	A	G	0	0	0	0.002	0.001	intron	-	-	ENSG00000186153	WWOX	Treatment with yasmin tablet	EFO_0007056	Neale B	UKBB	European	2017	0.001485	0.0003313	7.418e-06	+	337159	61	337098	1	risk diff	Neale-B_UKBB_EUR_2017
WWOX	rs556315066	chr16:78542423	chr16:78508526	A	G	0	0	0	0.002	0.001	intron	-	-	ENSG00000186153	WWOX	Cause of death: malignant neoplasm of ureter	-	Neale B	UKBB	European	2017	0.02637	0.005744	4.5e-06	+	7637	9	7628	1	risk diff	Neale-B_UKBB_EUR_2017
WWOX	rs556315066	chr16:78542423	chr16:78508526	A	G	0	0	0	0.002	0.001	intron	-	-	ENSG00000186153	WWOX	Cause of death: endocarditis, valve unspecified	EFO_0000465	Neale B	UKBB	European	2017	0.02631	0.005419	1.223e-06	+	7637	8	7629	1	risk diff	Neale-B_UKBB_EUR_2017
WWOX	rs58211226	chr16:78542655	chr16:78508758	A	G	0.9297	0.9856	1	0.996	1	intron	-	-	ENSG00000186153	WWOX	Treatment with colestyramine	EFO_0007056	Neale B	UKBB	European	2017	-0.00381	0.0004802	2.126e-15	-	337159	77	337082	1	risk diff	Neale-B_UKBB_EUR_2017
WWOX	rs58211226	chr16:78542655	chr16:78508758	A	G	0.9297	0.9856	1	0.996	1	intron	-	-	ENSG00000186153	WWOX	Treatment with telfast 30 tablet	EFO_0007056	Neale B	UKBB	European	2017	-0.004351	0.0008405	2.262e-07	-	337159	236	336923	1	risk diff	Neale-B_UKBB_EUR_2017
WWOX	rs58211226	chr16:78542655	chr16:78508758	A	G	0.9297	0.9856	1	0.996	1	intron	-	-	ENSG00000186153	WWOX	Cause of death: hodgkins disease, unspecified	EFO_1002031;EFO_0000183	Neale B	UKBB	European	2017	-0.06186	0.00699	1.077e-18	-	7637	6	7631	1	risk diff	Neale-B_UKBB_EUR_2017
WWOX	rs58211226	chr16:78542655	chr16:78508758	A	G	0.9297	0.9856	1	0.996	1	intron	-	-	ENSG00000186153	WWOX	Cause of death: cerebrovascular disease, unspecified	-	Neale B	UKBB	European	2017	-0.06106	0.00949	1.315e-10	-	7637	11	7626	1	risk diff	Neale-B_UKBB_EUR_2017
WWOX	rs183086445	chr16:78543084	chr16:78509187	T	C	0.0083	0.0058	0	0.003	0	intron	-	-	ENSG00000186153	WWOX	Treatment with colestyramine	EFO_0007056	Neale B	UKBB	European	2017	0.004451	0.0005169	7.29e-18	+	337159	77	337082	1	risk diff	Neale-B_UKBB_EUR_2017
WWOX	rs183086445	chr16:78543084	chr16:78509187	T	C	0.0083	0.0058	0	0.003	0	intron	-	-	ENSG00000186153	WWOX	Cause of death: hodgkins disease, unspecified	EFO_1002031;EFO_0000183	Neale B	UKBB	European	2017	0.059	0.007797	4.285e-14	+	7637	6	7631	1	risk diff	Neale-B_UKBB_EUR_2017
WWOX	rs556664194	chr16:78543230	chr16:78509333	A	G	1	1	1	0.999	1	intron	-	-	ENSG00000186153	WWOX	Cause of death: ischaemic cardiomyopathy	-	Neale B	UKBB	European	2017	-0.04839	0.008086	2.264e-09	-	7637	10	7627	1	risk diff	Neale-B_UKBB_EUR_2017
WWOX	rs556664194	chr16:78543230	chr16:78509333	A	G	1	1	1	0.999	1	intron	-	-	ENSG00000186153	WWOX	Cause of death: intracerebral haemorrhage, unspecified	-	Neale B	UKBB	European	2017	-0.09159	0.01925	1.997e-06	-	7637	57	7580	1	risk diff	Neale-B_UKBB_EUR_2017
WWOX	rs556664194	chr16:78543230	chr16:78509333	A	G	1	1	1	0.999	1	intron	-	-	ENSG00000186153	WWOX	Cause of death: emphysema, unspecified	-	Neale B	UKBB	European	2017	-0.04904	0.007671	1.735e-10	-	7637	9	7628	1	risk diff	Neale-B_UKBB_EUR_2017
WWOX	rs556664194	chr16:78543230	chr16:78509333	A	G	1	1	1	0.999	1	intron	-	-	ENSG00000186153	WWOX	Cause of death: diverticular disease of intestine, part unspecified, with perforation and abscess	-	Neale B	UKBB	European	2017	-0.04903	0.008087	1.396e-09	-	7637	10	7627	1	risk diff	Neale-B_UKBB_EUR_2017
WWOX	rs556664194	chr16:78543230	chr16:78509333	A	G	1	1	1	0.999	1	intron	-	-	ENSG00000186153	WWOX	Other benign neoplasms of connective and other soft tissue	EFO_0002422	Neale B	UKBB	European	2017	-0.004595	0.001024	7.268e-06	-	337199	268	336931	1	risk diff	Neale-B_UKBB_EUR_2017
WWOX	rs556664194	chr16:78543230	chr16:78509333	A	G	1	1	1	0.999	1	intron	-	-	ENSG00000186153	WWOX	Intracerebral haemorrhage	EFO_0005669	Neale B	UKBB	European	2017	-0.004469	0.0009971	7.404e-06	-	337199	254	336945	1	risk diff	Neale-B_UKBB_EUR_2017
WWOX	rs556664194	chr16:78543230	chr16:78509333	A	G	1	1	1	0.999	1	intron	-	-	ENSG00000186153	WWOX	Other congenital malformations of circulatory system	-	Neale B	UKBB	European	2017	-0.002431	0.000531	4.719e-06	-	337199	72	337127	1	risk diff	Neale-B_UKBB_EUR_2017
WWOX	16:78543980_C_T	chr16:78543980	chr16:78510083	T	C	-	-	-	-	-	intron	-	-	ENSG00000186153	WWOX	Treatment with lodine 200mg tablet	EFO_0007056	Neale B	UKBB	European	2017	0.003184	0.0007196	9.651e-06	+	337159	147	337012	1	risk diff	Neale-B_UKBB_EUR_2017
WWOX	16:78543980_C_T	chr16:78543980	chr16:78510083	T	C	-	-	-	-	-	intron	-	-	ENSG00000186153	WWOX	Cause of death: pharynx, unspecified	-	Neale B	UKBB	European	2017	0.04999	0.007332	9.917e-12	+	7637	7	7630	1	risk diff	Neale-B_UKBB_EUR_2017
WWOX	16:78543980_C_T	chr16:78543980	chr16:78510083	T	C	-	-	-	-	-	intron	-	-	ENSG00000186153	WWOX	Cause of death: epilepsy, unspecified	EFO_0000474	Neale B	UKBB	European	2017	0.05213	0.01037	5.095e-07	+	7637	14	7623	1	risk diff	Neale-B_UKBB_EUR_2017
WWOX	16:78543980_C_T	chr16:78543980	chr16:78510083	T	C	-	-	-	-	-	intron	-	-	ENSG00000186153	WWOX	Soft tissue disorders related to use, overuse and pressure	EFO_0009470	Neale B	UKBB	European	2017	0.006858	0.001538	8.204e-06	+	337199	673	336526	1	risk diff	Neale-B_UKBB_EUR_2017
WWOX	rs117687099	chr16:78544016	chr16:78510119	A	C	0	0	0	0.001	0	intron	-	-	ENSG00000186153	WWOX	Treatment with motilium 10mg tablet	EFO_0007056	Neale B	UKBB	European	2017	0.001895	0.0003874	1.004e-06	+	337159	112	337047	1	risk diff	Neale-B_UKBB_EUR_2017
WWOX	rs545570712	chr16:78544151	chr16:78510254	T	C	-	-	-	-	-	intron	-	-	ENSG00000186153	WWOX	Treatment with berocca effervescent tablet	EFO_0007056	Neale B	UKBB	European	2017	-0.00161	0.0003104	2.138e-07	-	337159	79	337080	1	risk diff	Neale-B_UKBB_EUR_2017
WWOX	rs148520386	chr16:78544618	chr16:78510721	A	G	0	0.0014	0	0.0109	0.0051	intron	-	-	ENSG00000186153	WWOX	Cause of death: home	-	Neale B	UKBB	European	2017	0.009849	0.002028	1.223e-06	+	7637	6	7631	1	risk diff	Neale-B_UKBB_EUR_2017
WWOX	rs1465097	chr16:78544855	chr16:78510958	T	C	0.9297	0.987	1	0.996	1	intron	-	-	ENSG00000186153	WWOX	Treatment with colestyramine	EFO_0007056	Neale B	UKBB	European	2017	-0.003815	0.0004804	2.027e-15	-	337159	77	337082	1	risk diff	Neale-B_UKBB_EUR_2017
WWOX	rs1465097	chr16:78544855	chr16:78510958	T	C	0.9297	0.987	1	0.996	1	intron	-	-	ENSG00000186153	WWOX	Treatment with telfast 30 tablet	EFO_0007056	Neale B	UKBB	European	2017	-0.004358	0.0008409	2.19e-07	-	337159	236	336923	1	risk diff	Neale-B_UKBB_EUR_2017
WWOX	rs1465097	chr16:78544855	chr16:78510958	T	C	0.9297	0.987	1	0.996	1	intron	-	-	ENSG00000186153	WWOX	Cause of death: hodgkins disease, unspecified	EFO_1002031;EFO_0000183	Neale B	UKBB	European	2017	-0.06189	0.006992	1.06e-18	-	7637	6	7631	1	risk diff	Neale-B_UKBB_EUR_2017
WWOX	rs1465097	chr16:78544855	chr16:78510958	T	C	0.9297	0.987	1	0.996	1	intron	-	-	ENSG00000186153	WWOX	Cause of death: cerebrovascular disease, unspecified	-	Neale B	UKBB	European	2017	-0.06109	0.009492	1.296e-10	-	7637	11	7626	1	risk diff	Neale-B_UKBB_EUR_2017
WWOX	rs193223549	chr16:78545238	chr16:78511341	A	G	0	0.0014	0	0.0109	0.0153	intron	-	-	ENSG00000186153	WWOX	Cause of death: home	-	Neale B	UKBB	European	2017	0.009847	0.002028	1.226e-06	+	7637	6	7631	1	risk diff	Neale-B_UKBB_EUR_2017
WWOX	rs1465099	chr16:78545348	chr16:78511451	A	G	0.9024	0.2118	0.3353	0.2406	0.4438	intron	-	-	ENSG00000186153	WWOX	Plateletcrit	EFO_0004586	Astle W	27863252	European	2016	-0.01976	0.004348	5.49e-06	-	173480	0	173480	2	IVNT	Astle-W_Blood-Cell-Traits_EUR_2016
WWOX	rs1465099	chr16:78545348	chr16:78511451	A	G	0.9024	0.2118	0.3353	0.2406	0.4438	intron	-	-	ENSG00000186153	WWOX	Platelet count	EFO_0004586	Astle W	27863252	European	2016	-0.02021	0.004335	3.14e-06	-	173480	0	173480	2	IVNT	Astle-W_Blood-Cell-Traits_EUR_2016
WWOX	rs563253788	chr16:78545674	chr16:78511777	T	C	-	-	-	-	-	intron	-	-	ENSG00000186153	WWOX	Treatment with lyrica 25mg capsule	EFO_0007056	Neale B	UKBB	European	2017	0.002724	0.0006015	5.938e-06	+	337159	101	337058	1	risk diff	Neale-B_UKBB_EUR_2017
WWOX	16:78546121_A_G	chr16:78546121	chr16:78512224	A	G	-	-	-	-	-	intron	-	-	ENSG00000186153	WWOX	Self-reported food intolerance	EFO_1001890	Neale B	UKBB	European	2017	-0.003713	0.0007531	8.182e-07	-	337159	136	337023	1	risk diff	Neale-B_UKBB_EUR_2017
WWOX	16:78546121_A_G	chr16:78546121	chr16:78512224	A	G	-	-	-	-	-	intron	-	-	ENSG00000186153	WWOX	Treatment with phyllocontin continus 225mg m or r tablet	EFO_0007056	Neale B	UKBB	European	2017	-0.003366	0.0007277	3.744e-06	-	337159	127	337032	1	risk diff	Neale-B_UKBB_EUR_2017
WWOX	16:78546121_A_G	chr16:78546121	chr16:78512224	A	G	-	-	-	-	-	intron	-	-	ENSG00000186153	WWOX	Cause of death: chronic obstructive pulmonary disease with acute exacerbation, unspecified	-	Neale B	UKBB	European	2017	-0.08288	0.01375	1.735e-09	-	7637	30	7607	1	risk diff	Neale-B_UKBB_EUR_2017
WWOX	16:78546121_A_G	chr16:78546121	chr16:78512224	A	G	-	-	-	-	-	intron	-	-	ENSG00000186153	WWOX	Benign neoplasm of mouth and pharynx	EFO_0002422	Neale B	UKBB	European	2017	-0.004628	0.001045	9.494e-06	-	337199	262	336937	1	risk diff	Neale-B_UKBB_EUR_2017
WWOX	16:78546121_A_G	chr16:78546121	chr16:78512224	A	G	-	-	-	-	-	intron	-	-	ENSG00000186153	WWOX	Hyperfunction of pituitary gland	EFO_1000973	Neale B	UKBB	European	2017	-0.002696	0.0005812	3.514e-06	-	337199	81	337118	1	risk diff	Neale-B_UKBB_EUR_2017
WWOX	16:78546121_A_G	chr16:78546121	chr16:78512224	A	G	-	-	-	-	-	intron	-	-	ENSG00000186153	WWOX	Poisoning by antiepileptic, sedative-hypnotic and anti-parkinsonism drugs	EFO_0008546	Neale B	UKBB	European	2017	-0.006218	0.00128	1.177e-06	-	337199	393	336806	1	risk diff	Neale-B_UKBB_EUR_2017
WWOX	rs117916968	chr16:78546265	chr16:78512368	A	G	0	0	0	0.002	0	intron	-	-	ENSG00000186153	WWOX	Treatment with lodine 200mg tablet	EFO_0007056	Neale B	UKBB	European	2017	0.002857	0.0006153	3.43e-06	+	337159	147	337012	1	risk diff	Neale-B_UKBB_EUR_2017
WWOX	rs117916968	chr16:78546265	chr16:78512368	A	G	0	0	0	0.002	0	intron	-	-	ENSG00000186153	WWOX	Treatment with olmetec 10mg tablet	EFO_0007056	Neale B	UKBB	European	2017	0.003504	0.0007231	1.259e-06	+	337159	203	336956	1	risk diff	Neale-B_UKBB_EUR_2017
WWOX	rs117916968	chr16:78546265	chr16:78512368	A	G	0	0	0	0.002	0	intron	-	-	ENSG00000186153	WWOX	Cause of death: pharynx, unspecified	-	Neale B	UKBB	European	2017	0.03912	0.006507	1.909e-09	+	7637	7	7630	1	risk diff	Neale-B_UKBB_EUR_2017
WWOX	rs117916968	chr16:78546265	chr16:78512368	A	G	0	0	0	0.002	0	intron	-	-	ENSG00000186153	WWOX	Cause of death: epilepsy, unspecified	EFO_0000474	Neale B	UKBB	European	2017	0.04076	0.009201	9.549e-06	+	7637	14	7623	1	risk diff	Neale-B_UKBB_EUR_2017
WWOX	rs117916968	chr16:78546265	chr16:78512368	A	G	0	0	0	0.002	0	intron	-	-	ENSG00000186153	WWOX	Other coagulation defects	-	Neale B	UKBB	European	2017	0.002006	0.0004452	6.649e-06	+	337199	77	337122	1	risk diff	Neale-B_UKBB_EUR_2017
WWOX	rs11150083	chr16:78546338	chr16:78512441	C	G	0.5461	0.8804	0.871	0.7813	0.7669	intron	-	-	ENSG00000186153	WWOX	Plateletcrit	EFO_0004586	Astle W	27863252	European	2016	0.02063	0.004535	5.369e-06	+	173480	0	173480	2	IVNT	Astle-W_Blood-Cell-Traits_EUR_2016
WWOX	rs142908128	chr16:78546352	chr16:78512455	A	G	0	0.0014	0	0.0109	0.0153	intron	-	-	ENSG00000186153	WWOX	Cause of death: home	-	Neale B	UKBB	European	2017	0.009853	0.002029	1.218e-06	+	7637	6	7631	1	risk diff	Neale-B_UKBB_EUR_2017
WWOX	rs77762568	chr16:78546560	chr16:78512663	T	C	1	0.9986	1	1	1	intron	-	-	ENSG00000186153	WWOX	Cause of death: without complications	-	Neale B	UKBB	European	2017	-0.02217	0.00445	6.425e-07	-	7637	6	7631	1	risk diff	Neale-B_UKBB_EUR_2017
WWOX	rs77762568	chr16:78546560	chr16:78512663	T	C	1	0.9986	1	1	1	intron	-	-	ENSG00000186153	WWOX	Cause of death: peripheral vascular disease, unspecified	EFO_0003875	Neale B	UKBB	European	2017	-0.02362	0.00406	6.233e-09	-	7637	5	7632	1	risk diff	Neale-B_UKBB_EUR_2017
WWOX	rs77762568	chr16:78546560	chr16:78512663	T	C	1	0.9986	1	1	1	intron	-	-	ENSG00000186153	WWOX	Malignant neoplasm of anus and anal canal	EFO_0003835	Neale B	UKBB	European	2017	-0.001935	0.0003904	7.22e-07	-	337199	87	337112	1	risk diff	Neale-B_UKBB_EUR_2017
WWOX	rs77762568	chr16:78546560	chr16:78512663	T	C	1	0.9986	1	1	1	intron	-	-	ENSG00000186153	WWOX	Gastro-oesophageal reflux disease	EFO_0003948	Neale B	UKBB	European	2017	-0.01578	0.003533	7.996e-06	-	337199	7282	329917	1	risk diff	Neale-B_UKBB_EUR_2017
WWOX	rs545704966	chr16:78546899	chr16:78513002	A	G	-	-	-	-	-	intron	-	-	ENSG00000186153	WWOX	Treatment with lyrica 25mg capsule	EFO_0007056	Neale B	UKBB	European	2017	-0.002761	0.000605	5.011e-06	-	337159	101	337058	1	risk diff	Neale-B_UKBB_EUR_2017
WWOX	rs548039163	chr16:78547037	chr16:78513140	T	C	1	1	1	0.998	0.999	intron	-	-	ENSG00000186153	WWOX	Treatment with quinapril	EFO_0007056	Neale B	UKBB	European	2017	-0.002108	0.000466	6.098e-06	-	337159	139	337020	1	risk diff	Neale-B_UKBB_EUR_2017
WWOX	rs548039163	chr16:78547037	chr16:78513140	T	C	1	1	1	0.998	0.999	intron	-	-	ENSG00000186153	WWOX	Cause of death: myelodysplastic syndrome, unspecified	-	Neale B	UKBB	European	2017	-0.02938	0.006343	3.678e-06	-	7637	10	7627	1	risk diff	Neale-B_UKBB_EUR_2017
WWOX	rs548039163	chr16:78547037	chr16:78513140	T	C	1	1	1	0.998	0.999	intron	-	-	ENSG00000186153	WWOX	Cause of death: home	-	Neale B	UKBB	European	2017	-0.02956	0.005674	1.93e-07	-	7637	8	7629	1	risk diff	Neale-B_UKBB_EUR_2017
WWOX	rs190153633	chr16:78547168	chr16:78513271	C	G	0.0227	0.0072	0	0.003	0	intron	-	-	ENSG00000186153	WWOX	Treatment with colestyramine	EFO_0007056	Neale B	UKBB	European	2017	0.003861	0.0004831	1.342e-15	+	337159	77	337082	1	risk diff	Neale-B_UKBB_EUR_2017
WWOX	rs190153633	chr16:78547168	chr16:78513271	C	G	0.0227	0.0072	0	0.003	0	intron	-	-	ENSG00000186153	WWOX	Treatment with telfast 30 tablet	EFO_0007056	Neale B	UKBB	European	2017	0.004416	0.0008457	1.775e-07	+	337159	236	336923	1	risk diff	Neale-B_UKBB_EUR_2017
WWOX	rs190153633	chr16:78547168	chr16:78513271	C	G	0.0227	0.0072	0	0.003	0	intron	-	-	ENSG00000186153	WWOX	Cause of death: hodgkins disease, unspecified	EFO_1002031;EFO_0000183	Neale B	UKBB	European	2017	0.06247	0.007024	7.257e-19	+	7637	6	7631	1	risk diff	Neale-B_UKBB_EUR_2017
WWOX	rs190153633	chr16:78547168	chr16:78513271	C	G	0.0227	0.0072	0	0.003	0	intron	-	-	ENSG00000186153	WWOX	Cause of death: cerebrovascular disease, unspecified	-	Neale B	UKBB	European	2017	0.06167	0.009536	1.056e-10	+	7637	11	7626	1	risk diff	Neale-B_UKBB_EUR_2017
WWOX	rs552859340	chr16:78547224	chr16:78513327	T	C	1	1	1	0.999	1	intron	-	-	ENSG00000186153	WWOX	Cause of death: alcoholic hepatitis	-	Neale B	UKBB	European	2017	-0.02278	0.004646	9.618e-07	-	7637	7	7630	1	risk diff	Neale-B_UKBB_EUR_2017
WWOX	rs552859340	chr16:78547224	chr16:78513327	T	C	1	1	1	0.999	1	intron	-	-	ENSG00000186153	WWOX	Cause of death: car occupant injured in unspecified traffic accident	-	Neale B	UKBB	European	2017	-0.02244	0.004964	6.278e-06	-	7637	8	7629	1	risk diff	Neale-B_UKBB_EUR_2017
WWOX	rs552859340	chr16:78547224	chr16:78513327	T	C	1	1	1	0.999	1	intron	-	-	ENSG00000186153	WWOX	Acute and transient psychotic disorders	-	Neale B	UKBB	European	2017	-0.001666	0.0003632	4.497e-06	-	337199	70	337129	1	risk diff	Neale-B_UKBB_EUR_2017
WWOX	rs147265121	chr16:78547301	chr16:78513404	C	G	0	0	0	0.007	0.0082	intron	-	-	ENSG00000186153	WWOX	Cause of death: appendix	-	Neale B	UKBB	European	2017	0.01639	0.003309	7.437e-07	+	7637	5	7632	1	risk diff	Neale-B_UKBB_EUR_2017
WWOX	rs147265121	chr16:78547301	chr16:78513404	C	G	0	0	0	0.007	0.0082	intron	-	-	ENSG00000186153	WWOX	Cause of death: acute lymphoblastic leukaemia	EFO_0000220	Neale B	UKBB	European	2017	0.01607	0.003624	9.406e-06	+	7637	6	7631	1	risk diff	Neale-B_UKBB_EUR_2017
WWOX	rs147265121	chr16:78547301	chr16:78513404	C	G	0	0	0	0.007	0.0082	intron	-	-	ENSG00000186153	WWOX	Cause of death: cardiomegaly	-	Neale B	UKBB	European	2017	0.0314	0.006274	5.717e-07	+	7637	18	7619	1	risk diff	Neale-B_UKBB_EUR_2017
WWOX	rs140825047	chr16:78547549	chr16:78513652	T	C	0.9773	0.9928	1	0.997	1	intron	-	-	ENSG00000186153	WWOX	Treatment with colestyramine	EFO_0007056	Neale B	UKBB	European	2017	-0.003861	0.0004832	1.34e-15	-	337159	77	337082	1	risk diff	Neale-B_UKBB_EUR_2017
WWOX	rs140825047	chr16:78547549	chr16:78513652	T	C	0.9773	0.9928	1	0.997	1	intron	-	-	ENSG00000186153	WWOX	Treatment with telfast 30 tablet	EFO_0007056	Neale B	UKBB	European	2017	-0.004416	0.0008457	1.779e-07	-	337159	236	336923	1	risk diff	Neale-B_UKBB_EUR_2017
WWOX	rs140825047	chr16:78547549	chr16:78513652	T	C	0.9773	0.9928	1	0.997	1	intron	-	-	ENSG00000186153	WWOX	Cause of death: hodgkins disease, unspecified	EFO_1002031;EFO_0000183	Neale B	UKBB	European	2017	-0.06272	0.007037	6.199e-19	-	7637	6	7631	1	risk diff	Neale-B_UKBB_EUR_2017
WWOX	rs140825047	chr16:78547549	chr16:78513652	T	C	0.9773	0.9928	1	0.997	1	intron	-	-	ENSG00000186153	WWOX	Cause of death: cerebrovascular disease, unspecified	-	Neale B	UKBB	European	2017	-0.06192	0.009554	9.7e-11	-	7637	11	7626	1	risk diff	Neale-B_UKBB_EUR_2017
WWOX	rs183859719	chr16:78547656	chr16:78513759	A	G	0	0	0	0.004	0.001	intron	-	-	ENSG00000186153	WWOX	Treatment with acyclovir	EFO_0007056	Neale B	UKBB	European	2017	0.001477	0.000322	4.492e-06	+	337159	110	337049	1	risk diff	Neale-B_UKBB_EUR_2017
WWOX	rs183859719	chr16:78547656	chr16:78513759	A	G	0	0	0	0.004	0.001	intron	-	-	ENSG00000186153	WWOX	Cause of death: other specified place	-	Neale B	UKBB	European	2017	0.02717	0.004165	7.322e-11	+	7637	9	7628	1	risk diff	Neale-B_UKBB_EUR_2017
WWOX	rs183859719	chr16:78547656	chr16:78513759	A	G	0	0	0	0.004	0.001	intron	-	-	ENSG00000186153	WWOX	Dislocation, sprain and strain of joints and ligaments at neck level	-	Neale B	UKBB	European	2017	0.001277	0.0002568	6.674e-07	+	337199	70	337129	1	risk diff	Neale-B_UKBB_EUR_2017
WWOX	rs62033971	chr16:78547684	chr16:78513787	A	G	0	0.0086	0	0.0169	0.0194	intron	-	-	ENSG00000186153	WWOX	Cause of death: ill-defined sites within the digestive system	-	Neale B	UKBB	European	2017	0.01184	0.002649	7.893e-06	+	7637	12	7625	1	risk diff	Neale-B_UKBB_EUR_2017
WWOX	rs140062849	chr16:78547723	chr16:78513826	A	G	0	0.0014	0	0.0109	0.0153	intron	-	-	ENSG00000186153	WWOX	Cause of death: home	-	Neale B	UKBB	European	2017	0.009868	0.00203	1.194e-06	+	7637	6	7631	1	risk diff	Neale-B_UKBB_EUR_2017
WWOX	rs537950436	chr16:78548984	chr16:78515087	T	G	0	0.0014	0	0	0	intron	-	-	ENSG00000186153	WWOX	Self-reported hereditary or genetic haematological disorder	EFO_0005803	Neale B	UKBB	European	2017	0.005885	0.001005	4.746e-09	+	337159	290	336869	1	risk diff	Neale-B_UKBB_EUR_2017
WWOX	rs537950436	chr16:78548984	chr16:78515087	T	G	0	0.0014	0	0	0	intron	-	-	ENSG00000186153	WWOX	Treatment with cyclizine	EFO_0007056	Neale B	UKBB	European	2017	0.003156	0.0006467	1.059e-06	+	337159	120	337039	1	risk diff	Neale-B_UKBB_EUR_2017
WWOX	rs537950436	chr16:78548984	chr16:78515087	T	G	0	0.0014	0	0	0	intron	-	-	ENSG00000186153	WWOX	Treatment with piroxicam	EFO_0007056	Neale B	UKBB	European	2017	0.003424	0.0006574	1.909e-07	+	337159	124	337035	1	risk diff	Neale-B_UKBB_EUR_2017
WWOX	rs537950436	chr16:78548984	chr16:78515087	T	G	0	0.0014	0	0	0	intron	-	-	ENSG00000186153	WWOX	Treatment with promethazine product	EFO_0007056	Neale B	UKBB	European	2017	0.002174	0.0004535	1.643e-06	+	337159	59	337100	1	risk diff	Neale-B_UKBB_EUR_2017
WWOX	rs537950436	chr16:78548984	chr16:78515087	T	G	0	0.0014	0	0	0	intron	-	-	ENSG00000186153	WWOX	Cause of death: ischaemic cardiomyopathy	-	Neale B	UKBB	European	2017	0.04376	0.007678	1.243e-08	+	7637	10	7627	1	risk diff	Neale-B_UKBB_EUR_2017
WWOX	rs537950436	chr16:78548984	chr16:78515087	T	G	0	0.0014	0	0	0	intron	-	-	ENSG00000186153	WWOX	Cause of death: chronic or unspecified with haemorrhage	-	Neale B	UKBB	European	2017	0.04371	0.00805	5.81e-08	+	7637	11	7626	1	risk diff	Neale-B_UKBB_EUR_2017
WWOX	rs537950436	chr16:78548984	chr16:78515087	T	G	0	0.0014	0	0	0	intron	-	-	ENSG00000186153	WWOX	Cause of death: perforation of intestine	EFO_1000987	Neale B	UKBB	European	2017	0.04457	0.007676	6.626e-09	+	7637	10	7627	1	risk diff	Neale-B_UKBB_EUR_2017
WWOX	rs537950436	chr16:78548984	chr16:78515087	T	G	0	0.0014	0	0	0	intron	-	-	ENSG00000186153	WWOX	Alcoholic liver disease	EFO_1000802	Neale B	UKBB	European	2017	0.004059	0.000891	5.233e-06	+	337199	228	336971	1	risk diff	Neale-B_UKBB_EUR_2017
WWOX	rs12444884	chr16:78548993	chr16:78515096	T	C	0.0204	0.2061	0.0466	0.002	0.0061	intron	-	-	ENSG00000186153	WWOX	Self-reported chronic lymphocytic	EFO_0000095	Neale B	UKBB	European	2017	0.004116	0.0008123	4.045e-07	+	337159	221	336938	1	risk diff	Neale-B_UKBB_EUR_2017
WWOX	rs12444884	chr16:78548993	chr16:78515096	T	C	0.0204	0.2061	0.0466	0.002	0.0061	intron	-	-	ENSG00000186153	WWOX	Treatment with vitamin c product	EFO_0007056	Neale B	UKBB	European	2017	0.01045	0.001625	1.279e-10	+	337159	886	336273	1	risk diff	Neale-B_UKBB_EUR_2017
WWOX	rs12444884	chr16:78548993	chr16:78515096	T	C	0.0204	0.2061	0.0466	0.002	0.0061	intron	-	-	ENSG00000186153	WWOX	Cause of death: chronic lymphocytic leukaemia	EFO_0000095	Neale B	UKBB	European	2017	0.09198	0.01599	9.063e-09	+	7637	40	7597	1	risk diff	Neale-B_UKBB_EUR_2017
WWOX	rs12444884	chr16:78548993	chr16:78515096	T	C	0.0204	0.2061	0.0466	0.002	0.0061	intron	-	-	ENSG00000186153	WWOX	Cause of death: acute and subacute infective endocarditis	EFO_1000830	Neale B	UKBB	European	2017	0.0288	0.00567	3.869e-07	+	7637	5	7632	1	risk diff	Neale-B_UKBB_EUR_2017
WWOX	rs12444884	chr16:78548993	chr16:78515096	T	C	0.0204	0.2061	0.0466	0.002	0.0061	intron	-	-	ENSG00000186153	WWOX	Cause of death: asthma, unspecified	EFO_0000270	Neale B	UKBB	European	2017	0.04372	0.007598	9.043e-09	+	7637	9	7628	1	risk diff	Neale-B_UKBB_EUR_2017
WWOX	rs12444884	chr16:78548993	chr16:78515096	T	C	0.0204	0.2061	0.0466	0.002	0.0061	intron	-	-	ENSG00000186153	WWOX	Cause of death: diverticular disease of intestine, part unspecified, with perforation and abscess	-	Neale B	UKBB	European	2017	0.04603	0.00801	9.456e-09	+	7637	10	7627	1	risk diff	Neale-B_UKBB_EUR_2017
WWOX	rs12444884	chr16:78548993	chr16:78515096	T	C	0.0204	0.2061	0.0466	0.002	0.0061	intron	-	-	ENSG00000186153	WWOX	Benign neoplasm of urinary organs	EFO_0003863	Neale B	UKBB	European	2017	0.002034	0.0004266	1.867e-06	+	337199	61	337138	1	risk diff	Neale-B_UKBB_EUR_2017
WWOX	rs11860993	chr16:78549093	chr16:78515196	A	C	0.1407	0.0893	0	0.1889	0.0603	intron	-	-	ENSG00000186153	WWOX	Average weekly intake of other alcoholic drinks	EFO_0004329	Neale B	UKBB	European	2017	0.005491	0.001222	7.054e-06	+	79291	0	79291	1	-	Neale-B_UKBB_EUR_2017
WWOX	rs775069566	chr16:78549115	chr16:78515218	T	G	-	-	-	-	-	intron	-	-	ENSG00000186153	WWOX	Treatment with minims artificial tears single-use eye drops	EFO_0007056	Neale B	UKBB	European	2017	-0.002789	0.0004936	1.603e-08	-	337159	72	337087	1	risk diff	Neale-B_UKBB_EUR_2017
WWOX	rs775069566	chr16:78549115	chr16:78515218	T	G	-	-	-	-	-	intron	-	-	ENSG00000186153	WWOX	Cause of death: creutzfeldt-jakob disease	EFO_0004226	Neale B	UKBB	European	2017	-0.03046	0.006463	2.479e-06	-	7637	10	7627	1	risk diff	Neale-B_UKBB_EUR_2017
WWOX	rs775069566	chr16:78549115	chr16:78515218	T	G	-	-	-	-	-	intron	-	-	ENSG00000186153	WWOX	Cause of death: brain, unspecified	-	Neale B	UKBB	European	2017	-0.03071	0.006466	2.079e-06	-	7637	10	7627	1	risk diff	Neale-B_UKBB_EUR_2017
WWOX	rs775069566	chr16:78549115	chr16:78515218	T	G	-	-	-	-	-	intron	-	-	ENSG00000186153	WWOX	Other anxiety disorders	EFO_0006788	Neale B	UKBB	European	2017	-0.004773	0.0009868	1.318e-06	-	337199	288	336911	1	risk diff	Neale-B_UKBB_EUR_2017
WWOX	rs775069566	chr16:78549115	chr16:78515218	T	G	-	-	-	-	-	intron	-	-	ENSG00000186153	WWOX	Paraplegia and tetraplegia	-	Neale B	UKBB	European	2017	-0.00209	0.0004617	5.987e-06	-	337199	63	337136	1	risk diff	Neale-B_UKBB_EUR_2017
WWOX	rs573119461	chr16:78549125	chr16:78515228	A	G	1	0.9971	1	0.999	1	intron	-	-	ENSG00000186153	WWOX	Cause of death: endocarditis, valve unspecified	EFO_0000465	Neale B	UKBB	European	2017	-0.03705	0.007373	5.151e-07	-	7637	8	7629	1	risk diff	Neale-B_UKBB_EUR_2017
WWOX	rs573119461	chr16:78549125	chr16:78515228	A	G	1	0.9971	1	0.999	1	intron	-	-	ENSG00000186153	WWOX	Cause of death: alcoholic hepatitis	-	Neale B	UKBB	European	2017	-0.05079	0.006882	1.739e-13	-	7637	7	7630	1	risk diff	Neale-B_UKBB_EUR_2017
WWOX	rs527338025	chr16:78549474	chr16:78515577	T	C	0	0.0014	0	0.001	0.001	intron	-	-	ENSG00000186153	WWOX	Self-reported gestational hypertension or pre-eclampsia	EFO_0000537;EFO_0000668	Neale B	UKBB	European	2017	0.008378	0.001804	3.43e-06	+	337159	1384	335775	1	risk diff	Neale-B_UKBB_EUR_2017
WWOX	rs527338025	chr16:78549474	chr16:78515577	T	C	0	0.0014	0	0.001	0.001	intron	-	-	ENSG00000186153	WWOX	Treatment with minims artificial tears single-use eye drops	EFO_0007056	Neale B	UKBB	European	2017	0.002181	0.000413	1.295e-07	+	337159	72	337087	1	risk diff	Neale-B_UKBB_EUR_2017
WWOX	rs527338025	chr16:78549474	chr16:78515577	T	C	0	0.0014	0	0.001	0.001	intron	-	-	ENSG00000186153	WWOX	Complications of the puerperium	-	Neale B	UKBB	European	2017	0.002141	0.000438	1.027e-06	+	337199	81	337118	1	risk diff	Neale-B_UKBB_EUR_2017
WWOX	rs62033972	chr16:78549510	chr16:78515613	T	C	-	-	-	-	-	intron	-	-	ENSG00000186153	WWOX	Treatment with b12 - cyanocobalamin prep	EFO_0007056	Neale B	UKBB	European	2017	0.002309	0.000405	1.189e-08	+	337159	70	337089	1	risk diff	Neale-B_UKBB_EUR_2017
WWOX	rs62033972	chr16:78549510	chr16:78515613	T	C	-	-	-	-	-	intron	-	-	ENSG00000186153	WWOX	Cause of death: lobar pneumonia, unspecified	-	Neale B	UKBB	European	2017	0.05686	0.006395	7.489e-19	+	7637	10	7627	1	risk diff	Neale-B_UKBB_EUR_2017
WWOX	rs62033972	chr16:78549510	chr16:78515613	T	C	-	-	-	-	-	intron	-	-	ENSG00000186153	WWOX	Cause of death: other and unspecified cirrhosis of liver	EFO_0001422	Neale B	UKBB	European	2017	0.05573	0.01147	1.195e-06	+	7637	32	7605	1	risk diff	Neale-B_UKBB_EUR_2017
WWOX	rs62033972	chr16:78549510	chr16:78515613	T	C	-	-	-	-	-	intron	-	-	ENSG00000186153	WWOX	Other disorders of gingiva and edentulous alveolar ridge	EFO_0009670	Neale B	UKBB	European	2017	0.002462	0.0005434	5.886e-06	+	337199	126	337073	1	risk diff	Neale-B_UKBB_EUR_2017
WWOX	rs187238796	chr16:78549521	chr16:78515624	A	G	0	0.0058	0.001	0.003	0.002	intron	-	-	ENSG00000186153	WWOX	Cause of death: alzheimers disease, unspecified	EFO_0000249	Neale B	UKBB	European	2017	0.02835	0.006315	7.263e-06	+	7637	28	7609	1	risk diff	Neale-B_UKBB_EUR_2017
WWOX	rs78232122	chr16:78549547	chr16:78515650	T	C	0.9985	0.9597	1	0.9195	0.9836	intron	-	-	ENSG00000186153	WWOX	Home area population density: postcode not linkable	-	Neale B	UKBB	European	2017	-0.0001446	2.903e-05	6.369e-07	-	333997	12	333985	1	risk diff	Neale-B_UKBB_EUR_2017
WWOX	rs78232122	chr16:78549547	chr16:78515650	T	C	0.9985	0.9597	1	0.9195	0.9836	intron	-	-	ENSG00000186153	WWOX	Hearing difficulty or problems	EFO_0004238	Neale B	UKBB	European	2017	-0.009537	0.00215	9.167e-06	-	323978	84839	239139	1	risk diff	Neale-B_UKBB_EUR_2017
WWOX	rs11648637	chr16:78549860	chr16:78515963	A	G	0.8563	0.9424	0.8224	0.9602	0.8108	intron	-	-	ENSG00000186153	WWOX	Malignant neoplasm of tonsil	EFO_1001214	Neale B	UKBB	European	2017	-0.0006175	0.00011	1.968e-08	-	337199	97	337102	1	risk diff	Neale-B_UKBB_EUR_2017
WWOX	rs188369740	chr16:78549933	chr16:78516036	A	G	0	0	0	0.006	0	intron	-	-	ENSG00000186153	WWOX	Self-reported eye infection	EFO_1001888	Neale B	UKBB	European	2017	0.002091	0.0004453	2.663e-06	+	337159	326	336833	1	risk diff	Neale-B_UKBB_EUR_2017
WWOX	rs144171618	chr16:78549948	chr16:78516051	T	G	0.969	0.9856	1	0.994	1	intron	-	-	ENSG00000186153	WWOX	Treatment with colestyramine	EFO_0007056	Neale B	UKBB	European	2017	-0.002439	0.0003903	4.127e-10	-	337159	77	337082	1	risk diff	Neale-B_UKBB_EUR_2017
WWOX	rs144171618	chr16:78549948	chr16:78516051	T	G	0.969	0.9856	1	0.994	1	intron	-	-	ENSG00000186153	WWOX	Treatment with diclomax sr 75mg m or r capsule	EFO_0007056	Neale B	UKBB	European	2017	-0.001757	0.0003721	2.329e-06	-	337159	70	337089	1	risk diff	Neale-B_UKBB_EUR_2017
WWOX	rs144171618	chr16:78549948	chr16:78516051	T	G	0.969	0.9856	1	0.994	1	intron	-	-	ENSG00000186153	WWOX	Cause of death: hodgkins disease, unspecified	EFO_1002031;EFO_0000183	Neale B	UKBB	European	2017	-0.04333	0.005873	1.769e-13	-	7637	6	7631	1	risk diff	Neale-B_UKBB_EUR_2017
WWOX	rs144171618	chr16:78549948	chr16:78516051	T	G	0.969	0.9856	1	0.994	1	intron	-	-	ENSG00000186153	WWOX	Cause of death: cerebrovascular disease, unspecified	-	Neale B	UKBB	European	2017	-0.04223	0.007967	1.187e-07	-	7637	11	7626	1	risk diff	Neale-B_UKBB_EUR_2017
WWOX	rs190043747	chr16:78550034	chr16:78516137	C	G	1	0.9928	1	0.9901	1	intron	-	-	ENSG00000186153	WWOX	Cause of death: acute lymphoblastic leukaemia	EFO_0000220	Neale B	UKBB	European	2017	-0.01512	0.003115	1.231e-06	-	7637	6	7631	1	risk diff	Neale-B_UKBB_EUR_2017
WWOX	rs774363274	chr16:78550401	chr16:78516504	A	C	-	-	-	-	-	intron	-	-	ENSG00000186153	WWOX	Self-reported giant cell or temporal arteritis	EFO_1001209	Neale B	UKBB	European	2017	-0.002281	0.0005091	7.461e-06	-	337159	70	337089	1	risk diff	Neale-B_UKBB_EUR_2017
WWOX	rs774363274	chr16:78550401	chr16:78516504	A	C	-	-	-	-	-	intron	-	-	ENSG00000186153	WWOX	Treatment with saw palmetto product	EFO_0007056	Neale B	UKBB	European	2017	-0.006177	0.001202	2.744e-07	-	337159	391	336768	1	risk diff	Neale-B_UKBB_EUR_2017
WWOX	rs774363274	chr16:78550401	chr16:78516504	A	C	-	-	-	-	-	intron	-	-	ENSG00000186153	WWOX	Cause of death: myelodysplastic syndrome, unspecified	-	Neale B	UKBB	European	2017	-0.05525	0.008574	1.236e-10	-	7637	10	7627	1	risk diff	Neale-B_UKBB_EUR_2017
WWOX	rs774363274	chr16:78550401	chr16:78516504	A	C	-	-	-	-	-	intron	-	-	ENSG00000186153	WWOX	Cause of death: endocarditis, valve unspecified	EFO_0000465	Neale B	UKBB	European	2017	-0.03993	0.00768	2.052e-07	-	7637	8	7629	1	risk diff	Neale-B_UKBB_EUR_2017
WWOX	rs577930919	chr16:78550602	chr16:78516705	C	G	1	1	1	0.998	1	intron	-	-	ENSG00000186153	WWOX	Self-reported sarcoma or fibrosarcoma	EFO_0000691;EFO_0002087	Neale B	UKBB	European	2017	-0.003562	0.0006658	8.82e-08	-	337159	181	336978	1	risk diff	Neale-B_UKBB_EUR_2017
WWOX	rs577930919	chr16:78550602	chr16:78516705	C	G	1	1	1	0.998	1	intron	-	-	ENSG00000186153	WWOX	Cause of death: ill-defined sites within the digestive system	-	Neale B	UKBB	European	2017	-0.03472	0.007612	5.152e-06	-	7637	12	7625	1	risk diff	Neale-B_UKBB_EUR_2017
WWOX	rs577930919	chr16:78550602	chr16:78516705	C	G	1	1	1	0.998	1	intron	-	-	ENSG00000186153	WWOX	Cause of death: multisystem degeneration	-	Neale B	UKBB	European	2017	-0.03574	0.006208	8.933e-09	-	7637	8	7629	1	risk diff	Neale-B_UKBB_EUR_2017
WWOX	rs577930919	chr16:78550602	chr16:78516705	C	G	1	1	1	0.998	1	intron	-	-	ENSG00000186153	WWOX	Dermatitis due to substances taken internally	-	Neale B	UKBB	European	2017	-0.002202	0.0004286	2.797e-07	-	337199	75	337124	1	risk diff	Neale-B_UKBB_EUR_2017
WWOX	rs370323922	chr16:78550788	chr16:78516891	A	C	1	1	1	0.998	1	intron	-	-	ENSG00000186153	WWOX	Treatment with lisinopril+hydrochlorothiazide 10mg or 12.5mg tablet	EFO_0007056	Neale B	UKBB	European	2017	-0.003548	0.0006632	8.791e-08	-	337159	114	337045	1	risk diff	Neale-B_UKBB_EUR_2017
WWOX	rs370323922	chr16:78550788	chr16:78516891	A	C	1	1	1	0.998	1	intron	-	-	ENSG00000186153	WWOX	Treatment with balsalazide disodium	EFO_0007056	Neale B	UKBB	European	2017	-0.003591	0.0006212	7.399e-09	-	337159	100	337059	1	risk diff	Neale-B_UKBB_EUR_2017
WWOX	rs370323922	chr16:78550788	chr16:78516891	A	C	1	1	1	0.998	1	intron	-	-	ENSG00000186153	WWOX	Cause of death: myelodysplastic syndrome, unspecified	-	Neale B	UKBB	European	2017	-0.07296	0.009856	1.487e-13	-	7637	10	7627	1	risk diff	Neale-B_UKBB_EUR_2017
WWOX	rs370323922	chr16:78550788	chr16:78516891	A	C	1	1	1	0.998	1	intron	-	-	ENSG00000186153	WWOX	Cause of death: epilepsy, unspecified	EFO_0000474	Neale B	UKBB	European	2017	-0.07399	0.01166	2.36e-10	-	7637	14	7623	1	risk diff	Neale-B_UKBB_EUR_2017
WWOX	rs370323922	chr16:78550788	chr16:78516891	A	C	1	1	1	0.998	1	intron	-	-	ENSG00000186153	WWOX	Cause of death: subarachnoid haemorrhage, unspecified	-	Neale B	UKBB	European	2017	-0.1389	0.02483	2.273e-08	-	7637	64	7573	1	risk diff	Neale-B_UKBB_EUR_2017
WWOX	rs370323922	chr16:78550788	chr16:78516891	A	C	1	1	1	0.998	1	intron	-	-	ENSG00000186153	WWOX	Cause of death: home	-	Neale B	UKBB	European	2017	-0.07303	0.01034	1.811e-12	-	7637	11	7626	1	risk diff	Neale-B_UKBB_EUR_2017
WWOX	rs370323922	chr16:78550788	chr16:78516891	A	C	1	1	1	0.998	1	intron	-	-	ENSG00000186153	WWOX	Cause of death: home	-	Neale B	UKBB	European	2017	-0.07293	0.009346	6.81e-15	-	7637	9	7628	1	risk diff	Neale-B_UKBB_EUR_2017
WWOX	rs370323922	chr16:78550788	chr16:78516891	A	C	1	1	1	0.998	1	intron	-	-	ENSG00000186153	WWOX	Other aplastic anaemias	-	Neale B	UKBB	European	2017	-0.002407	0.0004969	1.279e-06	-	337199	64	337135	1	risk diff	Neale-B_UKBB_EUR_2017
WWOX	rs370323922	chr16:78550788	chr16:78516891	A	C	1	1	1	0.998	1	intron	-	-	ENSG00000186153	WWOX	Obesity	EFO_0001073	Neale B	UKBB	European	2017	-0.004461	0.0009147	1.08e-06	-	337199	217	336982	1	risk diff	Neale-B_UKBB_EUR_2017
WWOX	rs558047640	chr16:78551223	chr16:78517326	C	G	1	1	1	0.999	1	intron	-	-	ENSG00000186153	WWOX	Treatment with berocca effervescent tablet	EFO_0007056	Neale B	UKBB	European	2017	-0.00166	0.0003097	8.378e-08	-	337159	79	337080	1	risk diff	Neale-B_UKBB_EUR_2017
WWOX	rs16947885	chr16:78551317	chr16:78517420	A	G	0.9259	0.964	0.9315	0.9324	0.9448	intron	-	-	ENSG00000186153	WWOX	Treatment with evening primrose oil	EFO_0007056	Neale B	UKBB	European	2017	-0.002832	0.0006309	7.154e-06	-	337159	5336	331823	1	risk diff	Neale-B_UKBB_EUR_2017
WWOX	rs188767052	chr16:78551342	chr16:78517445	A	T	0	0	0	0.005	0	intron	-	-	ENSG00000186153	WWOX	Home area population density: Scotland - remote rural	-	Neale B	UKBB	European	2017	0.001129	0.0001872	1.655e-09	+	333997	10	333987	1	risk diff	Neale-B_UKBB_EUR_2017
WWOX	rs188767052	chr16:78551342	chr16:78517445	A	T	0	0	0	0.005	0	intron	-	-	ENSG00000186153	WWOX	Cause of death: creutzfeldt-jakob disease	EFO_0004226	Neale B	UKBB	European	2017	0.03891	0.007256	8.443e-08	+	7637	10	7627	1	risk diff	Neale-B_UKBB_EUR_2017
WWOX	rs188767052	chr16:78551342	chr16:78517445	A	T	0	0	0	0.005	0	intron	-	-	ENSG00000186153	WWOX	Cause of death: liver cell carcinoma	EFO_0000182	Neale B	UKBB	European	2017	0.07268	0.01603	5.881e-06	+	7637	49	7588	1	risk diff	Neale-B_UKBB_EUR_2017
WWOX	rs188767052	chr16:78551342	chr16:78517445	A	T	0	0	0	0.005	0	intron	-	-	ENSG00000186153	WWOX	Cause of death: organ-limited amyloidosis	-	Neale B	UKBB	European	2017	0.03916	0.006066	1.146e-10	+	7637	7	7630	1	risk diff	Neale-B_UKBB_EUR_2017
WWOX	rs188767052	chr16:78551342	chr16:78517445	A	T	0	0	0	0.005	0	intron	-	-	ENSG00000186153	WWOX	Cause of death: cerebrovascular disease, unspecified	-	Neale B	UKBB	European	2017	0.0383	0.007614	5.033e-07	+	7637	11	7626	1	risk diff	Neale-B_UKBB_EUR_2017
WWOX	rs188767052	chr16:78551342	chr16:78517445	A	T	0	0	0	0.005	0	intron	-	-	ENSG00000186153	WWOX	Cause of death: acute vascular disorders of intestine	-	Neale B	UKBB	European	2017	0.03895	0.007256	8.203e-08	+	7637	10	7627	1	risk diff	Neale-B_UKBB_EUR_2017
WWOX	rs188767052	chr16:78551342	chr16:78517445	A	T	0	0	0	0.005	0	intron	-	-	ENSG00000186153	WWOX	Neoplasm of uncertain or unknown behaviour of middle ear and respiratory and intrathoracic organs	EFO_0003853	Neale B	UKBB	European	2017	0.002089	0.0004621	6.155e-06	+	337199	62	337137	1	risk diff	Neale-B_UKBB_EUR_2017
WWOX	rs141235941	chr16:78551412	chr16:78517515	A	G	1	0.9986	1	0.994	0.998	intron	-	-	ENSG00000186153	WWOX	Cause of death: epilepsy, unspecified	EFO_0000474	Neale B	UKBB	European	2017	-0.04458	0.006634	1.943e-11	-	7637	14	7623	1	risk diff	Neale-B_UKBB_EUR_2017
WWOX	rs16947889	chr16:78551471	chr16:78517574	A	T	0.9259	0.964	0.9315	0.9324	0.9448	intron	-	-	ENSG00000186153	WWOX	Treatment with evening primrose oil	EFO_0007056	Neale B	UKBB	European	2017	-0.002833	0.0006307	7.085e-06	-	337159	5336	331823	1	risk diff	Neale-B_UKBB_EUR_2017
WWOX	rs146528241	chr16:78551852	chr16:78517955	A	T	0.9992	1	1	0.9891	0.9959	intron	-	-	ENSG00000186153	WWOX	Treatment with polyvinyl alcohol 1% eye drops	EFO_0007056	Neale B	UKBB	European	2017	-0.000807	0.0001754	4.206e-06	-	337159	65	337094	1	risk diff	Neale-B_UKBB_EUR_2017
WWOX	rs561724966	chr16:78551872	chr16:78517975	T	C	1	1	1	1	0.9969	intron	-	-	ENSG00000186153	WWOX	Treatment with quinapril	EFO_0007056	Neale B	UKBB	European	2017	-0.003049	0.0006301	1.3e-06	-	337159	139	337020	1	risk diff	Neale-B_UKBB_EUR_2017
WWOX	rs561724966	chr16:78551872	chr16:78517975	T	C	1	1	1	1	0.9969	intron	-	-	ENSG00000186153	WWOX	Cause of death: myelodysplastic syndrome, unspecified	-	Neale B	UKBB	European	2017	-0.04938	0.008117	1.235e-09	-	7637	10	7627	1	risk diff	Neale-B_UKBB_EUR_2017
WWOX	rs561724966	chr16:78551872	chr16:78517975	T	C	1	1	1	1	0.9969	intron	-	-	ENSG00000186153	WWOX	Cause of death: home	-	Neale B	UKBB	European	2017	-0.0323	0.007272	9.032e-06	-	7637	8	7629	1	risk diff	Neale-B_UKBB_EUR_2017
WWOX	rs561724966	chr16:78551872	chr16:78517975	T	C	1	1	1	1	0.9969	intron	-	-	ENSG00000186153	WWOX	Inflammatory polyneuropathy	EFO_0007371	Neale B	UKBB	European	2017	-0.002844	0.0005951	1.754e-06	-	337199	124	337075	1	risk diff	Neale-B_UKBB_EUR_2017
WWOX	rs547131822	chr16:78552136	chr16:78518239	A	G	0	0	0	0.001	0	intron	-	-	ENSG00000186153	WWOX	Self-reported cervical polyps	EFO_0009475	Neale B	UKBB	European	2017	0.002779	0.000608	4.855e-06	+	337159	118	337041	1	risk diff	Neale-B_UKBB_EUR_2017
WWOX	rs547131822	chr16:78552136	chr16:78518239	A	G	0	0	0	0.001	0	intron	-	-	ENSG00000186153	WWOX	Treatment with carbomers	EFO_0007056	Neale B	UKBB	European	2017	0.004433	0.0008866	5.713e-07	+	337159	251	336908	1	risk diff	Neale-B_UKBB_EUR_2017
WWOX	rs547131822	chr16:78552136	chr16:78518239	A	G	0	0	0	0.001	0	intron	-	-	ENSG00000186153	WWOX	Cause of death: interstitial pulmonary disease, unspecified	-	Neale B	UKBB	European	2017	0.08774	0.01057	1.231e-16	+	7637	19	7618	1	risk diff	Neale-B_UKBB_EUR_2017
WWOX	rs17720649	chr16:78552528	chr16:78518631	A	G	0.0098	0.0432	0.127	0.0944	0.1472	intron	-	-	ENSG00000186153	WWOX	Treatment with clobetasol	EFO_0007056	Neale B	UKBB	European	2017	0.0002762	6.169e-05	7.55e-06	+	337159	76	337083	1	risk diff	Neale-B_UKBB_EUR_2017
WWOX	rs573282386	chr16:78552653	chr16:78518756	C	G	1	1	1	0.999	1	intron	-	-	ENSG00000186153	WWOX	Treatment with lisinopril+hydrochlorothiazide 10mg or 12.5mg tablet	EFO_0007056	Neale B	UKBB	European	2017	-0.003551	0.0006633	8.628e-08	-	337159	114	337045	1	risk diff	Neale-B_UKBB_EUR_2017
WWOX	rs573282386	chr16:78552653	chr16:78518756	C	G	1	1	1	0.999	1	intron	-	-	ENSG00000186153	WWOX	Treatment with balsalazide disodium	EFO_0007056	Neale B	UKBB	European	2017	-0.003594	0.0006213	7.237e-09	-	337159	100	337059	1	risk diff	Neale-B_UKBB_EUR_2017
WWOX	rs573282386	chr16:78552653	chr16:78518756	C	G	1	1	1	0.999	1	intron	-	-	ENSG00000186153	WWOX	Cause of death: myelodysplastic syndrome, unspecified	-	Neale B	UKBB	European	2017	-0.07035	0.009682	4.071e-13	-	7637	10	7627	1	risk diff	Neale-B_UKBB_EUR_2017
WWOX	rs573282386	chr16:78552653	chr16:78518756	C	G	1	1	1	0.999	1	intron	-	-	ENSG00000186153	WWOX	Cause of death: epilepsy, unspecified	EFO_0000474	Neale B	UKBB	European	2017	-0.07136	0.01146	4.938e-10	-	7637	14	7623	1	risk diff	Neale-B_UKBB_EUR_2017
WWOX	rs573282386	chr16:78552653	chr16:78518756	C	G	1	1	1	0.999	1	intron	-	-	ENSG00000186153	WWOX	Cause of death: subarachnoid haemorrhage, unspecified	-	Neale B	UKBB	European	2017	-0.1339	0.02439	4.168e-08	-	7637	64	7573	1	risk diff	Neale-B_UKBB_EUR_2017
WWOX	rs573282386	chr16:78552653	chr16:78518756	C	G	1	1	1	0.999	1	intron	-	-	ENSG00000186153	WWOX	Cause of death: home	-	Neale B	UKBB	European	2017	-0.07042	0.01016	4.53e-12	-	7637	11	7626	1	risk diff	Neale-B_UKBB_EUR_2017
WWOX	rs573282386	chr16:78552653	chr16:78518756	C	G	1	1	1	0.999	1	intron	-	-	ENSG00000186153	WWOX	Cause of death: home	-	Neale B	UKBB	European	2017	-0.07033	0.00918	2.082e-14	-	7637	9	7628	1	risk diff	Neale-B_UKBB_EUR_2017
WWOX	rs573282386	chr16:78552653	chr16:78518756	C	G	1	1	1	0.999	1	intron	-	-	ENSG00000186153	WWOX	Other aplastic anaemias	-	Neale B	UKBB	European	2017	-0.002409	0.000497	1.26e-06	-	337199	64	337135	1	risk diff	Neale-B_UKBB_EUR_2017
WWOX	rs573282386	chr16:78552653	chr16:78518756	C	G	1	1	1	0.999	1	intron	-	-	ENSG00000186153	WWOX	Obesity	EFO_0001073	Neale B	UKBB	European	2017	-0.004468	0.0009149	1.046e-06	-	337199	217	336982	1	risk diff	Neale-B_UKBB_EUR_2017
WWOX	rs149587958	chr16:78553988	chr16:78520091	C	G	1	1	1	0.993	1	intron	-	-	ENSG00000186153	WWOX	Self-reported eye infection	EFO_1001888	Neale B	UKBB	European	2017	-0.00221	0.0004351	3.798e-07	-	337159	326	336833	1	risk diff	Neale-B_UKBB_EUR_2017
WWOX	rs543200067	chr16:78554640	chr16:78520743	A	G	0	0	0	0.002	0.002	intron	-	-	ENSG00000186153	WWOX	Cause of death: unspecified dementia	EFO_0000249	Neale B	UKBB	European	2017	0.07243	0.01262	9.987e-09	+	7637	40	7597	1	risk diff	Neale-B_UKBB_EUR_2017
WWOX	rs139975354	chr16:78554839	chr16:78520942	T	C	0	0.0014	0	0.005	0.001	intron	-	-	ENSG00000186153	WWOX	Cause of death: cerebrum, except lobes and ventricles	-	Neale B	UKBB	European	2017	0.02208	0.004273	2.445e-07	+	7637	6	7631	1	risk diff	Neale-B_UKBB_EUR_2017
WWOX	rs139975354	chr16:78554839	chr16:78520942	T	C	0	0.0014	0	0.005	0.001	intron	-	-	ENSG00000186153	WWOX	Cause of death: other and unspecified intestinal obstruction	-	Neale B	UKBB	European	2017	0.02211	0.004619	1.722e-06	+	7637	7	7630	1	risk diff	Neale-B_UKBB_EUR_2017
WWOX	rs569057763	chr16:78555090	chr16:78521193	T	C	0	0	0	0.001	0	intron	-	-	ENSG00000186153	WWOX	Self-reported respiratory infection	-	Neale B	UKBB	European	2017	0.002007	0.0004141	1.259e-06	+	337159	75	337084	1	risk diff	Neale-B_UKBB_EUR_2017
WWOX	rs569057763	chr16:78555090	chr16:78521193	T	C	0	0	0	0.001	0	intron	-	-	ENSG00000186153	WWOX	Cause of death: congestive heart failure	EFO_0000373	Neale B	UKBB	European	2017	0.03398	0.006779	5.483e-07	+	7637	10	7627	1	risk diff	Neale-B_UKBB_EUR_2017
WWOX	rs569057763	chr16:78555090	chr16:78521193	T	C	0	0	0	0.001	0	intron	-	-	ENSG00000186153	WWOX	Cause of death: calculus of gallbladder without cholecystitis	-	Neale B	UKBB	European	2017	0.03388	0.006432	1.428e-07	+	7637	9	7628	1	risk diff	Neale-B_UKBB_EUR_2017
WWOX	rs139053090	chr16:78555478	chr16:78521581	T	G	1	0.9986	1	0.995	1	intron	-	-	ENSG00000186153	WWOX	Self-reported fracture toe	EFO_0009512	Neale B	UKBB	European	2017	-0.002436	0.0005508	9.742e-06	-	337159	224	336935	1	risk diff	Neale-B_UKBB_EUR_2017
WWOX	rs139053090	chr16:78555478	chr16:78521581	T	G	1	0.9986	1	0.995	1	intron	-	-	ENSG00000186153	WWOX	Treatment with anusol cream	EFO_0007056	Neale B	UKBB	European	2017	-0.001543	0.0003292	2.764e-06	-	337159	80	337079	1	risk diff	Neale-B_UKBB_EUR_2017
WWOX	rs139053090	chr16:78555478	chr16:78521581	T	G	1	0.9986	1	0.995	1	intron	-	-	ENSG00000186153	WWOX	Treatment with tetracycline	EFO_0007056	Neale B	UKBB	European	2017	-0.001903	0.000355	8.324e-08	-	337159	93	337066	1	risk diff	Neale-B_UKBB_EUR_2017
WWOX	rs11648020	chr16:78555599	chr16:78521702	T	G	0.9834	0.938	0.8423	0.9612	0.819	intron	-	-	ENSG00000186153	WWOX	Malignant neoplasm of tonsil	EFO_1001214	Neale B	UKBB	European	2017	-0.0004745	0.0001053	6.623e-06	-	337199	97	337102	1	risk diff	Neale-B_UKBB_EUR_2017
WWOX	rs140955847	chr16:78555903	chr16:78522006	A	G	0.0008	0	0	0.001	0.001	intron	-	-	ENSG00000186153	WWOX	Self-reported fracture shoulder or scapula	EFO_0009621	Neale B	UKBB	European	2017	0.003083	0.0005954	2.238e-07	+	337159	183	336976	1	risk diff	Neale-B_UKBB_EUR_2017
WWOX	rs140955847	chr16:78555903	chr16:78522006	A	G	0.0008	0	0	0.001	0.001	intron	-	-	ENSG00000186153	WWOX	Cause of death: myelodysplastic syndrome, unspecified	-	Neale B	UKBB	European	2017	0.03587	0.006964	2.661e-07	+	7637	10	7627	1	risk diff	Neale-B_UKBB_EUR_2017
WWOX	rs140955847	chr16:78555903	chr16:78522006	A	G	0.0008	0	0	0.001	0.001	intron	-	-	ENSG00000186153	WWOX	Cause of death: endocarditis, valve unspecified	EFO_0000465	Neale B	UKBB	European	2017	0.03149	0.006233	4.457e-07	+	7637	8	7629	1	risk diff	Neale-B_UKBB_EUR_2017
WWOX	rs140955847	chr16:78555903	chr16:78522006	A	G	0.0008	0	0	0.001	0.001	intron	-	-	ENSG00000186153	WWOX	Cause of death: thoracic aortic aneurysm, ruptured	-	Neale B	UKBB	European	2017	0.03524	0.005821	1.477e-09	+	7637	7	7630	1	risk diff	Neale-B_UKBB_EUR_2017
WWOX	rs150210469	chr16:78556165	chr16:78522268	T	C	0.9788	0.9827	1	0.994	1	intron	-	-	ENSG00000186153	WWOX	Treatment with colestyramine	EFO_0007056	Neale B	UKBB	European	2017	-0.002418	0.0003887	4.977e-10	-	337159	77	337082	1	risk diff	Neale-B_UKBB_EUR_2017
WWOX	rs150210469	chr16:78556165	chr16:78522268	T	C	0.9788	0.9827	1	0.994	1	intron	-	-	ENSG00000186153	WWOX	Treatment with diclomax sr 75mg m or r capsule	EFO_0007056	Neale B	UKBB	European	2017	-0.00174	0.0003706	2.69e-06	-	337159	70	337089	1	risk diff	Neale-B_UKBB_EUR_2017
WWOX	rs150210469	chr16:78556165	chr16:78522268	T	C	0.9788	0.9827	1	0.994	1	intron	-	-	ENSG00000186153	WWOX	Cause of death: hodgkins disease, unspecified	EFO_1002031;EFO_0000183	Neale B	UKBB	European	2017	-0.04468	0.005963	7.48e-14	-	7637	6	7631	1	risk diff	Neale-B_UKBB_EUR_2017
WWOX	rs150210469	chr16:78556165	chr16:78522268	T	C	0.9788	0.9827	1	0.994	1	intron	-	-	ENSG00000186153	WWOX	Cause of death: cerebrovascular disease, unspecified	-	Neale B	UKBB	European	2017	-0.04367	0.00809	6.92e-08	-	7637	11	7626	1	risk diff	Neale-B_UKBB_EUR_2017
WWOX	rs142513790	chr16:78556218	chr16:78522321	T	C	0	0	0.001	0.002	0.001	intron	-	-	ENSG00000186153	WWOX	Treatment with phenergan 10mg tablet	EFO_0007056	Neale B	UKBB	European	2017	0.002124	0.0003613	4.141e-09	+	337159	81	337078	1	risk diff	Neale-B_UKBB_EUR_2017
WWOX	rs140410228	chr16:78556742	chr16:78522845	A	G	0	0.0014	0	0.004	0	intron	-	-	ENSG00000186153	WWOX	Cause of death: asthma, unspecified	EFO_0000270	Neale B	UKBB	European	2017	0.03198	0.006303	3.996e-07	+	7637	9	7628	1	risk diff	Neale-B_UKBB_EUR_2017
WWOX	rs140410228	chr16:78556742	chr16:78522845	A	G	0	0.0014	0	0.004	0	intron	-	-	ENSG00000186153	WWOX	Cause of death: chronic or unspecified with haemorrhage	-	Neale B	UKBB	European	2017	0.03207	0.006967	4.232e-06	+	7637	11	7626	1	risk diff	Neale-B_UKBB_EUR_2017
WWOX	rs536928297	chr16:78556790	chr16:78522893	A	T	1	1	1	0.997	1	intron	-	-	ENSG00000186153	WWOX	Treatment with carbomers	EFO_0007056	Neale B	UKBB	European	2017	-0.004087	0.0008371	1.047e-06	-	337159	251	336908	1	risk diff	Neale-B_UKBB_EUR_2017
WWOX	rs536928297	chr16:78556790	chr16:78522893	A	T	1	1	1	0.997	1	intron	-	-	ENSG00000186153	WWOX	Cause of death: interstitial pulmonary disease, unspecified	-	Neale B	UKBB	European	2017	-0.08185	0.01022	1.349e-15	-	7637	19	7618	1	risk diff	Neale-B_UKBB_EUR_2017
WWOX	rs80207799	chr16:78556804	chr16:78522907	A	G	0.944	0.9813	1	0.993	1	intron	-	-	ENSG00000186153	WWOX	Treatment with colestyramine	EFO_0007056	Neale B	UKBB	European	2017	-0.002418	0.0003888	4.963e-10	-	337159	77	337082	1	risk diff	Neale-B_UKBB_EUR_2017
WWOX	rs80207799	chr16:78556804	chr16:78522907	A	G	0.944	0.9813	1	0.993	1	intron	-	-	ENSG00000186153	WWOX	Treatment with diclomax sr 75mg m or r capsule	EFO_0007056	Neale B	UKBB	European	2017	-0.001738	0.0003707	2.764e-06	-	337159	70	337089	1	risk diff	Neale-B_UKBB_EUR_2017
WWOX	rs80207799	chr16:78556804	chr16:78522907	A	G	0.944	0.9813	1	0.993	1	intron	-	-	ENSG00000186153	WWOX	Cause of death: hodgkins disease, unspecified	EFO_1002031;EFO_0000183	Neale B	UKBB	European	2017	-0.04581	0.006036	3.59e-14	-	7637	6	7631	1	risk diff	Neale-B_UKBB_EUR_2017
WWOX	rs80207799	chr16:78556804	chr16:78522907	A	G	0.944	0.9813	1	0.993	1	intron	-	-	ENSG00000186153	WWOX	Cause of death: cerebrovascular disease, unspecified	-	Neale B	UKBB	European	2017	-0.04479	0.008189	4.643e-08	-	7637	11	7626	1	risk diff	Neale-B_UKBB_EUR_2017
WWOX	rs541068409	chr16:78557254	chr16:78523357	T	C	0	0.0014	0	0.001	0	intron	-	-	ENSG00000186153	WWOX	Cause of death: hodgkins disease, unspecified	EFO_1002031;EFO_0000183	Neale B	UKBB	European	2017	0.02603	0.003255	1.46e-15	+	7637	6	7631	1	risk diff	Neale-B_UKBB_EUR_2017
WWOX	rs781391069	chr16:78557283	chr16:78523386	C	G	-	-	-	-	-	intron	-	-	ENSG00000186153	WWOX	Treatment with clopidogrel	EFO_0007056	Neale B	UKBB	European	2017	-0.01451	0.003087	2.594e-06	-	337159	2140	335019	1	risk diff	Neale-B_UKBB_EUR_2017
WWOX	rs781391069	chr16:78557283	chr16:78523386	C	G	-	-	-	-	-	intron	-	-	ENSG00000186153	WWOX	Cause of death: vascular dementia, unspecified	-	Neale B	UKBB	European	2017	-0.05218	0.00881	3.308e-09	-	7637	11	7626	1	risk diff	Neale-B_UKBB_EUR_2017
WWOX	rs781391069	chr16:78557283	chr16:78523386	C	G	-	-	-	-	-	intron	-	-	ENSG00000186153	WWOX	Cause of death: ischaemic cardiomyopathy	-	Neale B	UKBB	European	2017	-0.05282	0.008399	3.389e-10	-	7637	10	7627	1	risk diff	Neale-B_UKBB_EUR_2017
WWOX	rs781391069	chr16:78557283	chr16:78523386	C	G	-	-	-	-	-	intron	-	-	ENSG00000186153	WWOX	Other aplastic anaemias	-	Neale B	UKBB	European	2017	-0.002806	0.000536	1.642e-07	-	337199	64	337135	1	risk diff	Neale-B_UKBB_EUR_2017
WWOX	rs781391069	chr16:78557283	chr16:78523386	C	G	-	-	-	-	-	intron	-	-	ENSG00000186153	WWOX	Superficial injury of head	EFO_0000546	Neale B	UKBB	European	2017	-0.00972	0.001465	3.259e-11	-	337199	479	336720	1	risk diff	Neale-B_UKBB_EUR_2017
WWOX	rs62033976	chr16:78558321	chr16:78524424	A	G	0.6339	0.281	0.3849	0.3121	0.4888	intron	-	-	ENSG00000186153	WWOX	Platelet count	EFO_0004586	Astle W	27863252	European	2016	-0.01906	0.004132	3.977e-06	-	173480	0	173480	2	IVNT	Astle-W_Blood-Cell-Traits_EUR_2016
WWOX	rs545942241	chr16:78558372	chr16:78524475	T	C	0	0	0	0.004	0	intron	-	-	ENSG00000186153	WWOX	Cause of death: malignant neoplasm of gallbladder	-	Neale B	UKBB	European	2017	0.02988	0.00571	1.707e-07	+	7637	22	7615	1	risk diff	Neale-B_UKBB_EUR_2017
WWOX	rs545942241	chr16:78558372	chr16:78524475	T	C	0	0	0	0.004	0	intron	-	-	ENSG00000186153	WWOX	Cause of death: urinary organ, unspecified	-	Neale B	UKBB	European	2017	0.02141	0.003657	5.028e-09	+	7637	9	7628	1	risk diff	Neale-B_UKBB_EUR_2017
WWOX	rs75810216	chr16:78559012	chr16:78525115	C	G	0.9425	0.9813	1	0.993	1	intron	-	-	ENSG00000186153	WWOX	Treatment with colestyramine	EFO_0007056	Neale B	UKBB	European	2017	-0.002399	0.0003874	5.922e-10	-	337159	77	337082	1	risk diff	Neale-B_UKBB_EUR_2017
WWOX	rs75810216	chr16:78559012	chr16:78525115	C	G	0.9425	0.9813	1	0.993	1	intron	-	-	ENSG00000186153	WWOX	Treatment with diclomax sr 75mg m or r capsule	EFO_0007056	Neale B	UKBB	European	2017	-0.001723	0.0003694	3.096e-06	-	337159	70	337089	1	risk diff	Neale-B_UKBB_EUR_2017
WWOX	rs75810216	chr16:78559012	chr16:78525115	C	G	0.9425	0.9813	1	0.993	1	intron	-	-	ENSG00000186153	WWOX	Cause of death: hodgkins disease, unspecified	EFO_1002031;EFO_0000183	Neale B	UKBB	European	2017	-0.04253	0.005826	3.135e-13	-	7637	6	7631	1	risk diff	Neale-B_UKBB_EUR_2017
WWOX	rs75810216	chr16:78559012	chr16:78525115	C	G	0.9425	0.9813	1	0.993	1	intron	-	-	ENSG00000186153	WWOX	Cause of death: cerebrovascular disease, unspecified	-	Neale B	UKBB	European	2017	-0.04158	0.007903	1.47e-07	-	7637	11	7626	1	risk diff	Neale-B_UKBB_EUR_2017
WWOX	rs75810216	chr16:78559012	chr16:78525115	C	G	0.9425	0.9813	1	0.993	1	intron	-	-	ENSG00000186153	WWOX	Cause of death: rheumatoid arthritis, unspecified	-	Neale B	UKBB	European	2017	-0.04213	0.007533	2.318e-08	-	7637	10	7627	1	risk diff	Neale-B_UKBB_EUR_2017
WWOX	rs75639788	chr16:78559171	chr16:78525274	T	C	0.0575	0.0187	0	0.007	0	intron	-	-	ENSG00000186153	WWOX	Treatment with colestyramine	EFO_0007056	Neale B	UKBB	European	2017	0.002398	0.0003873	5.92e-10	+	337159	77	337082	1	risk diff	Neale-B_UKBB_EUR_2017
WWOX	rs75639788	chr16:78559171	chr16:78525274	T	C	0.0575	0.0187	0	0.007	0	intron	-	-	ENSG00000186153	WWOX	Treatment with diclomax sr 75mg m or r capsule	EFO_0007056	Neale B	UKBB	European	2017	0.001723	0.0003693	3.088e-06	+	337159	70	337089	1	risk diff	Neale-B_UKBB_EUR_2017
WWOX	rs75639788	chr16:78559171	chr16:78525274	T	C	0.0575	0.0187	0	0.007	0	intron	-	-	ENSG00000186153	WWOX	Cause of death: hodgkins disease, unspecified	EFO_1002031;EFO_0000183	Neale B	UKBB	European	2017	0.04258	0.005828	3.032e-13	+	7637	6	7631	1	risk diff	Neale-B_UKBB_EUR_2017
WWOX	rs75639788	chr16:78559171	chr16:78525274	T	C	0.0575	0.0187	0	0.007	0	intron	-	-	ENSG00000186153	WWOX	Cause of death: cerebrovascular disease, unspecified	-	Neale B	UKBB	European	2017	0.04163	0.007906	1.434e-07	+	7637	11	7626	1	risk diff	Neale-B_UKBB_EUR_2017
WWOX	rs75639788	chr16:78559171	chr16:78525274	T	C	0.0575	0.0187	0	0.007	0	intron	-	-	ENSG00000186153	WWOX	Cause of death: rheumatoid arthritis, unspecified	-	Neale B	UKBB	European	2017	0.04218	0.007536	2.262e-08	+	7637	10	7627	1	risk diff	Neale-B_UKBB_EUR_2017
WWOX	rs145261385	chr16:78559315	chr16:78525418	C	G	0.9992	1	1	0.9911	0.9949	intron	-	-	ENSG00000186153	WWOX	Treatment with polyvinyl alcohol 1% eye drops	EFO_0007056	Neale B	UKBB	European	2017	-0.0008392	0.0001759	1.84e-06	-	337159	65	337094	1	risk diff	Neale-B_UKBB_EUR_2017
WWOX	rs115968014	chr16:78559380	chr16:78525483	A	C	0.0484	0.0072	0	0	0.001	intron	-	-	ENSG00000186153	WWOX	Cause of death: chronic myeloid leukaemia	EFO_0000339	Neale B	UKBB	European	2017	0.05632	0.007719	3.27e-13	+	7637	8	7629	1	risk diff	Neale-B_UKBB_EUR_2017
WWOX	rs115968014	chr16:78559380	chr16:78525483	A	C	0.0484	0.0072	0	0	0.001	intron	-	-	ENSG00000186153	WWOX	Other disorders of eustachian tube	EFO_0009667	Neale B	UKBB	European	2017	0.002714	0.0005969	5.459e-06	+	337199	81	337118	1	risk diff	Neale-B_UKBB_EUR_2017
WWOX	rs72801992	chr16:78559610	chr16:78525713	A	C	0.9992	0.9942	1	0.9881	0.9898	intron	-	-	ENSG00000186153	WWOX	Treatment with selenium product	EFO_0007056	Neale B	UKBB	European	2017	-0.002609	0.0005542	2.493e-06	-	337159	1059	336100	1	risk diff	Neale-B_UKBB_EUR_2017
WWOX	rs72801992	chr16:78559610	chr16:78525713	A	C	0.9992	0.9942	1	0.9881	0.9898	intron	-	-	ENSG00000186153	WWOX	Cause of death: other and unspecified t-cell lymphomas	EFO_0000574	Neale B	UKBB	European	2017	-0.01123	0.0022	3.399e-07	-	7637	9	7628	1	risk diff	Neale-B_UKBB_EUR_2017
WWOX	rs16947980	chr16:78560058	chr16:78526161	A	G	0.0575	0.0187	0	0.007	0	intron	-	-	ENSG00000186153	WWOX	Treatment with colestyramine	EFO_0007056	Neale B	UKBB	European	2017	0.002392	0.0003869	6.266e-10	+	337159	77	337082	1	risk diff	Neale-B_UKBB_EUR_2017
WWOX	rs16947980	chr16:78560058	chr16:78526161	A	G	0.0575	0.0187	0	0.007	0	intron	-	-	ENSG00000186153	WWOX	Treatment with diclomax sr 75mg m or r capsule	EFO_0007056	Neale B	UKBB	European	2017	0.001716	0.0003689	3.301e-06	+	337159	70	337089	1	risk diff	Neale-B_UKBB_EUR_2017
WWOX	rs16947980	chr16:78560058	chr16:78526161	A	G	0.0575	0.0187	0	0.007	0	intron	-	-	ENSG00000186153	WWOX	Cause of death: hodgkins disease, unspecified	EFO_1002031;EFO_0000183	Neale B	UKBB	European	2017	0.04386	0.005911	1.302e-13	+	7637	6	7631	1	risk diff	Neale-B_UKBB_EUR_2017
WWOX	rs16947980	chr16:78560058	chr16:78526161	A	G	0.0575	0.0187	0	0.007	0	intron	-	-	ENSG00000186153	WWOX	Cause of death: cerebrovascular disease, unspecified	-	Neale B	UKBB	European	2017	0.04291	0.008019	8.974e-08	+	7637	11	7626	1	risk diff	Neale-B_UKBB_EUR_2017
WWOX	rs16947980	chr16:78560058	chr16:78526161	A	G	0.0575	0.0187	0	0.007	0	intron	-	-	ENSG00000186153	WWOX	Cause of death: rheumatoid arthritis, unspecified	-	Neale B	UKBB	European	2017	0.04343	0.007644	1.378e-08	+	7637	10	7627	1	risk diff	Neale-B_UKBB_EUR_2017
WWOX	rs74029527	chr16:78560360	chr16:78526463	A	C	0.9425	0.9813	1	0.993	1	intron	-	-	ENSG00000186153	WWOX	Treatment with colestyramine	EFO_0007056	Neale B	UKBB	European	2017	-0.002392	0.0003869	6.288e-10	-	337159	77	337082	1	risk diff	Neale-B_UKBB_EUR_2017
WWOX	rs74029527	chr16:78560360	chr16:78526463	A	C	0.9425	0.9813	1	0.993	1	intron	-	-	ENSG00000186153	WWOX	Treatment with diclomax sr 75mg m or r capsule	EFO_0007056	Neale B	UKBB	European	2017	-0.001716	0.0003689	3.309e-06	-	337159	70	337089	1	risk diff	Neale-B_UKBB_EUR_2017
WWOX	rs74029527	chr16:78560360	chr16:78526463	A	C	0.9425	0.9813	1	0.993	1	intron	-	-	ENSG00000186153	WWOX	Cause of death: hodgkins disease, unspecified	EFO_1002031;EFO_0000183	Neale B	UKBB	European	2017	-0.04386	0.005911	1.3e-13	-	7637	6	7631	1	risk diff	Neale-B_UKBB_EUR_2017
WWOX	rs74029527	chr16:78560360	chr16:78526463	A	C	0.9425	0.9813	1	0.993	1	intron	-	-	ENSG00000186153	WWOX	Cause of death: cerebrovascular disease, unspecified	-	Neale B	UKBB	European	2017	-0.04291	0.00802	8.996e-08	-	7637	11	7626	1	risk diff	Neale-B_UKBB_EUR_2017
WWOX	rs74029527	chr16:78560360	chr16:78526463	A	C	0.9425	0.9813	1	0.993	1	intron	-	-	ENSG00000186153	WWOX	Cause of death: rheumatoid arthritis, unspecified	-	Neale B	UKBB	European	2017	-0.04343	0.007644	1.38e-08	-	7637	10	7627	1	risk diff	Neale-B_UKBB_EUR_2017
WWOX	rs9923830	chr16:78560465	chr16:78526568	C	G	0.1218	0.0115	0.0317	0.0109	0.0573	intron	-	-	ENSG00000186153	WWOX	Cause of death: pharynx, unspecified	-	Neale B	UKBB	European	2017	0.01258	0.002485	4.245e-07	+	7637	7	7630	1	risk diff	Neale-B_UKBB_EUR_2017
WWOX	rs9924476	chr16:78560608	chr16:78526711	T	C	0.1589	0.0144	0.0317	0.0109	0.0573	intron	-	-	ENSG00000186153	WWOX	Cause of death: pharynx, unspecified	-	Neale B	UKBB	European	2017	0.01258	0.002485	4.251e-07	+	7637	7	7630	1	risk diff	Neale-B_UKBB_EUR_2017
WWOX	rs12444523	chr16:78560799	chr16:78526902	T	C	0.1399	0.0202	0.0317	0.0199	0.0583	intron	-	-	ENSG00000186153	WWOX	Secondary malignant neoplasm of other sites	EFO_0000632	Neale B	UKBB	European	2017	0.001542	0.0003392	5.435e-06	+	337199	419	336780	1	risk diff	Neale-B_UKBB_EUR_2017
WWOX	rs78670686	chr16:78560950	chr16:78527053	A	G	0.9334	0.9813	1	0.993	1	intron	-	-	ENSG00000186153	WWOX	Treatment with colestyramine	EFO_0007056	Neale B	UKBB	European	2017	-0.002395	0.0003871	6.132e-10	-	337159	77	337082	1	risk diff	Neale-B_UKBB_EUR_2017
WWOX	rs78670686	chr16:78560950	chr16:78527053	A	G	0.9334	0.9813	1	0.993	1	intron	-	-	ENSG00000186153	WWOX	Treatment with diclomax sr 75mg m or r capsule	EFO_0007056	Neale B	UKBB	European	2017	-0.001718	0.0003691	3.246e-06	-	337159	70	337089	1	risk diff	Neale-B_UKBB_EUR_2017
WWOX	rs78670686	chr16:78560950	chr16:78527053	A	G	0.9334	0.9813	1	0.993	1	intron	-	-	ENSG00000186153	WWOX	Cause of death: hodgkins disease, unspecified	EFO_1002031;EFO_0000183	Neale B	UKBB	European	2017	-0.04386	0.005911	1.297e-13	-	7637	6	7631	1	risk diff	Neale-B_UKBB_EUR_2017
WWOX	rs78670686	chr16:78560950	chr16:78527053	A	G	0.9334	0.9813	1	0.993	1	intron	-	-	ENSG00000186153	WWOX	Cause of death: cerebrovascular disease, unspecified	-	Neale B	UKBB	European	2017	-0.04292	0.00802	8.98e-08	-	7637	11	7626	1	risk diff	Neale-B_UKBB_EUR_2017
WWOX	rs78670686	chr16:78560950	chr16:78527053	A	G	0.9334	0.9813	1	0.993	1	intron	-	-	ENSG00000186153	WWOX	Cause of death: rheumatoid arthritis, unspecified	-	Neale B	UKBB	European	2017	-0.04344	0.007644	1.377e-08	-	7637	10	7627	1	risk diff	Neale-B_UKBB_EUR_2017
WWOX	rs12444416	chr16:78560976	chr16:78527079	A	G	0.1218	0.0115	0.0317	0.0119	0.0573	intron	-	-	ENSG00000186153	WWOX	Cause of death: pharynx, unspecified	-	Neale B	UKBB	European	2017	0.01247	0.002475	4.808e-07	+	7637	7	7630	1	risk diff	Neale-B_UKBB_EUR_2017
WWOX	rs77579966	chr16:78561025	chr16:78527128	A	C	0.8616	0.987	0.9683	0.9891	0.9427	intron	-	-	ENSG00000186153	WWOX	Cause of death: pharynx, unspecified	-	Neale B	UKBB	European	2017	-0.01258	0.002485	4.253e-07	-	7637	7	7630	1	risk diff	Neale-B_UKBB_EUR_2017
WWOX	rs58715429	chr16:78561107	chr16:78527210	T	C	0.1384	0.013	0.0317	0.0109	0.0573	intron	-	-	ENSG00000186153	WWOX	Cause of death: pharynx, unspecified	-	Neale B	UKBB	European	2017	0.01256	0.002484	4.324e-07	+	7637	7	7630	1	risk diff	Neale-B_UKBB_EUR_2017
WWOX	rs16947989	chr16:78561535	chr16:78527638	A	G	0.0575	0.0187	0	0.007	0	intron	-	-	ENSG00000186153	WWOX	Treatment with colestyramine	EFO_0007056	Neale B	UKBB	European	2017	0.002391	0.0003869	6.463e-10	+	337159	77	337082	1	risk diff	Neale-B_UKBB_EUR_2017
WWOX	rs16947989	chr16:78561535	chr16:78527638	A	G	0.0575	0.0187	0	0.007	0	intron	-	-	ENSG00000186153	WWOX	Treatment with diclomax sr 75mg m or r capsule	EFO_0007056	Neale B	UKBB	European	2017	0.001714	0.0003689	3.38e-06	+	337159	70	337089	1	risk diff	Neale-B_UKBB_EUR_2017
WWOX	rs16947989	chr16:78561535	chr16:78527638	A	G	0.0575	0.0187	0	0.007	0	intron	-	-	ENSG00000186153	WWOX	Cause of death: hodgkins disease, unspecified	EFO_1002031;EFO_0000183	Neale B	UKBB	European	2017	0.04585	0.006039	3.505e-14	+	7637	6	7631	1	risk diff	Neale-B_UKBB_EUR_2017
WWOX	rs16947989	chr16:78561535	chr16:78527638	A	G	0.0575	0.0187	0	0.007	0	intron	-	-	ENSG00000186153	WWOX	Cause of death: cerebrovascular disease, unspecified	-	Neale B	UKBB	European	2017	0.04486	0.008194	4.523e-08	+	7637	11	7626	1	risk diff	Neale-B_UKBB_EUR_2017
WWOX	rs74029528	chr16:78561586	chr16:78527689	A	G	0.8707	0.987	0.9325	0.9891	0.9417	intron	-	-	ENSG00000186153	WWOX	Cause of death: pharynx, unspecified	-	Neale B	UKBB	European	2017	-0.01233	0.002459	5.49e-07	-	7637	7	7630	1	risk diff	Neale-B_UKBB_EUR_2017
WWOX	rs192088390	chr16:78561670	chr16:78527773	A	G	0.9992	0.9986	1	0.998	1	intron	-	-	ENSG00000186153	WWOX	Treatment with forceval capsule	EFO_0007056	Neale B	UKBB	European	2017	-0.005529	0.0006769	3.159e-16	-	337159	89	337070	1	risk diff	Neale-B_UKBB_EUR_2017
WWOX	rs192088390	chr16:78561670	chr16:78527773	A	G	0.9992	0.9986	1	0.998	1	intron	-	-	ENSG00000186153	WWOX	Cause of death: other and unspecified t-cell lymphomas	EFO_0000574	Neale B	UKBB	European	2017	-0.09068	0.01129	1.075e-15	-	7637	9	7628	1	risk diff	Neale-B_UKBB_EUR_2017
WWOX	rs192088390	chr16:78561670	chr16:78527773	A	G	0.9992	0.9986	1	0.998	1	intron	-	-	ENSG00000186153	WWOX	Cause of death: pulmonary embolism without mention of acute cor pulmonale	-	Neale B	UKBB	European	2017	-0.1019	0.02028	5.192e-07	-	7637	29	7608	1	risk diff	Neale-B_UKBB_EUR_2017
WWOX	rs192088390	chr16:78561670	chr16:78527773	A	G	0.9992	0.9986	1	0.998	1	intron	-	-	ENSG00000186153	WWOX	Nerve root and plexus disorders	EFO_1000844	Neale B	UKBB	European	2017	-0.005571	0.0007491	1.032e-13	-	337199	109	337090	1	risk diff	Neale-B_UKBB_EUR_2017
WWOX	rs192088390	chr16:78561670	chr16:78527773	A	G	0.9992	0.9986	1	0.998	1	intron	-	-	ENSG00000186153	WWOX	Other polyneuropathies	EFO_0009562	Neale B	UKBB	European	2017	-0.004309	0.0009572	6.747e-06	-	337199	178	337021	1	risk diff	Neale-B_UKBB_EUR_2017
WWOX	rs74029533	chr16:78561810	chr16:78527913	C	G	0.941	0.9813	1	0.993	1	intron	-	-	ENSG00000186153	WWOX	Treatment with colestyramine	EFO_0007056	Neale B	UKBB	European	2017	-0.002537	0.0003974	1.723e-10	-	337159	77	337082	1	risk diff	Neale-B_UKBB_EUR_2017
WWOX	rs74029533	chr16:78561810	chr16:78527913	C	G	0.941	0.9813	1	0.993	1	intron	-	-	ENSG00000186153	WWOX	Treatment with diclomax sr 75mg m or r capsule	EFO_0007056	Neale B	UKBB	European	2017	-0.001823	0.0003789	1.506e-06	-	337159	70	337089	1	risk diff	Neale-B_UKBB_EUR_2017
WWOX	rs74029533	chr16:78561810	chr16:78527913	C	G	0.941	0.9813	1	0.993	1	intron	-	-	ENSG00000186153	WWOX	Cause of death: hodgkins disease, unspecified	EFO_1002031;EFO_0000183	Neale B	UKBB	European	2017	-0.04443	0.005957	9.726e-14	-	7637	6	7631	1	risk diff	Neale-B_UKBB_EUR_2017
WWOX	rs74029533	chr16:78561810	chr16:78527913	C	G	0.941	0.9813	1	0.993	1	intron	-	-	ENSG00000186153	WWOX	Cause of death: cerebrovascular disease, unspecified	-	Neale B	UKBB	European	2017	-0.04359	0.008081	7.115e-08	-	7637	11	7626	1	risk diff	Neale-B_UKBB_EUR_2017
WWOX	rs74029533	chr16:78561810	chr16:78527913	C	G	0.941	0.9813	1	0.993	1	intron	-	-	ENSG00000186153	WWOX	Cause of death: rheumatoid arthritis, unspecified	-	Neale B	UKBB	European	2017	-0.0441	0.007703	1.07e-08	-	7637	10	7627	1	risk diff	Neale-B_UKBB_EUR_2017
WWOX	rs533114369	chr16:78561941	chr16:78528044	A	G	0	0	0	0.002	0	intron	-	-	ENSG00000186153	WWOX	Treatment with solpadeine tablet	EFO_0007056	Neale B	UKBB	European	2017	0.003194	0.0004295	1.026e-13	+	337159	78	337081	1	risk diff	Neale-B_UKBB_EUR_2017
WWOX	rs533114369	chr16:78561941	chr16:78528044	A	G	0	0	0	0.002	0	intron	-	-	ENSG00000186153	WWOX	Treatment with rosiglitazone 1mg or metformin 500mg tablet	EFO_0007056	Neale B	UKBB	European	2017	0.002784	0.0005712	1.098e-06	+	337159	138	337021	1	risk diff	Neale-B_UKBB_EUR_2017
WWOX	rs533114369	chr16:78561941	chr16:78528044	A	G	0	0	0	0.002	0	intron	-	-	ENSG00000186153	WWOX	Cause of death: pneumonitis due to food and vomit	-	Neale B	UKBB	European	2017	0.05144	0.007445	5.248e-12	+	7637	8	7629	1	risk diff	Neale-B_UKBB_EUR_2017
WWOX	rs146379579	chr16:78561951	chr16:78528054	A	G	0.9418	0.9813	1	0.993	1	intron	-	-	ENSG00000186153	WWOX	Treatment with colestyramine	EFO_0007056	Neale B	UKBB	European	2017	-0.002536	0.0003973	1.738e-10	-	337159	77	337082	1	risk diff	Neale-B_UKBB_EUR_2017
WWOX	rs146379579	chr16:78561951	chr16:78528054	A	G	0.9418	0.9813	1	0.993	1	intron	-	-	ENSG00000186153	WWOX	Treatment with diclomax sr 75mg m or r capsule	EFO_0007056	Neale B	UKBB	European	2017	-0.001822	0.0003788	1.514e-06	-	337159	70	337089	1	risk diff	Neale-B_UKBB_EUR_2017
WWOX	rs146379579	chr16:78561951	chr16:78528054	A	G	0.9418	0.9813	1	0.993	1	intron	-	-	ENSG00000186153	WWOX	Cause of death: hodgkins disease, unspecified	EFO_1002031;EFO_0000183	Neale B	UKBB	European	2017	-0.04442	0.005956	9.744e-14	-	7637	6	7631	1	risk diff	Neale-B_UKBB_EUR_2017
WWOX	rs146379579	chr16:78561951	chr16:78528054	A	G	0.9418	0.9813	1	0.993	1	intron	-	-	ENSG00000186153	WWOX	Cause of death: cerebrovascular disease, unspecified	-	Neale B	UKBB	European	2017	-0.04358	0.008081	7.126e-08	-	7637	11	7626	1	risk diff	Neale-B_UKBB_EUR_2017
WWOX	rs146379579	chr16:78561951	chr16:78528054	A	G	0.9418	0.9813	1	0.993	1	intron	-	-	ENSG00000186153	WWOX	Cause of death: rheumatoid arthritis, unspecified	-	Neale B	UKBB	European	2017	-0.0441	0.007703	1.072e-08	-	7637	10	7627	1	risk diff	Neale-B_UKBB_EUR_2017
WWOX	rs9927908	chr16:78562248	chr16:78528351	T	C	0.1188	0.0159	0.0635	0.0139	0.0603	intron	-	-	ENSG00000186153	WWOX	Cause of death: pharynx, unspecified	-	Neale B	UKBB	European	2017	0.01205	0.002436	7.686e-07	+	7637	7	7630	1	risk diff	Neale-B_UKBB_EUR_2017
WWOX	rs193129399	chr16:78563029	chr16:78529132	T	C	1	0.9942	1	0.997	1	intron	-	-	ENSG00000186153	WWOX	Cause of death: asthma, unspecified	EFO_0000270	Neale B	UKBB	European	2017	-0.02991	0.006135	1.104e-06	-	7637	9	7628	1	risk diff	Neale-B_UKBB_EUR_2017
WWOX	rs185176860	chr16:78563034	chr16:78529137	T	G	1	0.9942	1	0.997	1	intron	-	-	ENSG00000186153	WWOX	Cause of death: asthma, unspecified	EFO_0000270	Neale B	UKBB	European	2017	-0.03064	0.006205	8.096e-07	-	7637	9	7628	1	risk diff	Neale-B_UKBB_EUR_2017
WWOX	rs28440108	chr16:78563115	chr16:78529218	A	G	0.8517	0.9813	0.9375	0.9861	0.9397	intron	-	-	ENSG00000186153	WWOX	Cause of death: pharynx, unspecified	-	Neale B	UKBB	European	2017	-0.01209	0.002435	7.033e-07	-	7637	7	7630	1	risk diff	Neale-B_UKBB_EUR_2017
WWOX	rs28633096	chr16:78563449	chr16:78529552	T	C	-	-	-	-	-	intron	-	-	ENSG00000186153	WWOX	Cause of death: pharynx, unspecified	-	Neale B	UKBB	European	2017	0.01235	0.002459	5.236e-07	+	7637	7	7630	1	risk diff	Neale-B_UKBB_EUR_2017
WWOX	rs149777943	chr16:78563494	chr16:78529597	C	G	0	0	0	0.003	0	intron	-	-	ENSG00000186153	WWOX	Self-reported fracture toe	EFO_0009512	Neale B	UKBB	European	2017	0.002404	0.0005121	2.682e-06	+	337159	224	336935	1	risk diff	Neale-B_UKBB_EUR_2017
WWOX	rs376269617	chr16:78563593	chr16:78529696	A	T	0	0.0014	0	0.001	0.001	intron	-	-	ENSG00000186153	WWOX	Self-reported gestational hypertension or pre-eclampsia	EFO_0000537;EFO_0000668	Neale B	UKBB	European	2017	0.009266	0.001996	3.457e-06	+	337159	1384	335775	1	risk diff	Neale-B_UKBB_EUR_2017
WWOX	rs376269617	chr16:78563593	chr16:78529696	A	T	0	0.0014	0	0.001	0.001	intron	-	-	ENSG00000186153	WWOX	Treatment with minims artificial tears single-use eye drops	EFO_0007056	Neale B	UKBB	European	2017	0.002594	0.000457	1.378e-08	+	337159	72	337087	1	risk diff	Neale-B_UKBB_EUR_2017
WWOX	rs376269617	chr16:78563593	chr16:78529696	A	T	0	0.0014	0	0.001	0.001	intron	-	-	ENSG00000186153	WWOX	Treatment with formoterol	EFO_0007056	Neale B	UKBB	European	2017	0.002629	0.0005304	7.197e-07	+	337159	97	337062	1	risk diff	Neale-B_UKBB_EUR_2017
WWOX	rs376269617	chr16:78563593	chr16:78529696	A	T	0	0.0014	0	0.001	0.001	intron	-	-	ENSG00000186153	WWOX	Cause of death: creutzfeldt-jakob disease	EFO_0004226	Neale B	UKBB	European	2017	0.03017	0.006578	4.588e-06	+	7637	10	7627	1	risk diff	Neale-B_UKBB_EUR_2017
WWOX	rs376269617	chr16:78563593	chr16:78529696	A	T	0	0.0014	0	0.001	0.001	intron	-	-	ENSG00000186153	WWOX	Complications of the puerperium	-	Neale B	UKBB	European	2017	0.002559	0.0004846	1.29e-07	+	337199	81	337118	1	risk diff	Neale-B_UKBB_EUR_2017
WWOX	rs12446961	chr16:78563610	chr16:78529713	C	G	0.8517	0.9813	0.9702	0.9861	0.9387	intron	-	-	ENSG00000186153	WWOX	Cause of death: pharynx, unspecified	-	Neale B	UKBB	European	2017	-0.01063	0.002297	3.746e-06	-	7637	7	7630	1	risk diff	Neale-B_UKBB_EUR_2017
WWOX	rs28459582	chr16:78564120	chr16:78530223	T	C	0.1475	0.0187	0.0288	0.0139	0.0593	intron	-	-	ENSG00000186153	WWOX	Cause of death: pharynx, unspecified	-	Neale B	UKBB	European	2017	0.0123	0.002459	5.76e-07	+	7637	7	7630	1	risk diff	Neale-B_UKBB_EUR_2017
WWOX	rs28523447	chr16:78564127	chr16:78530230	T	C	0.8525	0.9813	0.9712	0.9861	0.9407	intron	-	-	ENSG00000186153	WWOX	Cause of death: pharynx, unspecified	-	Neale B	UKBB	European	2017	-0.0123	0.002459	5.76e-07	-	7637	7	7630	1	risk diff	Neale-B_UKBB_EUR_2017
WWOX	rs145375163	chr16:78564139	chr16:78530242	T	C	0.0174	0.0029	0	0.001	0.0051	intron	-	-	ENSG00000186153	WWOX	Self-reported hypertrophic cardiomyopathy	EFO_0000538	Neale B	UKBB	European	2017	0.001329	0.0002859	3.33e-06	+	337159	71	337088	1	risk diff	Neale-B_UKBB_EUR_2017
WWOX	rs145375163	chr16:78564139	chr16:78530242	T	C	0.0174	0.0029	0	0.001	0.0051	intron	-	-	ENSG00000186153	WWOX	Treatment with motilium 10mg tablet	EFO_0007056	Neale B	UKBB	European	2017	0.001953	0.0003591	5.374e-08	+	337159	112	337047	1	risk diff	Neale-B_UKBB_EUR_2017
WWOX	rs145375163	chr16:78564139	chr16:78530242	T	C	0.0174	0.0029	0	0.001	0.0051	intron	-	-	ENSG00000186153	WWOX	Cause of death: anus, unspecified	-	Neale B	UKBB	European	2017	0.02724	0.005366	3.913e-07	+	7637	15	7622	1	risk diff	Neale-B_UKBB_EUR_2017
WWOX	rs145375163	chr16:78564139	chr16:78530242	T	C	0.0174	0.0029	0	0.001	0.0051	intron	-	-	ENSG00000186153	WWOX	Cause of death: acute and subacute infective endocarditis	EFO_1000830	Neale B	UKBB	European	2017	0.01394	0.003102	7.042e-06	+	7637	5	7632	1	risk diff	Neale-B_UKBB_EUR_2017
WWOX	rs187673426	chr16:78564272	chr16:78530375	A	T	0.9871	0.9899	1	0.997	1	intron	-	-	ENSG00000186153	WWOX	Treatment with colestyramine	EFO_0007056	Neale B	UKBB	European	2017	-0.003648	0.0004705	8.99e-15	-	337159	77	337082	1	risk diff	Neale-B_UKBB_EUR_2017
WWOX	rs187673426	chr16:78564272	chr16:78530375	A	T	0.9871	0.9899	1	0.997	1	intron	-	-	ENSG00000186153	WWOX	Treatment with telfast 30 tablet	EFO_0007056	Neale B	UKBB	European	2017	-0.004156	0.0008235	4.497e-07	-	337159	236	336923	1	risk diff	Neale-B_UKBB_EUR_2017
WWOX	rs187673426	chr16:78564272	chr16:78530375	A	T	0.9871	0.9899	1	0.997	1	intron	-	-	ENSG00000186153	WWOX	Cause of death: hodgkins disease, unspecified	EFO_1002031;EFO_0000183	Neale B	UKBB	European	2017	-0.05461	0.00658	1.23e-16	-	7637	6	7631	1	risk diff	Neale-B_UKBB_EUR_2017
WWOX	rs187673426	chr16:78564272	chr16:78530375	A	T	0.9871	0.9899	1	0.997	1	intron	-	-	ENSG00000186153	WWOX	Cause of death: cerebrovascular disease, unspecified	-	Neale B	UKBB	European	2017	-0.0537	0.008931	1.901e-09	-	7637	11	7626	1	risk diff	Neale-B_UKBB_EUR_2017
WWOX	rs187673426	chr16:78564272	chr16:78530375	A	T	0.9871	0.9899	1	0.997	1	intron	-	-	ENSG00000186153	WWOX	Cause of death: rheumatoid arthritis, unspecified	-	Neale B	UKBB	European	2017	-0.05447	0.008512	1.651e-10	-	7637	10	7627	1	risk diff	Neale-B_UKBB_EUR_2017
WWOX	rs138402330	chr16:78564334	chr16:78530437	A	G	0.9871	0.9899	1	0.997	1	intron	-	-	ENSG00000186153	WWOX	Treatment with colestyramine	EFO_0007056	Neale B	UKBB	European	2017	-0.003648	0.0004703	8.681e-15	-	337159	77	337082	1	risk diff	Neale-B_UKBB_EUR_2017
WWOX	rs138402330	chr16:78564334	chr16:78530437	A	G	0.9871	0.9899	1	0.997	1	intron	-	-	ENSG00000186153	WWOX	Treatment with telfast 30 tablet	EFO_0007056	Neale B	UKBB	European	2017	-0.004156	0.0008231	4.45e-07	-	337159	236	336923	1	risk diff	Neale-B_UKBB_EUR_2017
WWOX	rs138402330	chr16:78564334	chr16:78530437	A	G	0.9871	0.9899	1	0.997	1	intron	-	-	ENSG00000186153	WWOX	Cause of death: hodgkins disease, unspecified	EFO_1002031;EFO_0000183	Neale B	UKBB	European	2017	-0.05461	0.00658	1.233e-16	-	7637	6	7631	1	risk diff	Neale-B_UKBB_EUR_2017
WWOX	rs138402330	chr16:78564334	chr16:78530437	A	G	0.9871	0.9899	1	0.997	1	intron	-	-	ENSG00000186153	WWOX	Cause of death: cerebrovascular disease, unspecified	-	Neale B	UKBB	European	2017	-0.0537	0.00893	1.904e-09	-	7637	11	7626	1	risk diff	Neale-B_UKBB_EUR_2017
WWOX	rs138402330	chr16:78564334	chr16:78530437	A	G	0.9871	0.9899	1	0.997	1	intron	-	-	ENSG00000186153	WWOX	Cause of death: rheumatoid arthritis, unspecified	-	Neale B	UKBB	European	2017	-0.05447	0.008512	1.654e-10	-	7637	10	7627	1	risk diff	Neale-B_UKBB_EUR_2017
WWOX	rs28562150	chr16:78564350	chr16:78530453	A	G	0.1475	0.0187	0.0288	0.0139	0.0593	intron	-	-	ENSG00000186153	WWOX	Cause of death: pharynx, unspecified	-	Neale B	UKBB	European	2017	0.0123	0.002459	5.763e-07	+	7637	7	7630	1	risk diff	Neale-B_UKBB_EUR_2017
WWOX	rs148377715	chr16:78564660	chr16:78530763	C	G	1	0.9971	1	0.997	1	intron	-	-	ENSG00000186153	WWOX	Treatment with phenergan 10mg tablet	EFO_0007056	Neale B	UKBB	European	2017	-0.001862	0.0003435	5.944e-08	-	337159	81	337078	1	risk diff	Neale-B_UKBB_EUR_2017
WWOX	rs72803918	chr16:78565054	chr16:78531157	T	C	0.9637	0.9568	0.872	0.8986	0.8906	intron	-	-	ENSG00000186153	WWOX	Treatment with ismn - isosorbide mononitrate	EFO_0007056	Neale B	UKBB	European	2017	-0.0004213	9.46e-05	8.453e-06	-	337159	187	336972	1	risk diff	Neale-B_UKBB_EUR_2017
WWOX	rs12447688	chr16:78565157	chr16:78531260	A	G	0.1475	0.0187	0.0288	0.0139	0.0593	intron	-	-	ENSG00000186153	WWOX	Cause of death: pharynx, unspecified	-	Neale B	UKBB	European	2017	0.0123	0.002459	5.766e-07	+	7637	7	7630	1	risk diff	Neale-B_UKBB_EUR_2017
WWOX	rs148687739	chr16:78565164	chr16:78531267	C	G	0	0.0058	0	0.007	0.0041	intron	-	-	ENSG00000186153	WWOX	Self-reported soft tissue inflammation	-	Neale B	UKBB	European	2017	0.001013	0.0002285	9.36e-06	+	337159	63	337096	1	risk diff	Neale-B_UKBB_EUR_2017
WWOX	rs148687739	chr16:78565164	chr16:78531267	C	G	0	0.0058	0	0.007	0.0041	intron	-	-	ENSG00000186153	WWOX	Treatment with daktacort cream	EFO_0007056	Neale B	UKBB	European	2017	0.002687	0.0004327	5.327e-10	+	337159	226	336933	1	risk diff	Neale-B_UKBB_EUR_2017
WWOX	rs148687739	chr16:78565164	chr16:78531267	C	G	0	0.0058	0	0.007	0.0041	intron	-	-	ENSG00000186153	WWOX	Home area population density: postcode not linkable	-	Neale B	UKBB	European	2017	0.0004612	0.0001006	4.58e-06	+	333997	12	333985	1	risk diff	Neale-B_UKBB_EUR_2017
WWOX	rs148687739	chr16:78565164	chr16:78531267	C	G	0	0.0058	0	0.007	0.0041	intron	-	-	ENSG00000186153	WWOX	Cause of death: pneumonitis due to food and vomit	-	Neale B	UKBB	European	2017	0.02097	0.003417	8.784e-10	+	7637	8	7629	1	risk diff	Neale-B_UKBB_EUR_2017
WWOX	rs148687739	chr16:78565164	chr16:78531267	C	G	0	0.0058	0	0.007	0.0041	intron	-	-	ENSG00000186153	WWOX	Attention to artificial openings	EFO_0009786	Neale B	UKBB	European	2017	0.004002	0.0008397	1.878e-06	+	337199	853	336346	1	risk diff	Neale-B_UKBB_EUR_2017
WWOX	rs146658655	chr16:78565224	chr16:78531327	A	G	1	1	1	0.998	1	intron	-	-	ENSG00000186153	WWOX	Treatment with movelat cream	EFO_0007056	Neale B	UKBB	European	2017	-0.002644	0.0005614	2.471e-06	-	337159	73	337086	1	risk diff	Neale-B_UKBB_EUR_2017
WWOX	rs146658655	chr16:78565224	chr16:78531327	A	G	1	1	1	0.998	1	intron	-	-	ENSG00000186153	WWOX	Treatment with doublebase gel	EFO_0007056	Neale B	UKBB	European	2017	-0.003751	0.0008489	9.931e-06	-	337159	167	336992	1	risk diff	Neale-B_UKBB_EUR_2017
WWOX	rs146658655	chr16:78565224	chr16:78531327	A	G	1	1	1	0.998	1	intron	-	-	ENSG00000186153	WWOX	Treatment with codipar caplet	EFO_0007056	Neale B	UKBB	European	2017	-0.002649	0.0005497	1.44e-06	-	337159	70	337089	1	risk diff	Neale-B_UKBB_EUR_2017
WWOX	rs146658655	chr16:78565224	chr16:78531327	A	G	1	1	1	0.998	1	intron	-	-	ENSG00000186153	WWOX	Cause of death: chronic or unspecified with haemorrhage	-	Neale B	UKBB	European	2017	-0.05668	0.01019	2.788e-08	-	7637	11	7626	1	risk diff	Neale-B_UKBB_EUR_2017
WWOX	rs146658655	chr16:78565224	chr16:78531327	A	G	1	1	1	0.998	1	intron	-	-	ENSG00000186153	WWOX	Cause of death: acute vascular disorders of intestine	-	Neale B	UKBB	European	2017	-0.04363	0.00973	7.428e-06	-	7637	10	7627	1	risk diff	Neale-B_UKBB_EUR_2017
WWOX	rs146658655	chr16:78565224	chr16:78531327	A	G	1	1	1	0.998	1	intron	-	-	ENSG00000186153	WWOX	Cause of death: home	-	Neale B	UKBB	European	2017	-0.07063	0.008681	4.71e-16	-	7637	8	7629	1	risk diff	Neale-B_UKBB_EUR_2017
WWOX	rs146658655	chr16:78565224	chr16:78531327	A	G	1	1	1	0.998	1	intron	-	-	ENSG00000186153	WWOX	Knee surgery or amputation above the knee	-	Neale B	UKBB	European	2017	-0.04775	0.008093	3.681e-09	-	24008	62	23946	1	risk diff	Neale-B_UKBB_EUR_2017
WWOX	rs146658655	chr16:78565224	chr16:78531327	A	G	1	1	1	0.998	1	intron	-	-	ENSG00000186153	WWOX	Other deforming dorsopathies	EFO_0002461	Neale B	UKBB	European	2017	-0.005861	0.001209	1.253e-06	-	337199	339	336860	1	risk diff	Neale-B_UKBB_EUR_2017
WWOX	rs62033978	chr16:78565279	chr16:78531382	A	G	0.0008	0.0029	0	0.0089	0.002	intron	-	-	ENSG00000186153	WWOX	Cause of death: lobar pneumonia, unspecified	-	Neale B	UKBB	European	2017	0.02114	0.004396	1.537e-06	+	7637	10	7627	1	risk diff	Neale-B_UKBB_EUR_2017
WWOX	rs77361516	chr16:78565611	chr16:78531714	T	C	0.1475	0.0187	0.0278	0.0139	0.0593	intron	-	-	ENSG00000186153	WWOX	Cause of death: pharynx, unspecified	-	Neale B	UKBB	European	2017	0.01224	0.002452	6.134e-07	+	7637	7	7630	1	risk diff	Neale-B_UKBB_EUR_2017
WWOX	rs554476395	chr16:78565921	chr16:78532024	C	G	-	-	-	-	-	intron	-	-	ENSG00000186153	WWOX	Treatment with clarithromycin	EFO_0007056	Neale B	UKBB	European	2017	0.001735	0.0003893	8.367e-06	+	337159	78	337081	1	risk diff	Neale-B_UKBB_EUR_2017
WWOX	rs554476395	chr16:78565921	chr16:78532024	C	G	-	-	-	-	-	intron	-	-	ENSG00000186153	WWOX	Treatment with co-careldopa	EFO_0007056	Neale B	UKBB	European	2017	0.001713	0.0003843	8.253e-06	+	337159	76	337083	1	risk diff	Neale-B_UKBB_EUR_2017
WWOX	rs560026528	chr16:78566133	chr16:78532236	A	C	1	1	1	0.999	1	intron	-	-	ENSG00000186153	WWOX	Cause of death: heart failure, unspecified	EFO_0003144;EFO_0000373	Neale B	UKBB	European	2017	-0.02502	0.00526	1.996e-06	-	7637	8	7629	1	risk diff	Neale-B_UKBB_EUR_2017
WWOX	rs560026528	chr16:78566133	chr16:78532236	A	C	1	1	1	0.999	1	intron	-	-	ENSG00000186153	WWOX	Cause of death: bronchiectasis	-	Neale B	UKBB	European	2017	-0.04797	0.009091	1.353e-07	-	7637	24	7613	1	risk diff	Neale-B_UKBB_EUR_2017
WWOX	rs565408339	chr16:78566815	chr16:78532918	A	G	-	-	-	-	-	intron	-	-	ENSG00000186153	WWOX	Cause of death: duodenum	-	Neale B	UKBB	European	2017	0.04227	0.007567	2.408e-08	+	7637	10	7627	1	risk diff	Neale-B_UKBB_EUR_2017
WWOX	rs565408339	chr16:78566815	chr16:78532918	A	G	-	-	-	-	-	intron	-	-	ENSG00000186153	WWOX	Cause of death: chronic myeloid leukaemia	EFO_0000339	Neale B	UKBB	European	2017	0.03913	0.006768	7.678e-09	+	7637	8	7629	1	risk diff	Neale-B_UKBB_EUR_2017
WWOX	rs565408339	chr16:78566815	chr16:78532918	A	G	-	-	-	-	-	intron	-	-	ENSG00000186153	WWOX	Cause of death: bronchopneumonia, unspecified	-	Neale B	UKBB	European	2017	0.08308	0.01329	4.298e-10	+	7637	31	7606	1	risk diff	Neale-B_UKBB_EUR_2017
WWOX	rs565408339	chr16:78566815	chr16:78532918	A	G	-	-	-	-	-	intron	-	-	ENSG00000186153	WWOX	Cause of death: home	-	Neale B	UKBB	European	2017	0.04201	0.007176	4.97e-09	+	7637	9	7628	1	risk diff	Neale-B_UKBB_EUR_2017
WWOX	rs531686336	chr16:78567324	chr16:78533427	T	C	0.0295	0.0115	0	0.0129	0.0164	intron	-	-	ENSG00000186153	WWOX	Self-reported venous thromboembolic disease	-	Neale B	UKBB	European	2017	0.0009788	0.0002125	4.093e-06	+	337159	66	337093	1	risk diff	Neale-B_UKBB_EUR_2017
WWOX	rs76819794	chr16:78567518	chr16:78533621	C	G	0.9864	0.9597	0.873	0.9036	0.8937	intron	-	-	ENSG00000186153	WWOX	Treatment with ismn - isosorbide mononitrate	EFO_0007056	Neale B	UKBB	European	2017	-0.0004308	9.705e-05	9.054e-06	-	337159	187	336972	1	risk diff	Neale-B_UKBB_EUR_2017
WWOX	rs189116506	chr16:78567551	chr16:78533654	T	C	1	0.9957	1	1	0.999	intron	-	-	ENSG00000186153	WWOX	Treatment with trisequens tablet	EFO_0007056	Neale B	UKBB	European	2017	-0.001346	0.0002709	6.7e-07	-	337159	64	337095	1	risk diff	Neale-B_UKBB_EUR_2017
WWOX	rs148236042	chr16:78567598	chr16:78533701	T	G	0.0129	0.0101	0	0.003	0	intron	-	-	ENSG00000186153	WWOX	Treatment with colestyramine	EFO_0007056	Neale B	UKBB	European	2017	0.003653	0.0004706	8.372e-15	+	337159	77	337082	1	risk diff	Neale-B_UKBB_EUR_2017
WWOX	rs148236042	chr16:78567598	chr16:78533701	T	G	0.0129	0.0101	0	0.003	0	intron	-	-	ENSG00000186153	WWOX	Treatment with telfast 30 tablet	EFO_0007056	Neale B	UKBB	European	2017	0.00416	0.0008237	4.425e-07	+	337159	236	336923	1	risk diff	Neale-B_UKBB_EUR_2017
WWOX	rs148236042	chr16:78567598	chr16:78533701	T	G	0.0129	0.0101	0	0.003	0	intron	-	-	ENSG00000186153	WWOX	Cause of death: hodgkins disease, unspecified	EFO_1002031;EFO_0000183	Neale B	UKBB	European	2017	0.05454	0.006576	1.284e-16	+	7637	6	7631	1	risk diff	Neale-B_UKBB_EUR_2017
WWOX	rs148236042	chr16:78567598	chr16:78533701	T	G	0.0129	0.0101	0	0.003	0	intron	-	-	ENSG00000186153	WWOX	Cause of death: cerebrovascular disease, unspecified	-	Neale B	UKBB	European	2017	0.05362	0.008925	1.961e-09	+	7637	11	7626	1	risk diff	Neale-B_UKBB_EUR_2017
WWOX	rs148236042	chr16:78567598	chr16:78533701	T	G	0.0129	0.0101	0	0.003	0	intron	-	-	ENSG00000186153	WWOX	Cause of death: rheumatoid arthritis, unspecified	-	Neale B	UKBB	European	2017	0.0544	0.008507	1.701e-10	+	7637	10	7627	1	risk diff	Neale-B_UKBB_EUR_2017
WWOX	rs552392541	chr16:78567855	chr16:78533958	C	G	1	1	1	0.998	0.998	intron	-	-	ENSG00000186153	WWOX	Cause of death: unspecified dementia	EFO_0000249	Neale B	UKBB	European	2017	-0.06085	0.01276	1.878e-06	-	7637	40	7597	1	risk diff	Neale-B_UKBB_EUR_2017
WWOX	rs12325413	chr16:78567914	chr16:78534017	A	G	0.8585	0.9827	0.9355	0.9871	0.9397	intron	-	-	ENSG00000186153	WWOX	Cause of death: pharynx, unspecified	-	Neale B	UKBB	European	2017	-0.01205	0.002434	7.477e-07	-	7637	7	7630	1	risk diff	Neale-B_UKBB_EUR_2017
WWOX	rs181084003	chr16:78568095	chr16:78534198	A	T	0.0008	0.0058	0	0.003	0.002	intron	-	-	ENSG00000186153	WWOX	Treatment with dorzolamide+timolol	EFO_0007056	Neale B	UKBB	European	2017	0.001533	0.0002943	1.899e-07	+	337159	64	337095	1	risk diff	Neale-B_UKBB_EUR_2017
WWOX	rs181084003	chr16:78568095	chr16:78534198	A	T	0.0008	0.0058	0	0.003	0.002	intron	-	-	ENSG00000186153	WWOX	Doctor diagnosed chronic obstructive pulmonary disease	EFO_0000341	Neale B	UKBB	European	2017	0.02334	0.005251	8.772e-06	+	83529	1231	82298	1	risk diff	Neale-B_UKBB_EUR_2017
WWOX	rs181084003	chr16:78568095	chr16:78534198	A	T	0.0008	0.0058	0	0.003	0.002	intron	-	-	ENSG00000186153	WWOX	Somnolence, stupor and coma	-	Neale B	UKBB	European	2017	0.001601	0.0003249	8.339e-07	+	337199	78	337121	1	risk diff	Neale-B_UKBB_EUR_2017
WWOX	rs142618389	chr16:78568205	chr16:78534308	A	G	0	0.0014	0	0.004	0	intron	-	-	ENSG00000186153	WWOX	Cause of death: home	-	Neale B	UKBB	European	2017	0.01577	0.003374	2.994e-06	+	7637	5	7632	1	risk diff	Neale-B_UKBB_EUR_2017
WWOX	rs142618389	chr16:78568205	chr16:78534308	A	G	0	0.0014	0	0.004	0	intron	-	-	ENSG00000186153	WWOX	Chronic viral hepatitis	EFO_0004196	Neale B	UKBB	European	2017	0.001797	0.0003664	9.419e-07	+	337199	107	337092	1	risk diff	Neale-B_UKBB_EUR_2017
WWOX	rs146917482	chr16:78568323	chr16:78534426	A	G	0.9985	0.9928	1	0.9911	0.999	intron	-	-	ENSG00000186153	WWOX	Cause of death: hypertensive heart disease with heart failure	-	Neale B	UKBB	European	2017	-0.0228	0.004936	3.934e-06	-	7637	22	7615	1	risk diff	Neale-B_UKBB_EUR_2017
WWOX	rs113964957	chr16:78568633	chr16:78534736	A	G	-	-	-	-	-	intron	-	-	ENSG00000186153	WWOX	Treatment with chlorpheniramine	EFO_0007056	Neale B	UKBB	European	2017	-0.002196	0.0004095	8.202e-08	-	337159	85	337074	1	risk diff	Neale-B_UKBB_EUR_2017
WWOX	rs535674003	chr16:78568673	chr16:78534776	T	C	0.0008	0	0	0.003	0	intron	-	-	ENSG00000186153	WWOX	Cause of death: thoracic aortic aneurysm, ruptured	-	Neale B	UKBB	European	2017	0.01889	0.00302	4.196e-10	+	7637	7	7630	1	risk diff	Neale-B_UKBB_EUR_2017
WWOX	rs113365155	chr16:78568689	chr16:78534792	T	C	-	-	-	-	-	intron	-	-	ENSG00000186153	WWOX	Treatment with chlorpheniramine	EFO_0007056	Neale B	UKBB	European	2017	0.003133	0.000491	1.769e-10	+	337159	85	337074	1	risk diff	Neale-B_UKBB_EUR_2017
WWOX	rs113365155	chr16:78568689	chr16:78534792	T	C	-	-	-	-	-	intron	-	-	ENSG00000186153	WWOX	Cause of death: peripheral vascular disease, unspecified	EFO_0003875	Neale B	UKBB	European	2017	0.02921	0.005959	9.701e-07	+	7637	5	7632	1	risk diff	Neale-B_UKBB_EUR_2017
WWOX	rs78668939	chr16:78568714	chr16:78534817	T	C	0.2791	0.0303	0	0.0169	0.0194	intron	-	-	ENSG00000186153	WWOX	Treatment with atrovent 20micrograms inhaler	EFO_0007056	Neale B	UKBB	European	2017	0.001637	0.0003359	1.092e-06	+	337159	334	336825	1	risk diff	Neale-B_UKBB_EUR_2017
WWOX	rs147719091	chr16:78569578	chr16:78535681	A	G	1	1	1	0.997	1	intron	-	-	ENSG00000186153	WWOX	Treatment with protopic 0.03% ointment	EFO_0007056	Neale B	UKBB	European	2017	-0.002199	0.0003803	7.395e-09	-	337159	66	337093	1	risk diff	Neale-B_UKBB_EUR_2017
WWOX	rs147719091	chr16:78569578	chr16:78535681	A	G	1	1	1	0.997	1	intron	-	-	ENSG00000186153	WWOX	Cause of death: hypertensive heart disease with heart failure	-	Neale B	UKBB	European	2017	-0.04379	0.008282	1.273e-07	-	7637	22	7615	1	risk diff	Neale-B_UKBB_EUR_2017
WWOX	rs147719091	chr16:78569578	chr16:78535681	A	G	1	1	1	0.997	1	intron	-	-	ENSG00000186153	WWOX	Cause of death: unspecified place	-	Neale B	UKBB	European	2017	-0.0229	0.005005	4.83e-06	-	7637	8	7629	1	risk diff	Neale-B_UKBB_EUR_2017
WWOX	rs181022204	chr16:78569847	chr16:78535950	A	G	0	0	0	0.001	0	intron	-	-	ENSG00000186153	WWOX	Cause of death: non-hodgkins lymphoma, unspecified type	EFO_0000183;EFO_0005952	Neale B	UKBB	European	2017	0.1017	0.01901	9.088e-08	+	7637	68	7569	1	risk diff	Neale-B_UKBB_EUR_2017
WWOX	rs181022204	chr16:78569847	chr16:78535950	A	G	0	0	0	0.001	0	intron	-	-	ENSG00000186153	WWOX	Cause of death: cholangitis	EFO_1001486;EFO_0004267;EFO_0004268	Neale B	UKBB	European	2017	0.03544	0.007316	1.296e-06	+	7637	10	7627	1	risk diff	Neale-B_UKBB_EUR_2017
WWOX	rs181022204	chr16:78569847	chr16:78535950	A	G	0	0	0	0.001	0	intron	-	-	ENSG00000186153	WWOX	Superficial injury of wrist and hand	EFO_0000546	Neale B	UKBB	European	2017	0.002598	0.0005523	2.546e-06	+	337199	105	337094	1	risk diff	Neale-B_UKBB_EUR_2017
WWOX	rs17706989	chr16:78569957	chr16:78536060	C	G	0.9992	0.9813	1	0.9642	0.9857	intron	-	-	ENSG00000186153	WWOX	Intuition	EFO_0004334	McClay JL	21107309	Mixed	2010	NA	NA	1e-06	NA	-	-	-	-	-	dbGaP
WWOX	rs17706989	chr16:78569957	chr16:78536060	C	G	0.9992	0.9813	1	0.9642	0.9857	intron	-	-	ENSG00000186153	WWOX	Response to Olanzapine on Reasoning in schizophrenia patients	GO_0097333	McClay JL	21107309	Mixed	2010	NA	NA	1.16e-06	NA	738	-	-	-	-	GRASP
WWOX	rs17706989	chr16:78569957	chr16:78536060	C	G	0.9992	0.9813	1	0.9642	0.9857	intron	-	-	ENSG00000186153	WWOX	Response to antipsychotic treatment in schizophrenia reasoning	EFO_0004350	McClay JL	21107309	Mixed	2010	NA	NA	1e-06	NA	-	-	-	-	-	NHGRI-EBI_GWAS_Catalog
WWOX	rs16948027	chr16:78570674	chr16:78536777	A	G	0.9493	0.9856	1	0.996	1	intron	-	-	ENSG00000186153	WWOX	Treatment with colestyramine	EFO_0007056	Neale B	UKBB	European	2017	-0.003602	0.0004676	1.332e-14	-	337159	77	337082	1	risk diff	Neale-B_UKBB_EUR_2017
WWOX	rs16948027	chr16:78570674	chr16:78536777	A	G	0.9493	0.9856	1	0.996	1	intron	-	-	ENSG00000186153	WWOX	Treatment with telfast 30 tablet	EFO_0007056	Neale B	UKBB	European	2017	-0.004095	0.0008184	5.648e-07	-	337159	236	336923	1	risk diff	Neale-B_UKBB_EUR_2017
WWOX	rs16948027	chr16:78570674	chr16:78536777	A	G	0.9493	0.9856	1	0.996	1	intron	-	-	ENSG00000186153	WWOX	Cause of death: hodgkins disease, unspecified	EFO_1002031;EFO_0000183	Neale B	UKBB	European	2017	-0.05419	0.006556	1.625e-16	-	7637	6	7631	1	risk diff	Neale-B_UKBB_EUR_2017
WWOX	rs16948027	chr16:78570674	chr16:78536777	A	G	0.9493	0.9856	1	0.996	1	intron	-	-	ENSG00000186153	WWOX	Cause of death: cerebrovascular disease, unspecified	-	Neale B	UKBB	European	2017	-0.05325	0.008897	2.266e-09	-	7637	11	7626	1	risk diff	Neale-B_UKBB_EUR_2017
WWOX	rs16948027	chr16:78570674	chr16:78536777	A	G	0.9493	0.9856	1	0.996	1	intron	-	-	ENSG00000186153	WWOX	Cause of death: rheumatoid arthritis, unspecified	-	Neale B	UKBB	European	2017	-0.05403	0.00848	1.985e-10	-	7637	10	7627	1	risk diff	Neale-B_UKBB_EUR_2017
WWOX	rs151317302	chr16:78571041	chr16:78537144	A	T	0.0008	0	0	0.0109	0.0041	intron	-	-	ENSG00000186153	WWOX	Treatment with polyvinyl alcohol 1% eye drops	EFO_0007056	Neale B	UKBB	European	2017	0.0008343	0.0001718	1.191e-06	+	337159	65	337094	1	risk diff	Neale-B_UKBB_EUR_2017
WWOX	rs139402117	chr16:78571063	chr16:78537166	T	C	0.0038	0	0	0.0179	0	intron	-	-	ENSG00000186153	WWOX	Treatment with flomax mr 400micrograms m or r capsule	EFO_0007056	Neale B	UKBB	European	2017	0.001311	0.0002756	1.953e-06	+	337159	141	337018	1	risk diff	Neale-B_UKBB_EUR_2017
WWOX	rs139402117	chr16:78571063	chr16:78537166	T	C	0.0038	0	0	0.0179	0	intron	-	-	ENSG00000186153	WWOX	Open wound of ankle and foot	EFO_1002021	Neale B	UKBB	European	2017	0.0009894	0.0002239	9.919e-06	+	337199	93	337106	1	risk diff	Neale-B_UKBB_EUR_2017
WWOX	rs187821891	chr16:78571073	chr16:78537176	C	G	1	0.9971	1	0.999	1	intron	-	-	ENSG00000186153	WWOX	Home area population density: Scotland - remote rural	-	Neale B	UKBB	European	2017	-0.0007255	0.0001573	3.981e-06	-	333997	10	333987	1	risk diff	Neale-B_UKBB_EUR_2017
WWOX	rs187821891	chr16:78571073	chr16:78537176	C	G	1	0.9971	1	0.999	1	intron	-	-	ENSG00000186153	WWOX	Cause of death: malignant neoplasm, primary site unknown, so stated	-	Neale B	UKBB	European	2017	-0.06242	0.01307	1.833e-06	-	7637	38	7599	1	risk diff	Neale-B_UKBB_EUR_2017
WWOX	rs187821891	chr16:78571073	chr16:78537176	C	G	1	0.9971	1	0.999	1	intron	-	-	ENSG00000186153	WWOX	Cause of death: multisystem degeneration	-	Neale B	UKBB	European	2017	-0.03344	0.006005	2.659e-08	-	7637	8	7629	1	risk diff	Neale-B_UKBB_EUR_2017
WWOX	rs187821891	chr16:78571073	chr16:78537176	C	G	1	0.9971	1	0.999	1	intron	-	-	ENSG00000186153	WWOX	Cause of death: aortic valve disorder, unspecified	-	Neale B	UKBB	European	2017	-0.0334	0.007044	2.156e-06	-	7637	11	7626	1	risk diff	Neale-B_UKBB_EUR_2017
WWOX	rs538477795	chr16:78571305	chr16:78537408	C	G	-	-	-	-	-	intron	-	-	ENSG00000186153	WWOX	Cause of death: appendix	-	Neale B	UKBB	European	2017	-0.05738	0.00615	1.363e-20	-	7637	5	7632	1	risk diff	Neale-B_UKBB_EUR_2017
WWOX	rs538477795	chr16:78571305	chr16:78537408	C	G	-	-	-	-	-	intron	-	-	ENSG00000186153	WWOX	Cause of death: chronic obstructive pulmonary disease with acute lower respiratory infection	-	Neale B	UKBB	European	2017	-0.101	0.022	4.475e-06	-	7637	64	7573	1	risk diff	Neale-B_UKBB_EUR_2017
WWOX	rs538477795	chr16:78571305	chr16:78537408	C	G	-	-	-	-	-	intron	-	-	ENSG00000186153	WWOX	Bronchiectasis	-	Neale B	UKBB	European	2017	-0.00441	0.0009223	1.738e-06	-	337199	224	336975	1	risk diff	Neale-B_UKBB_EUR_2017
WWOX	rs146815729	chr16:78571568	chr16:78537671	A	G	0	0.0058	0	0.0089	0.002	intron	-	-	ENSG00000186153	WWOX	Treatment with nizatidine	EFO_0007056	Neale B	UKBB	European	2017	0.000939	0.0002076	6.072e-06	+	337159	77	337082	1	risk diff	Neale-B_UKBB_EUR_2017
WWOX	rs146815729	chr16:78571568	chr16:78537671	A	G	0	0.0058	0	0.0089	0.002	intron	-	-	ENSG00000186153	WWOX	Cause of death: large cell	EFO_0003050	Neale B	UKBB	European	2017	0.02987	0.00584	3.235e-07	+	7637	31	7606	1	risk diff	Neale-B_UKBB_EUR_2017
WWOX	rs150387440	chr16:78571887	chr16:78537990	T	C	0	0.0072	0	0.0099	0.002	intron	-	-	ENSG00000186153	WWOX	Cause of death: home	-	Neale B	UKBB	European	2017	0.01297	0.002769	2.858e-06	+	7637	8	7629	1	risk diff	Neale-B_UKBB_EUR_2017
WWOX	rs144774219	chr16:78572324	chr16:78538427	T	G	0	0.0029	0	0.001	0.0031	intron	-	-	ENSG00000186153	WWOX	Home area population density: Scotland - remote rural	-	Neale B	UKBB	European	2017	0.001074	0.0001829	4.254e-09	+	333997	10	333987	1	risk diff	Neale-B_UKBB_EUR_2017
WWOX	rs144774219	chr16:78572324	chr16:78538427	T	G	0	0.0029	0	0.001	0.0031	intron	-	-	ENSG00000186153	WWOX	Home area population density: England or Wales - village, sparse	-	Neale B	UKBB	European	2017	0.001059	0.0002313	4.69e-06	+	333997	16	333981	1	risk diff	Neale-B_UKBB_EUR_2017
WWOX	rs144774219	chr16:78572324	chr16:78538427	T	G	0	0.0029	0	0.001	0.0031	intron	-	-	ENSG00000186153	WWOX	Cause of death: secondary malignant neoplasm of retroperitoneum and peritoneum	-	Neale B	UKBB	European	2017	0.0476	0.00753	2.737e-10	+	7637	9	7628	1	risk diff	Neale-B_UKBB_EUR_2017
WWOX	rs148201141	chr16:78573376	chr16:78539479	A	G	0.9985	0.9957	1	0.998	1	intron	-	-	ENSG00000186153	WWOX	Cause of death: peripheral vascular disease, unspecified	EFO_0003875	Neale B	UKBB	European	2017	-0.04259	0.005312	1.24e-15	-	7637	5	7632	1	risk diff	Neale-B_UKBB_EUR_2017
WWOX	rs17777718	chr16:78573413	chr16:78539516	A	T	0.0091	0.0403	0.1339	0.1004	0.137	intron	-	-	ENSG00000186153	WWOX	Treatment with ismn - isosorbide mononitrate	EFO_0007056	Neale B	UKBB	European	2017	0.0004462	9.689e-05	4.114e-06	+	337159	187	336972	1	risk diff	Neale-B_UKBB_EUR_2017
WWOX	rs149614865	chr16:78573698	chr16:78539801	A	C	0.9864	0.9899	1	0.997	1	intron	-	-	ENSG00000186153	WWOX	Treatment with colestyramine	EFO_0007056	Neale B	UKBB	European	2017	-0.003624	0.0004689	1.098e-14	-	337159	77	337082	1	risk diff	Neale-B_UKBB_EUR_2017
WWOX	rs149614865	chr16:78573698	chr16:78539801	A	C	0.9864	0.9899	1	0.997	1	intron	-	-	ENSG00000186153	WWOX	Treatment with telfast 30 tablet	EFO_0007056	Neale B	UKBB	European	2017	-0.004121	0.0008207	5.14e-07	-	337159	236	336923	1	risk diff	Neale-B_UKBB_EUR_2017
WWOX	rs149614865	chr16:78573698	chr16:78539801	A	C	0.9864	0.9899	1	0.997	1	intron	-	-	ENSG00000186153	WWOX	Cause of death: hodgkins disease, unspecified	EFO_1002031;EFO_0000183	Neale B	UKBB	European	2017	-0.0573	0.006734	2.089e-17	-	7637	6	7631	1	risk diff	Neale-B_UKBB_EUR_2017
WWOX	rs149614865	chr16:78573698	chr16:78539801	A	C	0.9864	0.9899	1	0.997	1	intron	-	-	ENSG00000186153	WWOX	Cause of death: cerebrovascular disease, unspecified	-	Neale B	UKBB	European	2017	-0.0563	0.00914	7.635e-10	-	7637	11	7626	1	risk diff	Neale-B_UKBB_EUR_2017
WWOX	rs16948039	chr16:78573843	chr16:78539946	T	C	0.0643	0.0187	0	0.0129	0.0164	intron	-	-	ENSG00000186153	WWOX	Cause of death: pharynx, unspecified	-	Neale B	UKBB	European	2017	0.01238	0.002465	5.183e-07	+	7637	7	7630	1	risk diff	Neale-B_UKBB_EUR_2017
WWOX	rs140269677	chr16:78574442	chr16:78540545	A	G	1	0.9986	1	0.9851	0.9898	intron	-	-	ENSG00000186153	WWOX	Pruritus	-	Neale B	UKBB	European	2017	-0.00122	0.0002494	1.013e-06	-	337199	188	337011	1	risk diff	Neale-B_UKBB_EUR_2017
WWOX	rs142249883	chr16:78574521	chr16:78540624	C	G	0.0008	0	0	0.0109	0.0041	intron	-	-	ENSG00000186153	WWOX	Treatment with polyvinyl alcohol 1% eye drops	EFO_0007056	Neale B	UKBB	European	2017	0.0008213	0.0001707	1.506e-06	+	337159	65	337094	1	risk diff	Neale-B_UKBB_EUR_2017
WWOX	rs183515877	chr16:78574628	chr16:78540731	A	G	0.0113	0.0043	0	0.001	0.001	intron	-	-	ENSG00000186153	WWOX	Self-reported gestational hypertension or pre-eclampsia	EFO_0000537;EFO_0000668	Neale B	UKBB	European	2017	0.00942	0.002009	2.765e-06	+	337159	1384	335775	1	risk diff	Neale-B_UKBB_EUR_2017
WWOX	rs183515877	chr16:78574628	chr16:78540731	A	G	0.0113	0.0043	0	0.001	0.001	intron	-	-	ENSG00000186153	WWOX	Treatment with minims artificial tears single-use eye drops	EFO_0007056	Neale B	UKBB	European	2017	0.002647	0.00046	8.75e-09	+	337159	72	337087	1	risk diff	Neale-B_UKBB_EUR_2017
WWOX	rs183515877	chr16:78574628	chr16:78540731	A	G	0.0113	0.0043	0	0.001	0.001	intron	-	-	ENSG00000186153	WWOX	Treatment with formoterol	EFO_0007056	Neale B	UKBB	European	2017	0.00273	0.000534	3.172e-07	+	337159	97	337062	1	risk diff	Neale-B_UKBB_EUR_2017
WWOX	rs183515877	chr16:78574628	chr16:78540731	A	G	0.0113	0.0043	0	0.001	0.001	intron	-	-	ENSG00000186153	WWOX	Cause of death: creutzfeldt-jakob disease	EFO_0004226	Neale B	UKBB	European	2017	0.02995	0.006557	4.999e-06	+	7637	10	7627	1	risk diff	Neale-B_UKBB_EUR_2017
WWOX	rs183515877	chr16:78574628	chr16:78540731	A	G	0.0113	0.0043	0	0.001	0.001	intron	-	-	ENSG00000186153	WWOX	Complications of the puerperium	-	Neale B	UKBB	European	2017	0.002674	0.0004879	4.243e-08	+	337199	81	337118	1	risk diff	Neale-B_UKBB_EUR_2017
WWOX	rs548025492	chr16:78574828	chr16:78540931	T	C	0	0	0	0.001	0.0031	intron	-	-	ENSG00000186153	WWOX	Treatment with quinapril	EFO_0007056	Neale B	UKBB	European	2017	0.002611	0.0005895	9.486e-06	+	337159	139	337020	1	risk diff	Neale-B_UKBB_EUR_2017
WWOX	rs548025492	chr16:78574828	chr16:78540931	T	C	0	0	0	0.001	0.0031	intron	-	-	ENSG00000186153	WWOX	Treatment with ortho-gynest 500micrograms pessary	EFO_0007056	Neale B	UKBB	European	2017	0.003963	0.0008272	1.658e-06	+	337159	274	336885	1	risk diff	Neale-B_UKBB_EUR_2017
WWOX	rs548025492	chr16:78574828	chr16:78540931	T	C	0	0	0	0.001	0.0031	intron	-	-	ENSG00000186153	WWOX	Cause of death: myelodysplastic syndrome, unspecified	-	Neale B	UKBB	European	2017	0.0405	0.007389	4.355e-08	+	7637	10	7627	1	risk diff	Neale-B_UKBB_EUR_2017
WWOX	rs115008176	chr16:78576736	chr16:78542839	A	G	0.0938	0.0317	0	0.0159	0.0174	intron	-	-	ENSG00000186153	WWOX	Cause of death: pharynx, unspecified	-	Neale B	UKBB	European	2017	0.01101	0.002334	2.435e-06	+	7637	7	7630	1	risk diff	Neale-B_UKBB_EUR_2017
WWOX	rs115008176	chr16:78576736	chr16:78542839	A	G	0.0938	0.0317	0	0.0159	0.0174	intron	-	-	ENSG00000186153	WWOX	Cause of death: hodgkins disease, unspecified	EFO_1002031;EFO_0000183	Neale B	UKBB	European	2017	0.01107	0.00216	3.058e-07	+	7637	6	7631	1	risk diff	Neale-B_UKBB_EUR_2017
WWOX	rs556852525	chr16:78577063	chr16:78543166	T	G	1	0.9986	1	0.999	0.999	intron	-	-	ENSG00000186153	WWOX	Self-reported gestational hypertension or pre-eclampsia	EFO_0000537;EFO_0000668	Neale B	UKBB	European	2017	-0.009366	0.001945	1.47e-06	-	337159	1384	335775	1	risk diff	Neale-B_UKBB_EUR_2017
WWOX	rs556852525	chr16:78577063	chr16:78543166	T	G	1	0.9986	1	0.999	0.999	intron	-	-	ENSG00000186153	WWOX	Treatment with minims artificial tears single-use eye drops	EFO_0007056	Neale B	UKBB	European	2017	-0.002536	0.0004453	1.223e-08	-	337159	72	337087	1	risk diff	Neale-B_UKBB_EUR_2017
WWOX	rs556852525	chr16:78577063	chr16:78543166	T	G	1	0.9986	1	0.999	0.999	intron	-	-	ENSG00000186153	WWOX	Treatment with formoterol	EFO_0007056	Neale B	UKBB	European	2017	-0.002487	0.0005168	1.498e-06	-	337159	97	337062	1	risk diff	Neale-B_UKBB_EUR_2017
WWOX	rs556852525	chr16:78577063	chr16:78543166	T	G	1	0.9986	1	0.999	0.999	intron	-	-	ENSG00000186153	WWOX	Cause of death: creutzfeldt-jakob disease	EFO_0004226	Neale B	UKBB	European	2017	-0.02962	0.00644	4.302e-06	-	7637	10	7627	1	risk diff	Neale-B_UKBB_EUR_2017
WWOX	rs556852525	chr16:78577063	chr16:78543166	T	G	1	0.9986	1	0.999	0.999	intron	-	-	ENSG00000186153	WWOX	Cause of death: cerebrovascular disease, unspecified	-	Neale B	UKBB	European	2017	-0.03024	0.006757	7.729e-06	-	7637	11	7626	1	risk diff	Neale-B_UKBB_EUR_2017
WWOX	rs556852525	chr16:78577063	chr16:78543166	T	G	1	0.9986	1	0.999	0.999	intron	-	-	ENSG00000186153	WWOX	Complications of the puerperium	-	Neale B	UKBB	European	2017	-0.002527	0.0004722	8.748e-08	-	337199	81	337118	1	risk diff	Neale-B_UKBB_EUR_2017
WWOX	rs551869904	chr16:78578141	chr16:78544244	A	G	0	0.0029	0	0	0.001	intron	-	-	ENSG00000186153	WWOX	Treatment with trisequens tablet	EFO_0007056	Neale B	UKBB	European	2017	0.001452	0.0002853	3.629e-07	+	337159	64	337095	1	risk diff	Neale-B_UKBB_EUR_2017
WWOX	rs551869904	chr16:78578141	chr16:78544244	A	G	0	0.0029	0	0	0.001	intron	-	-	ENSG00000186153	WWOX	Cause of death: liver cell carcinoma	EFO_0000182	Neale B	UKBB	European	2017	0.05235	0.01135	4.043e-06	+	7637	49	7588	1	risk diff	Neale-B_UKBB_EUR_2017
WWOX	rs62033995	chr16:78578191	chr16:78544294	A	G	1	0.9971	1	0.9911	0.9898	intron	-	-	ENSG00000186153	WWOX	Cause of death: chronic myeloid leukaemia	EFO_0000339	Neale B	UKBB	European	2017	-0.01529	0.002908	1.495e-07	-	7637	8	7629	1	risk diff	Neale-B_UKBB_EUR_2017
WWOX	rs62033995	chr16:78578191	chr16:78544294	A	G	1	0.9971	1	0.9911	0.9898	intron	-	-	ENSG00000186153	WWOX	Diseases of salivary glands	EFO_1001057	Neale B	UKBB	European	2017	-0.00279	0.0005725	1.095e-06	-	337199	548	336651	1	risk diff	Neale-B_UKBB_EUR_2017
WWOX	rs62033995	chr16:78578191	chr16:78544294	A	G	1	0.9971	1	0.9911	0.9898	intron	-	-	ENSG00000186153	WWOX	Unspecified renal colic	EFO_1001412	Neale B	UKBB	European	2017	-0.004231	0.0008243	2.86e-07	-	337199	1139	336060	1	risk diff	Neale-B_UKBB_EUR_2017
WWOX	rs113633288	chr16:78578197	chr16:78544300	T	C	0.997	0.9611	0.999	0.9105	0.9898	intron	-	-	ENSG00000186153	WWOX	Cause of death: other and unspecified t-cell lymphomas	EFO_0000574	Neale B	UKBB	European	2017	-0.004955	0.001029	1.488e-06	-	7637	9	7628	1	risk diff	Neale-B_UKBB_EUR_2017
WWOX	rs185957740	chr16:78578268	chr16:78544371	A	G	1	0.9986	1	0.994	0.999	intron	-	-	ENSG00000186153	WWOX	Cause of death: appendix	-	Neale B	UKBB	European	2017	-0.01724	0.003479	7.363e-07	-	7637	5	7632	1	risk diff	Neale-B_UKBB_EUR_2017
WWOX	rs140646701	chr16:78578506	chr16:78544609	A	G	0.0008	0	0	0.004	0.001	intron	-	-	ENSG00000186153	WWOX	Self-reported fracture shoulder or scapula	EFO_0009621	Neale B	UKBB	European	2017	0.003324	0.0005971	2.595e-08	+	337159	183	336976	1	risk diff	Neale-B_UKBB_EUR_2017
WWOX	rs140646701	chr16:78578506	chr16:78544609	A	G	0.0008	0	0	0.004	0.001	intron	-	-	ENSG00000186153	WWOX	Cause of death: myelodysplastic syndrome, unspecified	-	Neale B	UKBB	European	2017	0.03876	0.007246	9.047e-08	+	7637	10	7627	1	risk diff	Neale-B_UKBB_EUR_2017
WWOX	rs140646701	chr16:78578506	chr16:78544609	A	G	0.0008	0	0	0.004	0.001	intron	-	-	ENSG00000186153	WWOX	Cause of death: endocarditis, valve unspecified	EFO_0000465	Neale B	UKBB	European	2017	0.03544	0.006484	4.754e-08	+	7637	8	7629	1	risk diff	Neale-B_UKBB_EUR_2017
WWOX	rs140646701	chr16:78578506	chr16:78544609	A	G	0.0008	0	0	0.004	0.001	intron	-	-	ENSG00000186153	WWOX	Cause of death: thoracic aortic aneurysm, ruptured	-	Neale B	UKBB	European	2017	0.03836	0.006057	2.524e-10	+	7637	7	7630	1	risk diff	Neale-B_UKBB_EUR_2017
WWOX	rs140646701	chr16:78578506	chr16:78544609	A	G	0.0008	0	0	0.004	0.001	intron	-	-	ENSG00000186153	WWOX	Somatoform disorders	EFO_0009687	Neale B	UKBB	European	2017	0.002654	0.0005971	8.826e-06	+	337199	183	337016	1	risk diff	Neale-B_UKBB_EUR_2017
WWOX	rs72803941	chr16:78578738	chr16:78544841	C	G	0.9871	0.9582	0.8671	0.9026	0.8906	intron	-	-	ENSG00000186153	WWOX	Treatment with ismn - isosorbide mononitrate	EFO_0007056	Neale B	UKBB	European	2017	-0.0004306	9.629e-05	7.766e-06	-	337159	187	336972	1	risk diff	Neale-B_UKBB_EUR_2017
WWOX	rs190758757	chr16:78579121	chr16:78545224	T	C	1	1	1	0.998	1	intron	-	-	ENSG00000186153	WWOX	Cause of death: malignant neoplasm of gallbladder	-	Neale B	UKBB	European	2017	-0.03045	0.005673	8.206e-08	-	7637	22	7615	1	risk diff	Neale-B_UKBB_EUR_2017
WWOX	rs190758757	chr16:78579121	chr16:78545224	T	C	1	1	1	0.998	1	intron	-	-	ENSG00000186153	WWOX	Cause of death: urinary organ, unspecified	-	Neale B	UKBB	European	2017	-0.02113	0.003635	6.402e-09	-	7637	9	7628	1	risk diff	Neale-B_UKBB_EUR_2017
WWOX	rs190758757	chr16:78579121	chr16:78545224	T	C	1	1	1	0.998	1	intron	-	-	ENSG00000186153	WWOX	Chronic sinusitis	EFO_0007486	Neale B	UKBB	European	2017	-0.003866	0.0008499	5.409e-06	-	337199	878	336321	1	risk diff	Neale-B_UKBB_EUR_2017
WWOX	rs80100182	chr16:78579323	chr16:78545426	C	G	1	1	1	0.994	0.999	intron	-	-	ENSG00000186153	WWOX	Treatment with acyclovir	EFO_0007056	Neale B	UKBB	European	2017	-0.001272	0.0002591	9.157e-07	-	337159	110	337049	1	risk diff	Neale-B_UKBB_EUR_2017
WWOX	rs80100182	chr16:78579323	chr16:78545426	C	G	1	1	1	0.994	0.999	intron	-	-	ENSG00000186153	WWOX	Cause of death: other specified place	-	Neale B	UKBB	European	2017	-0.01954	0.003474	1.927e-08	-	7637	9	7628	1	risk diff	Neale-B_UKBB_EUR_2017
WWOX	rs139170787	chr16:78579549	chr16:78545652	T	C	0.0061	0.0014	0	0.001	0	intron	-	-	ENSG00000186153	WWOX	Cause of death: urinary tract infection, site not specified	EFO_0003103	Neale B	UKBB	European	2017	0.0537	0.008805	1.127e-09	+	7637	20	7617	1	risk diff	Neale-B_UKBB_EUR_2017
WWOX	rs139170787	chr16:78579549	chr16:78545652	T	C	0.0061	0.0014	0	0.001	0	intron	-	-	ENSG00000186153	WWOX	Malignant neoplasm of rectosigmoid junction	EFO_1000657	Neale B	UKBB	European	2017	0.003459	0.0007665	6.399e-06	+	337199	294	336905	1	risk diff	Neale-B_UKBB_EUR_2017
WWOX	rs139170787	chr16:78579549	chr16:78545652	T	C	0.0061	0.0014	0	0.001	0	intron	-	-	ENSG00000186153	WWOX	Other acquired deformities of musculoskeletal system and connective tissue	EFO_1001986	Neale B	UKBB	European	2017	0.002546	0.0005743	9.281e-06	+	337199	165	337034	1	risk diff	Neale-B_UKBB_EUR_2017
WWOX	rs139170787	chr16:78579549	chr16:78545652	T	C	0.0061	0.0014	0	0.001	0	intron	-	-	ENSG00000186153	WWOX	Diabetes mellitus in pregnancy	-	Neale B	UKBB	European	2017	0.001754	0.0003872	5.902e-06	+	337199	75	337124	1	risk diff	Neale-B_UKBB_EUR_2017
WWOX	rs139170787	chr16:78579549	chr16:78545652	T	C	0.0061	0.0014	0	0.001	0	intron	-	-	ENSG00000186153	WWOX	Fever of unknown origin	EFO_0003952	Neale B	UKBB	European	2017	0.004727	0.00107	9.907e-06	+	337199	573	336626	1	risk diff	Neale-B_UKBB_EUR_2017
WWOX	rs72803943	chr16:78579604	chr16:78545707	T	C	0	0.0058	0	0.0119	0.0102	intron	-	-	ENSG00000186153	WWOX	Treatment with selenium product	EFO_0007056	Neale B	UKBB	European	2017	0.002663	0.0005491	1.23e-06	+	337159	1059	336100	1	risk diff	Neale-B_UKBB_EUR_2017
WWOX	rs72803943	chr16:78579604	chr16:78545707	T	C	0	0.0058	0	0.0119	0.0102	intron	-	-	ENSG00000186153	WWOX	Cause of death: other and unspecified t-cell lymphomas	EFO_0000574	Neale B	UKBB	European	2017	0.01085	0.002162	5.363e-07	+	7637	9	7628	1	risk diff	Neale-B_UKBB_EUR_2017
WWOX	rs567291975	chr16:78580815	chr16:78546918	C	G	0	0.0014	0	0.001	0.001	intron	-	-	ENSG00000186153	WWOX	Self-reported gestational hypertension or pre-eclampsia	EFO_0000537;EFO_0000668	Neale B	UKBB	European	2017	0.009424	0.001953	1.397e-06	+	337159	1384	335775	1	risk diff	Neale-B_UKBB_EUR_2017
WWOX	rs567291975	chr16:78580815	chr16:78546918	C	G	0	0.0014	0	0.001	0.001	intron	-	-	ENSG00000186153	WWOX	Treatment with minims artificial tears single-use eye drops	EFO_0007056	Neale B	UKBB	European	2017	0.002551	0.0004471	1.162e-08	+	337159	72	337087	1	risk diff	Neale-B_UKBB_EUR_2017
WWOX	rs567291975	chr16:78580815	chr16:78546918	C	G	0	0.0014	0	0.001	0.001	intron	-	-	ENSG00000186153	WWOX	Treatment with formoterol	EFO_0007056	Neale B	UKBB	European	2017	0.002508	0.0005189	1.344e-06	+	337159	97	337062	1	risk diff	Neale-B_UKBB_EUR_2017
WWOX	rs567291975	chr16:78580815	chr16:78546918	C	G	0	0.0014	0	0.001	0.001	intron	-	-	ENSG00000186153	WWOX	Cause of death: creutzfeldt-jakob disease	EFO_0004226	Neale B	UKBB	European	2017	0.02987	0.006467	3.906e-06	+	7637	10	7627	1	risk diff	Neale-B_UKBB_EUR_2017
WWOX	rs567291975	chr16:78580815	chr16:78546918	C	G	0	0.0014	0	0.001	0.001	intron	-	-	ENSG00000186153	WWOX	Complications of the puerperium	-	Neale B	UKBB	European	2017	0.002516	0.0004741	1.125e-07	+	337199	81	337118	1	risk diff	Neale-B_UKBB_EUR_2017
WWOX	rs111760952	chr16:78580879	chr16:78546982	C	G	0.0023	0.0346	0	0.0596	0.0072	intron	-	-	ENSG00000186153	WWOX	Cause of death: other and unspecified t-cell lymphomas	EFO_0000574	Neale B	UKBB	European	2017	0.005664	0.001173	1.392e-06	+	7637	9	7628	1	risk diff	Neale-B_UKBB_EUR_2017
WWOX	rs566679978	chr16:78580933	chr16:78547036	A	G	0	0	0	0.007	0.0041	intron	-	-	ENSG00000186153	WWOX	Treatment with polyvinyl alcohol 1% eye drops	EFO_0007056	Neale B	UKBB	European	2017	0.0008677	0.0001912	5.687e-06	+	337159	65	337094	1	risk diff	Neale-B_UKBB_EUR_2017
WWOX	rs117155323	chr16:78580940	chr16:78547043	T	G	0.0091	0.0403	0.131	0.0875	0.1074	intron	-	-	ENSG00000186153	WWOX	Treatment with ismn - isosorbide mononitrate	EFO_0007056	Neale B	UKBB	European	2017	0.0004959	0.0001041	1.919e-06	+	337159	187	336972	1	risk diff	Neale-B_UKBB_EUR_2017
WWOX	rs117615826	chr16:78581084	chr16:78547187	A	C	0	0.0014	0	0.003	0	intron	-	-	ENSG00000186153	WWOX	Treatment with nefopam	EFO_0007056	Neale B	UKBB	European	2017	0.002263	0.0004588	8.107e-07	+	337159	83	337076	1	risk diff	Neale-B_UKBB_EUR_2017
WWOX	rs117615826	chr16:78581084	chr16:78547187	A	C	0	0.0014	0	0.003	0	intron	-	-	ENSG00000186153	WWOX	Cause of death: pharynx, unspecified	-	Neale B	UKBB	European	2017	0.0463	0.007056	5.687e-11	+	7637	7	7630	1	risk diff	Neale-B_UKBB_EUR_2017
WWOX	rs117615826	chr16:78581084	chr16:78547187	A	C	0	0.0014	0	0.003	0	intron	-	-	ENSG00000186153	WWOX	Cause of death: epilepsy, unspecified	EFO_0000474	Neale B	UKBB	European	2017	0.04725	0.009981	2.237e-06	+	7637	14	7623	1	risk diff	Neale-B_UKBB_EUR_2017
WWOX	rs117615826	chr16:78581084	chr16:78547187	A	C	0	0.0014	0	0.003	0	intron	-	-	ENSG00000186153	WWOX	Other coagulation defects	-	Neale B	UKBB	European	2017	0.002249	0.0004417	3.542e-07	+	337199	77	337122	1	risk diff	Neale-B_UKBB_EUR_2017
WWOX	rs568436963	chr16:78581098	chr16:78547201	T	C	0	0	0	0	0.0041	intron	-	-	ENSG00000186153	WWOX	Self-reported fracture pelvis	EFO_0009622	Neale B	UKBB	European	2017	0.002515	0.0005577	6.506e-06	+	337159	139	337020	1	risk diff	Neale-B_UKBB_EUR_2017
WWOX	rs568436963	chr16:78581098	chr16:78547201	T	C	0	0	0	0	0.0041	intron	-	-	ENSG00000186153	WWOX	Cause of death: myelodysplastic syndrome, unspecified	-	Neale B	UKBB	European	2017	0.03988	0.007344	5.814e-08	+	7637	10	7627	1	risk diff	Neale-B_UKBB_EUR_2017
WWOX	rs189834274	chr16:78582692	chr16:78548795	A	G	0.9992	0.9986	1	0.999	0.998	intron	-	-	ENSG00000186153	WWOX	Treatment with amisulpride	EFO_0007056	Neale B	UKBB	European	2017	-0.001167	0.0002515	3.458e-06	-	337159	63	337096	1	risk diff	Neale-B_UKBB_EUR_2017
WWOX	rs189834274	chr16:78582692	chr16:78548795	A	G	0.9992	0.9986	1	0.999	0.998	intron	-	-	ENSG00000186153	WWOX	Other congenital malformations of tongue, mouth and pharynx	-	Neale B	UKBB	European	2017	-0.001717	0.0003135	4.356e-08	-	337199	98	337101	1	risk diff	Neale-B_UKBB_EUR_2017
WWOX	rs10514438	chr16:78583257	chr16:78549360	T	C	0.0461	0.0447	0.1349	0.1024	0.1074	intron	-	-	ENSG00000186153	WWOX	Treatment with ismn - isosorbide mononitrate	EFO_0007056	Neale B	UKBB	European	2017	0.000474	0.0001011	2.74e-06	+	337159	187	336972	1	risk diff	Neale-B_UKBB_EUR_2017
WWOX	rs77629632	chr16:78583410	chr16:78549513	C	G	0.972	0.9971	0.9683	0.998	0.9663	intron	-	-	ENSG00000186153	WWOX	Postprocedural musculoskeletal disorders	EFO_0009676	Neale B	UKBB	European	2017	-0.002091	0.0004395	1.946e-06	-	337199	153	337046	1	risk diff	Neale-B_UKBB_EUR_2017
WWOX	rs573455378	chr16:78583813	chr16:78549916	C	G	-	-	-	-	-	intron	-	-	ENSG00000186153	WWOX	Self-reported tennis elbow or lateral epicondylitis	EFO_1001896	Neale B	UKBB	European	2017	0.00434	0.0008754	7.123e-07	+	337159	179	336980	1	risk diff	Neale-B_UKBB_EUR_2017
WWOX	rs573455378	chr16:78583813	chr16:78549916	C	G	-	-	-	-	-	intron	-	-	ENSG00000186153	WWOX	Treatment with airomir 100micrograms cfc-free inhaler	EFO_0007056	Neale B	UKBB	European	2017	0.003842	0.000812	2.23e-06	+	337159	154	337005	1	risk diff	Neale-B_UKBB_EUR_2017
WWOX	rs141842136	chr16:78583891	chr16:78549994	A	G	1	0.9986	1	0.994	0.9969	intron	-	-	ENSG00000186153	WWOX	Cause of death: appendix	-	Neale B	UKBB	European	2017	-0.01487	0.003195	3.288e-06	-	7637	5	7632	1	risk diff	Neale-B_UKBB_EUR_2017
WWOX	rs76449596	chr16:78583920	chr16:78550023	A	G	0.9781	0.9582	0.8631	0.8946	0.8926	intron	-	-	ENSG00000186153	WWOX	Treatment with ismn - isosorbide mononitrate	EFO_0007056	Neale B	UKBB	European	2017	-0.0004627	9.965e-05	3.439e-06	-	337159	187	336972	1	risk diff	Neale-B_UKBB_EUR_2017
WWOX	rs751666550	chr16:78584128	chr16:78550231	C	G	-	-	-	-	-	intron	-	-	ENSG00000186153	WWOX	Self-reported non-infective hepatitis	-	Neale B	UKBB	European	2017	-0.005225	0.001078	1.258e-06	-	337159	346	336813	1	risk diff	Neale-B_UKBB_EUR_2017
WWOX	rs751666550	chr16:78584128	chr16:78550231	C	G	-	-	-	-	-	intron	-	-	ENSG00000186153	WWOX	Treatment with saw palmetto product	EFO_0007056	Neale B	UKBB	European	2017	-0.005494	0.001145	1.608e-06	-	337159	391	336768	1	risk diff	Neale-B_UKBB_EUR_2017
WWOX	rs751666550	chr16:78584128	chr16:78550231	C	G	-	-	-	-	-	intron	-	-	ENSG00000186153	WWOX	Cause of death: myelodysplastic syndrome, unspecified	-	Neale B	UKBB	European	2017	-0.05157	0.008289	5.184e-10	-	7637	10	7627	1	risk diff	Neale-B_UKBB_EUR_2017
WWOX	rs751666550	chr16:78584128	chr16:78550231	C	G	-	-	-	-	-	intron	-	-	ENSG00000186153	WWOX	Cause of death: endocarditis, valve unspecified	EFO_0000465	Neale B	UKBB	European	2017	-0.03355	0.007427	6.344e-06	-	7637	8	7629	1	risk diff	Neale-B_UKBB_EUR_2017
WWOX	rs780624383	chr16:78584281	chr16:78550384	A	G	-	-	-	-	-	intron	-	-	ENSG00000186153	WWOX	Treatment with clopidogrel	EFO_0007056	Neale B	UKBB	European	2017	-0.01338	0.002903	4.066e-06	-	337159	2140	335019	1	risk diff	Neale-B_UKBB_EUR_2017
WWOX	rs780624383	chr16:78584281	chr16:78550384	A	G	-	-	-	-	-	intron	-	-	ENSG00000186153	WWOX	Cause of death: vascular dementia, unspecified	-	Neale B	UKBB	European	2017	-0.04658	0.008337	2.393e-08	-	7637	11	7626	1	risk diff	Neale-B_UKBB_EUR_2017
WWOX	rs780624383	chr16:78584281	chr16:78550384	A	G	-	-	-	-	-	intron	-	-	ENSG00000186153	WWOX	Cause of death: ischaemic cardiomyopathy	-	Neale B	UKBB	European	2017	-0.04723	0.007948	2.942e-09	-	7637	10	7627	1	risk diff	Neale-B_UKBB_EUR_2017
WWOX	rs780624383	chr16:78584281	chr16:78550384	A	G	-	-	-	-	-	intron	-	-	ENSG00000186153	WWOX	Other aplastic anaemias	-	Neale B	UKBB	European	2017	-0.002458	0.000504	1.074e-06	-	337199	64	337135	1	risk diff	Neale-B_UKBB_EUR_2017
WWOX	rs780624383	chr16:78584281	chr16:78550384	A	G	-	-	-	-	-	intron	-	-	ENSG00000186153	WWOX	Other obstructed labour	-	Neale B	UKBB	European	2017	-0.002448	0.0005308	3.998e-06	-	337199	71	337128	1	risk diff	Neale-B_UKBB_EUR_2017
WWOX	rs780624383	chr16:78584281	chr16:78550384	A	G	-	-	-	-	-	intron	-	-	ENSG00000186153	WWOX	Superficial injury of head	EFO_0000546	Neale B	UKBB	European	2017	-0.008843	0.001378	1.374e-10	-	337199	479	336720	1	risk diff	Neale-B_UKBB_EUR_2017
WWOX	rs780624383	chr16:78584281	chr16:78550384	A	G	-	-	-	-	-	intron	-	-	ENSG00000186153	WWOX	Examination and observation for other reasons	EFO_0009517	Neale B	UKBB	European	2017	-0.005441	0.001211	7.058e-06	-	337199	370	336829	1	risk diff	Neale-B_UKBB_EUR_2017
WWOX	rs147928843	chr16:78584560	chr16:78550663	T	C	0	0.0014	0	0.003	0	intron	-	-	ENSG00000186153	WWOX	Treatment with phenergan 10mg tablet	EFO_0007056	Neale B	UKBB	European	2017	0.001934	0.0003418	1.547e-08	+	337159	81	337078	1	risk diff	Neale-B_UKBB_EUR_2017
WWOX	rs147928843	chr16:78584560	chr16:78550663	T	C	0	0.0014	0	0.003	0	intron	-	-	ENSG00000186153	WWOX	Cause of death: alcoholic hepatitis	-	Neale B	UKBB	European	2017	0.01871	0.004222	9.548e-06	+	7637	7	7630	1	risk diff	Neale-B_UKBB_EUR_2017
WWOX	rs7206168	chr16:78584616	chr16:78550719	T	G	0.0212	0.0418	0.12	0.1014	0.1053	intron	-	-	ENSG00000186153	WWOX	Treatment with ismn - isosorbide mononitrate	EFO_0007056	Neale B	UKBB	European	2017	0.0004725	0.0001015	3.242e-06	+	337159	187	336972	1	risk diff	Neale-B_UKBB_EUR_2017
WWOX	rs112162284	chr16:78585196	chr16:78551299	A	G	0	0.0086	0	0.008	0	intron	-	-	ENSG00000186153	WWOX	Treatment with priadel 200mg m or r tablet	EFO_0007056	Neale B	UKBB	European	2017	0.002619	0.0005829	7.019e-06	+	337159	219	336940	1	risk diff	Neale-B_UKBB_EUR_2017
WWOX	rs112162284	chr16:78585196	chr16:78551299	A	G	0	0.0086	0	0.008	0	intron	-	-	ENSG00000186153	WWOX	Treatment with hydroxycarbamide	EFO_0007056	Neale B	UKBB	European	2017	0.002306	0.0004727	1.069e-06	+	337159	144	337015	1	risk diff	Neale-B_UKBB_EUR_2017
WWOX	rs112162284	chr16:78585196	chr16:78551299	A	G	0	0.0086	0	0.008	0	intron	-	-	ENSG00000186153	WWOX	Cause of death: acute and subacute infective endocarditis	EFO_1000830	Neale B	UKBB	European	2017	0.0223	0.004035	3.368e-08	+	7637	5	7632	1	risk diff	Neale-B_UKBB_EUR_2017
WWOX	rs112162284	chr16:78585196	chr16:78551299	A	G	0	0.0086	0	0.008	0	intron	-	-	ENSG00000186153	WWOX	Cause of death: subarachnoid haemorrhage from intracranial artery, unspecified	EFO_0000713	Neale B	UKBB	European	2017	0.02158	0.004772	6.173e-06	+	7637	7	7630	1	risk diff	Neale-B_UKBB_EUR_2017
WWOX	rs1567589	chr16:78585598	chr16:78551701	T	C	0.0083	0.0403	0.121	0.1014	0.1002	intron	-	-	ENSG00000186153	WWOX	Treatment with ismn - isosorbide mononitrate	EFO_0007056	Neale B	UKBB	European	2017	0.0004471	0.0001012	9.9e-06	+	337159	187	336972	1	risk diff	Neale-B_UKBB_EUR_2017
WWOX	rs16948068	chr16:78585656	chr16:78551759	A	G	0.9039	0.9683	1	0.9831	0.9816	intron	-	-	ENSG00000186153	WWOX	Cause of death: pharynx, unspecified	-	Neale B	UKBB	European	2017	-0.01094	0.002327	2.616e-06	-	7637	7	7630	1	risk diff	Neale-B_UKBB_EUR_2017
WWOX	rs16948068	chr16:78585656	chr16:78551759	A	G	0.9039	0.9683	1	0.9831	0.9816	intron	-	-	ENSG00000186153	WWOX	Cause of death: hodgkins disease, unspecified	EFO_1002031;EFO_0000183	Neale B	UKBB	European	2017	-0.01101	0.002153	3.234e-07	-	7637	6	7631	1	risk diff	Neale-B_UKBB_EUR_2017
WWOX	rs74029547	chr16:78586303	chr16:78552406	T	C	0.0998	0.0086	0.0308	0.0139	0.0716	intron	-	-	ENSG00000186153	WWOX	Cause of death: epilepsy, unspecified	EFO_0000474	Neale B	UKBB	European	2017	0.01356	0.003062	9.664e-06	+	7637	14	7623	1	risk diff	Neale-B_UKBB_EUR_2017
WWOX	rs16948069	chr16:78586507	chr16:78552610	T	C	0.0998	0.0086	0.0308	0.0139	0.0726	intron	-	-	ENSG00000186153	WWOX	Cause of death: epilepsy, unspecified	EFO_0000474	Neale B	UKBB	European	2017	0.01365	0.003073	9.002e-06	+	7637	14	7623	1	risk diff	Neale-B_UKBB_EUR_2017
WWOX	rs187171700	chr16:78586517	chr16:78552620	A	G	0	0	0	0.006	0.0143	intron	-	-	ENSG00000186153	WWOX	Cause of death: appendix	-	Neale B	UKBB	European	2017	0.02304	0.003934	4.962e-09	+	7637	5	7632	1	risk diff	Neale-B_UKBB_EUR_2017
WWOX	rs187171700	chr16:78586517	chr16:78552620	A	G	0	0	0	0.006	0.0143	intron	-	-	ENSG00000186153	WWOX	Cause of death: peritoneum, unspecified	-	Neale B	UKBB	European	2017	0.04327	0.009115	2.1e-06	+	7637	27	7610	1	risk diff	Neale-B_UKBB_EUR_2017
WWOX	rs187171700	chr16:78586517	chr16:78552620	A	G	0	0	0	0.006	0.0143	intron	-	-	ENSG00000186153	WWOX	Cause of death: cardiomegaly	-	Neale B	UKBB	European	2017	0.04506	0.007459	1.611e-09	+	7637	18	7619	1	risk diff	Neale-B_UKBB_EUR_2017
WWOX	rs149864445	chr16:78586743	chr16:78552846	A	G	0.9992	1	1	0.996	1	intron	-	-	ENSG00000186153	WWOX	Self-reported helicobacter pylori	EFO_1000961	Neale B	UKBB	European	2017	-0.005431	0.00117	3.456e-06	-	337159	894	336265	1	risk diff	Neale-B_UKBB_EUR_2017
WWOX	rs149864445	chr16:78586743	chr16:78552846	A	G	0.9992	1	1	0.996	1	intron	-	-	ENSG00000186153	WWOX	Treatment with mycophenolate	EFO_0007056	Neale B	UKBB	European	2017	-0.002166	0.0004702	4.117e-06	-	337159	144	337015	1	risk diff	Neale-B_UKBB_EUR_2017
WWOX	rs61042468	chr16:78587021	chr16:78553124	C	G	0.0998	0.0086	0.0317	0.0139	0.0542	intron	-	-	ENSG00000186153	WWOX	Cause of death: epilepsy, unspecified	EFO_0000474	Neale B	UKBB	European	2017	0.01377	0.003082	8.007e-06	+	7637	14	7623	1	risk diff	Neale-B_UKBB_EUR_2017
WWOX	rs2345445	chr16:78587128	chr16:78553231	A	G	0.0083	0.0403	0.122	0.1024	0.1002	intron	-	-	ENSG00000186153	WWOX	Treatment with ismn - isosorbide mononitrate	EFO_0007056	Neale B	UKBB	European	2017	0.0004505	0.0001008	7.831e-06	+	337159	187	336972	1	risk diff	Neale-B_UKBB_EUR_2017
WWOX	rs145433535	chr16:78587162	chr16:78553265	A	G	1	1	1	0.996	0.9969	intron	-	-	ENSG00000186153	WWOX	Treatment with berocca effervescent tablet	EFO_0007056	Neale B	UKBB	European	2017	-0.001264	0.000271	3.098e-06	-	337159	79	337080	1	risk diff	Neale-B_UKBB_EUR_2017
WWOX	rs193283261	chr16:78588183	chr16:78554286	A	G	0	0.0014	0	0.002	0.002	intron	-	-	ENSG00000186153	WWOX	Cause of death: chronic obstructive pulmonary disease with acute lower respiratory infection	-	Neale B	UKBB	European	2017	0.08381	0.01694	7.652e-07	+	7637	64	7573	1	risk diff	Neale-B_UKBB_EUR_2017
WWOX	rs78674499	chr16:78588197	chr16:78554300	A	T	0.9879	0.9352	0.88	0.8549	0.8742	intron	-	-	ENSG00000186153	WWOX	Treatment with clobetasol	EFO_0007056	Neale B	UKBB	European	2017	-0.0002355	5.253e-05	7.356e-06	-	337159	76	337083	1	risk diff	Neale-B_UKBB_EUR_2017
WWOX	rs192279177	chr16:78588793	chr16:78554896	A	G	1	0.9971	1	0.994	0.9959	intron	-	-	ENSG00000186153	WWOX	Treatment with merbentyl 10mg tablet	EFO_0007056	Neale B	UKBB	European	2017	-0.0009223	0.0001929	1.747e-06	-	337159	101	337058	1	risk diff	Neale-B_UKBB_EUR_2017
WWOX	rs192279177	chr16:78588793	chr16:78554896	A	G	1	0.9971	1	0.994	0.9959	intron	-	-	ENSG00000186153	WWOX	Multiple sclerosis	EFO_0003885	Neale B	UKBB	European	2017	-0.001887	0.0004114	4.512e-06	-	337199	460	336739	1	risk diff	Neale-B_UKBB_EUR_2017
WWOX	rs2673786	chr16:78588837	chr16:78554940	A	G	0.0598	0.0375	0.0446	0.001	0.001	intron	-	-	ENSG00000186153	WWOX	Treatment with colestyramine	EFO_0007056	Neale B	UKBB	European	2017	0.003572	0.0004706	3.185e-14	+	337159	77	337082	1	risk diff	Neale-B_UKBB_EUR_2017
WWOX	rs2673786	chr16:78588837	chr16:78554940	A	G	0.0598	0.0375	0.0446	0.001	0.001	intron	-	-	ENSG00000186153	WWOX	Treatment with telfast 30 tablet	EFO_0007056	Neale B	UKBB	European	2017	0.004136	0.0008237	5.14e-07	+	337159	236	336923	1	risk diff	Neale-B_UKBB_EUR_2017
WWOX	rs2673786	chr16:78588837	chr16:78554940	A	G	0.0598	0.0375	0.0446	0.001	0.001	intron	-	-	ENSG00000186153	WWOX	Cause of death: hodgkins disease, unspecified	EFO_1002031;EFO_0000183	Neale B	UKBB	European	2017	0.06054	0.006922	2.674e-18	+	7637	6	7631	1	risk diff	Neale-B_UKBB_EUR_2017
WWOX	rs2673786	chr16:78588837	chr16:78554940	A	G	0.0598	0.0375	0.0446	0.001	0.001	intron	-	-	ENSG00000186153	WWOX	Cause of death: cerebrovascular disease, unspecified	-	Neale B	UKBB	European	2017	0.05952	0.009396	2.518e-10	+	7637	11	7626	1	risk diff	Neale-B_UKBB_EUR_2017
WWOX	rs8048265	chr16:78588839	chr16:78554942	A	G	0.1165	0.0101	0.1458	0.0159	0.0746	intron	-	-	ENSG00000186153	WWOX	Cause of death: epilepsy, unspecified	EFO_0000474	Neale B	UKBB	European	2017	0.01357	0.003064	9.578e-06	+	7637	14	7623	1	risk diff	Neale-B_UKBB_EUR_2017
WWOX	rs763330294	chr16:78589216	chr16:78555319	T	C	-	-	-	-	-	intron	-	-	ENSG00000186153	WWOX	Self-reported non-infective hepatitis	-	Neale B	UKBB	European	2017	0.004648	0.001041	8.019e-06	+	337159	346	336813	1	risk diff	Neale-B_UKBB_EUR_2017
WWOX	rs763330294	chr16:78589216	chr16:78555319	T	C	-	-	-	-	-	intron	-	-	ENSG00000186153	WWOX	Self-reported stress	EFO_1001920	Neale B	UKBB	European	2017	0.005009	0.001114	6.858e-06	+	337159	396	336763	1	risk diff	Neale-B_UKBB_EUR_2017
WWOX	rs763330294	chr16:78589216	chr16:78555319	T	C	-	-	-	-	-	intron	-	-	ENSG00000186153	WWOX	Treatment with saw palmetto product	EFO_0007056	Neale B	UKBB	European	2017	0.004951	0.001106	7.55e-06	+	337159	391	336768	1	risk diff	Neale-B_UKBB_EUR_2017
WWOX	rs763330294	chr16:78589216	chr16:78555319	T	C	-	-	-	-	-	intron	-	-	ENSG00000186153	WWOX	Cause of death: myelodysplastic syndrome, unspecified	-	Neale B	UKBB	European	2017	0.04637	0.008289	2.298e-08	+	7637	10	7627	1	risk diff	Neale-B_UKBB_EUR_2017
WWOX	rs763330294	chr16:78589216	chr16:78555319	T	C	-	-	-	-	-	intron	-	-	ENSG00000186153	WWOX	Other disorders of eustachian tube	EFO_0009667	Neale B	UKBB	European	2017	0.002666	0.0005035	1.194e-07	+	337199	81	337118	1	risk diff	Neale-B_UKBB_EUR_2017
WWOX	rs186181119	chr16:78589859	chr16:78555962	C	G	1	0.9971	1	0.999	1	intron	-	-	ENSG00000186153	WWOX	Self-reported chronic or degenerative neurological problem	EFO_0000618	Neale B	UKBB	European	2017	-0.002039	0.0004259	1.684e-06	-	337159	114	337045	1	risk diff	Neale-B_UKBB_EUR_2017
WWOX	rs186181119	chr16:78589859	chr16:78555962	C	G	1	0.9971	1	0.999	1	intron	-	-	ENSG00000186153	WWOX	Cause of death: multisystem degeneration	-	Neale B	UKBB	European	2017	-0.0319	0.004594	4.155e-12	-	7637	8	7629	1	risk diff	Neale-B_UKBB_EUR_2017
WWOX	rs186181119	chr16:78589859	chr16:78555962	C	G	1	0.9971	1	0.999	1	intron	-	-	ENSG00000186153	WWOX	Other disorders of ear	-	Neale B	UKBB	European	2017	-0.00168	0.0003784	9.027e-06	-	337199	90	337109	1	risk diff	Neale-B_UKBB_EUR_2017
WWOX	rs144820896	chr16:78589954	chr16:78556057	A	G	0	0.0029	0	0.0129	0	intron	-	-	ENSG00000186153	WWOX	Self-reported adrenocortical insufficiency or addisons disease	EFO_0009491	Neale B	UKBB	European	2017	0.001774	0.0003759	2.354e-06	+	337159	141	337018	1	risk diff	Neale-B_UKBB_EUR_2017
WWOX	rs144820896	chr16:78589954	chr16:78556057	A	G	0	0.0029	0	0.0129	0	intron	-	-	ENSG00000186153	WWOX	Treatment with fludrocortisone	EFO_0007056	Neale B	UKBB	European	2017	0.001743	0.0003851	6.036e-06	+	337159	148	337011	1	risk diff	Neale-B_UKBB_EUR_2017
WWOX	rs115528403	chr16:78590050	chr16:78556153	T	G	0.0492	0.0346	0.0317	0.001	0.001	intron	-	-	ENSG00000186153	WWOX	Treatment with colestyramine	EFO_0007056	Neale B	UKBB	European	2017	0.003572	0.0004718	3.712e-14	+	337159	77	337082	1	risk diff	Neale-B_UKBB_EUR_2017
WWOX	rs115528403	chr16:78590050	chr16:78556153	T	G	0.0492	0.0346	0.0317	0.001	0.001	intron	-	-	ENSG00000186153	WWOX	Treatment with telfast 30 tablet	EFO_0007056	Neale B	UKBB	European	2017	0.004166	0.0008258	4.546e-07	+	337159	236	336923	1	risk diff	Neale-B_UKBB_EUR_2017
WWOX	rs115528403	chr16:78590050	chr16:78556153	T	G	0.0492	0.0346	0.0317	0.001	0.001	intron	-	-	ENSG00000186153	WWOX	Cause of death: hodgkins disease, unspecified	EFO_1002031;EFO_0000183	Neale B	UKBB	European	2017	0.05748	0.006748	1.942e-17	+	7637	6	7631	1	risk diff	Neale-B_UKBB_EUR_2017
WWOX	rs115528403	chr16:78590050	chr16:78556153	T	G	0.0492	0.0346	0.0317	0.001	0.001	intron	-	-	ENSG00000186153	WWOX	Cause of death: cerebrovascular disease, unspecified	-	Neale B	UKBB	European	2017	0.05653	0.00916	7.127e-10	+	7637	11	7626	1	risk diff	Neale-B_UKBB_EUR_2017
WWOX	rs115528403	chr16:78590050	chr16:78556153	T	G	0.0492	0.0346	0.0317	0.001	0.001	intron	-	-	ENSG00000186153	WWOX	Cause of death: rheumatoid arthritis, unspecified	-	Neale B	UKBB	European	2017	0.05728	0.008731	5.701e-11	+	7637	10	7627	1	risk diff	Neale-B_UKBB_EUR_2017
WWOX	rs146058481	chr16:78590054	chr16:78556157	A	T	1	0.9899	1	0.995	0.998	intron	-	-	ENSG00000186153	WWOX	Cause of death: endocarditis, valve unspecified	EFO_0000465	Neale B	UKBB	European	2017	-0.02366	0.003604	5.608e-11	-	7637	8	7629	1	risk diff	Neale-B_UKBB_EUR_2017
WWOX	rs146058481	chr16:78590054	chr16:78556157	A	T	1	0.9899	1	0.995	0.998	intron	-	-	ENSG00000186153	WWOX	Other disorders of pancreatic internal secretion	EFO_0009605	Neale B	UKBB	European	2017	-0.002413	0.0004425	4.97e-08	-	337199	228	336971	1	risk diff	Neale-B_UKBB_EUR_2017
WWOX	rs545418732	chr16:78590567	chr16:78556670	C	G	0	0.0014	0	0.007	0	intron	-	-	ENSG00000186153	WWOX	Hypertrophy of breast	EFO_0002460	Neale B	UKBB	European	2017	0.002891	0.0006216	3.296e-06	+	337199	454	336745	1	risk diff	Neale-B_UKBB_EUR_2017
WWOX	rs150450011	chr16:78590904	chr16:78557007	T	C	0.0008	0.0014	0	0.008	0	intron	-	-	ENSG00000186153	WWOX	Hypertrophy of breast	EFO_0002460	Neale B	UKBB	European	2017	0.002802	0.0006159	5.363e-06	+	337199	454	336745	1	risk diff	Neale-B_UKBB_EUR_2017
WWOX	rs62033998	chr16:78591238	chr16:78557341	T	C	0.9992	0.9957	1	0.9901	0.998	intron	-	-	ENSG00000186153	WWOX	Cause of death: ill-defined sites within the digestive system	-	Neale B	UKBB	European	2017	-0.02032	0.004145	9.663e-07	-	7637	12	7625	1	risk diff	Neale-B_UKBB_EUR_2017
WWOX	rs62033998	chr16:78591238	chr16:78557341	T	C	0.9992	0.9957	1	0.9901	0.998	intron	-	-	ENSG00000186153	WWOX	Cause of death: diverticular disease of intestine, part unspecified, with perforation and abscess	-	Neale B	UKBB	European	2017	-0.02049	0.003784	6.262e-08	-	7637	10	7627	1	risk diff	Neale-B_UKBB_EUR_2017
WWOX	rs74029557	chr16:78591246	chr16:78557349	T	C	-	-	-	-	-	intron	-	-	ENSG00000186153	WWOX	Cause of death: appendix	-	Neale B	UKBB	European	2017	0.01742	0.003425	3.751e-07	+	7637	5	7632	1	risk diff	Neale-B_UKBB_EUR_2017
WWOX	rs74029557	chr16:78591246	chr16:78557349	T	C	-	-	-	-	-	intron	-	-	ENSG00000186153	WWOX	Cause of death: hodgkins disease, unspecified	EFO_1002031;EFO_0000183	Neale B	UKBB	European	2017	0.01706	0.003752	5.54e-06	+	7637	6	7631	1	risk diff	Neale-B_UKBB_EUR_2017
WWOX	rs74029557	chr16:78591246	chr16:78557349	T	C	-	-	-	-	-	intron	-	-	ENSG00000186153	WWOX	Cause of death: cardiomegaly	-	Neale B	UKBB	European	2017	0.03011	0.006497	3.622e-06	+	7637	18	7619	1	risk diff	Neale-B_UKBB_EUR_2017
WWOX	rs541728964	chr16:78591485	chr16:78557588	A	G	0	0.0029	0	0	0.001	intron	-	-	ENSG00000186153	WWOX	Treatment with trisequens tablet	EFO_0007056	Neale B	UKBB	European	2017	0.001346	0.0002777	1.26e-06	+	337159	64	337095	1	risk diff	Neale-B_UKBB_EUR_2017
WWOX	rs188744083	chr16:78591792	chr16:78557895	C	G	0.9992	0.9928	1	1	0.998	intron	-	-	ENSG00000186153	WWOX	Treatment with colchicine	EFO_0007056	Neale B	UKBB	European	2017	-0.002619	0.0005876	8.281e-06	-	337159	170	336989	1	risk diff	Neale-B_UKBB_EUR_2017
WWOX	rs188744083	chr16:78591792	chr16:78557895	C	G	0.9992	0.9928	1	1	0.998	intron	-	-	ENSG00000186153	WWOX	Treatment with doublebase gel	EFO_0007056	Neale B	UKBB	European	2017	-0.002635	0.0005824	6.072e-06	-	337159	167	336992	1	risk diff	Neale-B_UKBB_EUR_2017
WWOX	rs188744083	chr16:78591792	chr16:78557895	C	G	0.9992	0.9928	1	1	0.998	intron	-	-	ENSG00000186153	WWOX	Treatment with hydroxycarbamide	EFO_0007056	Neale B	UKBB	European	2017	-0.002553	0.0005409	2.362e-06	-	337159	144	337015	1	risk diff	Neale-B_UKBB_EUR_2017
WWOX	rs188744083	chr16:78591792	chr16:78557895	C	G	0.9992	0.9928	1	1	0.998	intron	-	-	ENSG00000186153	WWOX	Cause of death: cholangitis	EFO_1001486;EFO_0004267;EFO_0004268	Neale B	UKBB	European	2017	-0.02813	0.006247	6.775e-06	-	7637	10	7627	1	risk diff	Neale-B_UKBB_EUR_2017
WWOX	rs188744083	chr16:78591792	chr16:78557895	C	G	0.9992	0.9928	1	1	0.998	intron	-	-	ENSG00000186153	WWOX	Pregnancy examination and test	-	Neale B	UKBB	European	2017	-0.002388	0.0003549	1.717e-11	-	337199	62	337137	1	risk diff	Neale-B_UKBB_EUR_2017
WWOX	rs541627161	chr16:78592144	chr16:78558247	A	G	1	1	1	0.999	1	intron	-	-	ENSG00000186153	WWOX	Cause of death: hypertensive heart disease without heart failure	-	Neale B	UKBB	European	2017	-0.06021	0.01117	7.202e-08	-	7637	28	7609	1	risk diff	Neale-B_UKBB_EUR_2017
WWOX	rs185045404	chr16:78592345	chr16:78558448	C	G	1	1	1	0.997	1	intron	-	-	ENSG00000186153	WWOX	Self-reported fracture shoulder or scapula	EFO_0009621	Neale B	UKBB	European	2017	-0.003314	0.0006176	8.04e-08	-	337159	183	336976	1	risk diff	Neale-B_UKBB_EUR_2017
WWOX	rs185045404	chr16:78592345	chr16:78558448	C	G	1	1	1	0.997	1	intron	-	-	ENSG00000186153	WWOX	Treatment with canesten 1% cream	EFO_0007056	Neale B	UKBB	European	2017	-0.002008	0.0004403	5.129e-06	-	337159	93	337066	1	risk diff	Neale-B_UKBB_EUR_2017
WWOX	rs185045404	chr16:78592345	chr16:78558448	C	G	1	1	1	0.997	1	intron	-	-	ENSG00000186153	WWOX	Cause of death: myelodysplastic syndrome, unspecified	-	Neale B	UKBB	European	2017	-0.03174	0.006593	1.504e-06	-	7637	10	7627	1	risk diff	Neale-B_UKBB_EUR_2017
WWOX	rs185045404	chr16:78592345	chr16:78558448	C	G	1	1	1	0.997	1	intron	-	-	ENSG00000186153	WWOX	Cause of death: pulmonary embolism without mention of acute cor pulmonale	-	Neale B	UKBB	European	2017	-0.05821	0.01121	2.117e-07	-	7637	29	7608	1	risk diff	Neale-B_UKBB_EUR_2017
WWOX	rs185045404	chr16:78592345	chr16:78558448	C	G	1	1	1	0.997	1	intron	-	-	ENSG00000186153	WWOX	Cause of death: endocarditis, valve unspecified	EFO_0000465	Neale B	UKBB	European	2017	-0.0308	0.005899	1.827e-07	-	7637	8	7629	1	risk diff	Neale-B_UKBB_EUR_2017
WWOX	rs185045404	chr16:78592345	chr16:78558448	C	G	1	1	1	0.997	1	intron	-	-	ENSG00000186153	WWOX	Cause of death: thoracic aortic aneurysm, ruptured	-	Neale B	UKBB	European	2017	-0.03185	0.005511	7.771e-09	-	7637	7	7630	1	risk diff	Neale-B_UKBB_EUR_2017
WWOX	rs2253016	chr16:78593689	chr16:78559792	A	G	0.9523	0.9582	0.9673	0.9851	0.9796	intron	-	-	ENSG00000186153	WWOX	Treatment with atrovent 20micrograms inhaler	EFO_0007056	Neale B	UKBB	European	2017	-0.001973	0.0003831	2.596e-07	-	337159	334	336825	1	risk diff	Neale-B_UKBB_EUR_2017
WWOX	rs532105712	chr16:78594269	chr16:78560372	A	G	0	0	0	0.002	0	intron	-	-	ENSG00000186153	WWOX	Cause of death: malignant neoplasms of independent multiple sites	-	Neale B	UKBB	European	2017	0.05796	0.0126	4.284e-06	+	7637	20	7617	1	risk diff	Neale-B_UKBB_EUR_2017
WWOX	rs532105712	chr16:78594269	chr16:78560372	A	G	0	0	0	0.002	0	intron	-	-	ENSG00000186153	WWOX	Cause of death: vascular dementia, unspecified	-	Neale B	UKBB	European	2017	0.05034	0.009344	7.35e-08	+	7637	11	7626	1	risk diff	Neale-B_UKBB_EUR_2017
WWOX	rs532105712	chr16:78594269	chr16:78560372	A	G	0	0	0	0.002	0	intron	-	-	ENSG00000186153	WWOX	Other demyelinating diseases of central nervous system	EFO_0000618	Neale B	UKBB	European	2017	0.004085	0.0008366	1.042e-06	+	337199	163	337036	1	risk diff	Neale-B_UKBB_EUR_2017
WWOX	rs1976638	chr16:78594504	chr16:78560607	A	G	0.8442	0.9784	1	0.9861	0.9703	intron	-	-	ENSG00000186153	WWOX	Self-reported cervical erosion	EFO_1000862	Neale B	UKBB	European	2017	-0.0006667	0.0001498	8.58e-06	-	337159	69	337090	1	risk diff	Neale-B_UKBB_EUR_2017
WWOX	rs193086501	chr16:78594683	chr16:78560786	T	G	0.0008	0.0014	0	0.002	0.002	intron	-	-	ENSG00000186153	WWOX	Other congenital malformations of tongue, mouth and pharynx	-	Neale B	UKBB	European	2017	0.001756	0.0003173	3.119e-08	+	337199	98	337101	1	risk diff	Neale-B_UKBB_EUR_2017
WWOX	rs573358574	chr16:78594723	chr16:78560826	A	G	1	0.9986	1	0.998	0.999	intron	-	-	ENSG00000186153	WWOX	Cause of death: acute pancreatitis, unspecified	-	Neale B	UKBB	European	2017	-0.05944	0.0131	5.76e-06	-	7637	21	7616	1	risk diff	Neale-B_UKBB_EUR_2017
WWOX	rs573358574	chr16:78594723	chr16:78560826	A	G	1	0.9986	1	0.998	0.999	intron	-	-	ENSG00000186153	WWOX	Other disorders of thyroid	EFO_1000627	Neale B	UKBB	European	2017	-0.002736	0.0005565	8.768e-07	-	337199	70	337129	1	risk diff	Neale-B_UKBB_EUR_2017
WWOX	rs573358574	chr16:78594723	chr16:78560826	A	G	1	0.9986	1	0.998	0.999	intron	-	-	ENSG00000186153	WWOX	Postprocedural disorders of eye and adnexa	EFO_0009546	Neale B	UKBB	European	2017	-0.002785	0.0005152	6.499e-08	-	337199	60	337139	1	risk diff	Neale-B_UKBB_EUR_2017
WWOX	rs573358574	chr16:78594723	chr16:78560826	A	G	1	0.9986	1	0.998	0.999	intron	-	-	ENSG00000186153	WWOX	Hyperhidrosis	EFO_1000712	Neale B	UKBB	European	2017	-0.00273	0.0005836	2.897e-06	-	337199	77	337122	1	risk diff	Neale-B_UKBB_EUR_2017
WWOX	rs3853360	chr16:78594898	chr16:78561001	T	G	-	-	-	-	-	intron	-	-	ENSG00000186153	WWOX	Treatment with atrovent 20micrograms inhaler	EFO_0007056	Neale B	UKBB	European	2017	0.001876	0.0003851	1.116e-06	+	337159	334	336825	1	risk diff	Neale-B_UKBB_EUR_2017
WWOX	rs183505782	chr16:78594943	chr16:78561046	T	C	1	1	1	0.994	0.998	intron	-	-	ENSG00000186153	WWOX	Cause of death: myelodysplastic syndrome, unspecified	-	Neale B	UKBB	European	2017	-0.01504	0.003278	4.534e-06	-	7637	10	7627	1	risk diff	Neale-B_UKBB_EUR_2017
WWOX	rs1540758	chr16:78595058	chr16:78561161	T	C	0.0454	0.0403	0.0327	0.0149	0.0204	intron	-	-	ENSG00000186153	WWOX	Treatment with atrovent 20micrograms inhaler	EFO_0007056	Neale B	UKBB	European	2017	0.001869	0.0003852	1.228e-06	+	337159	334	336825	1	risk diff	Neale-B_UKBB_EUR_2017
WWOX	rs4309407	chr16:78595062	chr16:78561165	C	G	0.9947	0.9409	0.7976	0.9523	0.8681	intron	-	-	ENSG00000186153	WWOX	Malignant neoplasm of tonsil	EFO_1001214	Neale B	UKBB	European	2017	-0.0005322	0.0001027	2.172e-07	-	337199	97	337102	1	risk diff	Neale-B_UKBB_EUR_2017
WWOX	rs567171615	chr16:78595104	chr16:78561207	T	C	0	0	0	0	0.001	intron	-	-	ENSG00000186153	WWOX	Treatment with rosiglitazone 1mg or metformin 500mg tablet	EFO_0007056	Neale B	UKBB	European	2017	0.003266	0.0005116	1.737e-10	+	337159	138	337021	1	risk diff	Neale-B_UKBB_EUR_2017
WWOX	rs567171615	chr16:78595104	chr16:78561207	T	C	0	0	0	0	0.001	intron	-	-	ENSG00000186153	WWOX	Cause of death: myelodysplastic syndrome, unspecified	-	Neale B	UKBB	European	2017	0.03574	0.00762	2.768e-06	+	7637	10	7627	1	risk diff	Neale-B_UKBB_EUR_2017
WWOX	rs567171615	chr16:78595104	chr16:78561207	T	C	0	0	0	0	0.001	intron	-	-	ENSG00000186153	WWOX	Cause of death: pneumonitis due to food and vomit	-	Neale B	UKBB	European	2017	0.04259	0.006806	4.112e-10	+	7637	8	7629	1	risk diff	Neale-B_UKBB_EUR_2017
WWOX	rs567171615	chr16:78595104	chr16:78561207	T	C	0	0	0	0	0.001	intron	-	-	ENSG00000186153	WWOX	Cause of death: unspecified place	-	Neale B	UKBB	European	2017	0.03098	0.00682	5.637e-06	+	7637	8	7629	1	risk diff	Neale-B_UKBB_EUR_2017
WWOX	rs567171615	chr16:78595104	chr16:78561207	T	C	0	0	0	0	0.001	intron	-	-	ENSG00000186153	WWOX	Hodgkins disease	EFO_0000183	Neale B	UKBB	European	2017	0.002181	0.0004441	9.085e-07	+	337199	104	337095	1	risk diff	Neale-B_UKBB_EUR_2017
WWOX	rs11640157	chr16:78595260	chr16:78561363	A	C	0.0053	0.0591	0.2014	0.0477	0.1309	intron	-	-	ENSG00000186153	WWOX	Malignant neoplasm of tonsil	EFO_1001214	Neale B	UKBB	European	2017	0.000539	0.000103	1.688e-07	+	337199	97	337102	1	risk diff	Neale-B_UKBB_EUR_2017
WWOX	rs150561386	chr16:78595381	chr16:78561484	A	C	0	0	0	0.002	0	intron	-	-	ENSG00000186153	WWOX	Cause of death: motor neuron disease	EFO_0003782	Neale B	UKBB	European	2017	0.1061	0.01835	7.721e-09	+	7637	89	7548	1	risk diff	Neale-B_UKBB_EUR_2017
WWOX	rs550551021	chr16:78595452	chr16:78561555	A	G	1	1	1	1	0.9949	intron	-	-	ENSG00000186153	WWOX	Treatment with quinapril	EFO_0007056	Neale B	UKBB	European	2017	-0.002554	0.0005102	5.577e-07	-	337159	139	337020	1	risk diff	Neale-B_UKBB_EUR_2017
WWOX	rs550551021	chr16:78595452	chr16:78561555	A	G	1	1	1	1	0.9949	intron	-	-	ENSG00000186153	WWOX	Cause of death: myelodysplastic syndrome, unspecified	-	Neale B	UKBB	European	2017	-0.03063	0.006466	2.201e-06	-	7637	10	7627	1	risk diff	Neale-B_UKBB_EUR_2017
WWOX	rs550551021	chr16:78595452	chr16:78561555	A	G	1	1	1	1	0.9949	intron	-	-	ENSG00000186153	WWOX	Cause of death: home	-	Neale B	UKBB	European	2017	-0.03072	0.005784	1.12e-07	-	7637	8	7629	1	risk diff	Neale-B_UKBB_EUR_2017
WWOX	rs542408256	chr16:78596277	chr16:78562380	A	G	0	0.0014	0	0	0	intron	-	-	ENSG00000186153	WWOX	Treatment with lyrica 25mg capsule	EFO_0007056	Neale B	UKBB	European	2017	0.002675	0.0005591	1.71e-06	+	337159	101	337058	1	risk diff	Neale-B_UKBB_EUR_2017
WWOX	rs542408256	chr16:78596277	chr16:78562380	A	G	0	0.0014	0	0	0	intron	-	-	ENSG00000186153	WWOX	Cause of death: chronic obstructive pulmonary disease with acute exacerbation, unspecified	-	Neale B	UKBB	European	2017	0.07247	0.01284	1.704e-08	+	7637	30	7607	1	risk diff	Neale-B_UKBB_EUR_2017
WWOX	rs542408256	chr16:78596277	chr16:78562380	A	G	0	0.0014	0	0	0	intron	-	-	ENSG00000186153	WWOX	Poisoning by antiepileptic, sedative-hypnotic and anti-parkinsonism drugs	EFO_0008546	Neale B	UKBB	European	2017	0.004997	0.001102	5.81e-06	+	337199	393	336806	1	risk diff	Neale-B_UKBB_EUR_2017
WWOX	rs191492942	chr16:78596611	chr16:78562714	T	C	0	0	0	0.001	0	intron	-	-	ENSG00000186153	WWOX	Self-reported respiratory infection	-	Neale B	UKBB	European	2017	0.002078	0.0004352	1.799e-06	+	337159	75	337084	1	risk diff	Neale-B_UKBB_EUR_2017
WWOX	rs191492942	chr16:78596611	chr16:78562714	T	C	0	0	0	0.001	0	intron	-	-	ENSG00000186153	WWOX	Cause of death: congestive heart failure	EFO_0000373	Neale B	UKBB	European	2017	0.03475	0.006856	4.103e-07	+	7637	10	7627	1	risk diff	Neale-B_UKBB_EUR_2017
WWOX	rs191492942	chr16:78596611	chr16:78562714	T	C	0	0	0	0.001	0	intron	-	-	ENSG00000186153	WWOX	Cause of death: calculus of gallbladder without cholecystitis	-	Neale B	UKBB	European	2017	0.03464	0.006505	1.042e-07	+	7637	9	7628	1	risk diff	Neale-B_UKBB_EUR_2017
WWOX	rs80101857	chr16:78596832	chr16:78562935	C	G	0.9531	0.9625	0.9673	0.9841	0.9785	intron	-	-	ENSG00000186153	WWOX	Treatment with atrovent 20micrograms inhaler	EFO_0007056	Neale B	UKBB	European	2017	-0.00184	0.0003854	1.801e-06	-	337159	334	336825	1	risk diff	Neale-B_UKBB_EUR_2017
WWOX	rs117762874	chr16:78597045	chr16:78563148	A	T	0.0454	0.036	0.0308	0.003	0.001	intron	-	-	ENSG00000186153	WWOX	Treatment with colestyramine	EFO_0007056	Neale B	UKBB	European	2017	0.003325	0.0004491	1.313e-13	+	337159	77	337082	1	risk diff	Neale-B_UKBB_EUR_2017
WWOX	rs117762874	chr16:78597045	chr16:78563148	A	T	0.0454	0.036	0.0308	0.003	0.001	intron	-	-	ENSG00000186153	WWOX	Treatment with telfast 30 tablet	EFO_0007056	Neale B	UKBB	European	2017	0.003726	0.000786	2.129e-06	+	337159	236	336923	1	risk diff	Neale-B_UKBB_EUR_2017
WWOX	rs117762874	chr16:78597045	chr16:78563148	A	T	0.0454	0.036	0.0308	0.003	0.001	intron	-	-	ENSG00000186153	WWOX	Cause of death: hodgkins disease, unspecified	EFO_1002031;EFO_0000183	Neale B	UKBB	European	2017	0.05088	0.006347	1.248e-15	+	7637	6	7631	1	risk diff	Neale-B_UKBB_EUR_2017
WWOX	rs117762874	chr16:78597045	chr16:78563148	A	T	0.0454	0.036	0.0308	0.003	0.001	intron	-	-	ENSG00000186153	WWOX	Cause of death: cerebrovascular disease, unspecified	-	Neale B	UKBB	European	2017	0.04978	0.008613	7.799e-09	+	7637	11	7626	1	risk diff	Neale-B_UKBB_EUR_2017
WWOX	rs117762874	chr16:78597045	chr16:78563148	A	T	0.0454	0.036	0.0308	0.003	0.001	intron	-	-	ENSG00000186153	WWOX	Cause of death: rheumatoid arthritis, unspecified	-	Neale B	UKBB	European	2017	0.05062	0.008209	7.36e-10	+	7637	10	7627	1	risk diff	Neale-B_UKBB_EUR_2017
WWOX	rs139819324	chr16:78597373	chr16:78563476	T	C	0	0	0	0.006	0.002	intron	-	-	ENSG00000186153	WWOX	Treatment with cardura 1mg tablet	EFO_0007056	Neale B	UKBB	European	2017	0.001445	0.0003211	6.754e-06	+	337159	176	336983	1	risk diff	Neale-B_UKBB_EUR_2017
WWOX	rs139819324	chr16:78597373	chr16:78563476	T	C	0	0	0	0.006	0.002	intron	-	-	ENSG00000186153	WWOX	Cause of death: myelodysplastic syndrome, unspecified	-	Neale B	UKBB	European	2017	0.01644	0.003425	1.609e-06	+	7637	10	7627	1	risk diff	Neale-B_UKBB_EUR_2017
WWOX	rs143224744	chr16:78597505	chr16:78563608	C	G	1	0.951	0.9812	0.998	0.998	intron	-	-	ENSG00000186153	WWOX	Cause of death: home	-	Neale B	UKBB	European	2017	-0.0398	0.00759	1.622e-07	-	7637	40	7597	1	risk diff	Neale-B_UKBB_EUR_2017
WWOX	rs545186728	chr16:78598439	chr16:78564542	A	C	0	0	0	0.002	0	intron	-	-	ENSG00000186153	WWOX	Treatment with serc-8 tablet	EFO_0007056	Neale B	UKBB	European	2017	0.001672	0.0003628	4.059e-06	+	337159	96	337063	1	risk diff	Neale-B_UKBB_EUR_2017
WWOX	rs545186728	chr16:78598439	chr16:78564542	A	C	0	0	0	0.002	0	intron	-	-	ENSG00000186153	WWOX	Treatment with senna product	EFO_0007056	Neale B	UKBB	European	2017	0.00179	0.0003901	4.459e-06	+	337159	111	337048	1	risk diff	Neale-B_UKBB_EUR_2017
WWOX	rs545186728	chr16:78598439	chr16:78564542	A	C	0	0	0	0.002	0	intron	-	-	ENSG00000186153	WWOX	Treatment with protium 20mg e or c tablet	EFO_0007056	Neale B	UKBB	European	2017	0.001547	0.0003394	5.121e-06	+	337159	84	337075	1	risk diff	Neale-B_UKBB_EUR_2017
WWOX	rs545186728	chr16:78598439	chr16:78564542	A	C	0	0	0	0.002	0	intron	-	-	ENSG00000186153	WWOX	Cause of death: endocarditis, valve unspecified	EFO_0000465	Neale B	UKBB	European	2017	0.02512	0.005306	2.245e-06	+	7637	8	7629	1	risk diff	Neale-B_UKBB_EUR_2017
WWOX	rs180797225	chr16:78598684	chr16:78564787	A	C	0.9992	0.9942	1	0.9891	1	intron	-	-	ENSG00000186153	WWOX	Treatment with luteine	EFO_0007056	Neale B	UKBB	European	2017	-0.001716	0.0003522	1.108e-06	-	337159	263	336896	1	risk diff	Neale-B_UKBB_EUR_2017
WWOX	rs531857239	chr16:78598867	chr16:78564970	T	C	0	0	0	0.002	0	intron	-	-	ENSG00000186153	WWOX	Self-reported breast fibroadenoma	EFO_1000254	Neale B	UKBB	European	2017	0.002026	0.0004296	2.416e-06	+	337159	127	337032	1	risk diff	Neale-B_UKBB_EUR_2017
WWOX	rs531857239	chr16:78598867	chr16:78564970	T	C	0	0	0	0.002	0	intron	-	-	ENSG00000186153	WWOX	Treatment with acyclovir	EFO_0007056	Neale B	UKBB	European	2017	0.002034	0.0003999	3.647e-07	+	337159	110	337049	1	risk diff	Neale-B_UKBB_EUR_2017
WWOX	rs531857239	chr16:78598867	chr16:78564970	T	C	0	0	0	0.002	0	intron	-	-	ENSG00000186153	WWOX	Cause of death: hodgkins disease, unspecified	EFO_1002031;EFO_0000183	Neale B	UKBB	European	2017	0.02385	0.004411	6.613e-08	+	7637	6	7631	1	risk diff	Neale-B_UKBB_EUR_2017
WWOX	rs531857239	chr16:78598867	chr16:78564970	T	C	0	0	0	0.002	0	intron	-	-	ENSG00000186153	WWOX	Cause of death: hypertensive heart disease with heart failure	-	Neale B	UKBB	European	2017	0.0454	0.00844	7.723e-08	+	7637	22	7615	1	risk diff	Neale-B_UKBB_EUR_2017
WWOX	rs531857239	chr16:78598867	chr16:78564970	T	C	0	0	0	0.002	0	intron	-	-	ENSG00000186153	WWOX	Cause of death: other specified place	-	Neale B	UKBB	European	2017	0.04763	0.005387	1.15e-18	+	7637	9	7628	1	risk diff	Neale-B_UKBB_EUR_2017
WWOX	rs531857239	chr16:78598867	chr16:78564970	T	C	0	0	0	0.002	0	intron	-	-	ENSG00000186153	WWOX	Dislocation, sprain and strain of joints and ligaments at neck level	-	Neale B	UKBB	European	2017	0.001687	0.000319	1.246e-07	+	337199	70	337129	1	risk diff	Neale-B_UKBB_EUR_2017
WWOX	rs138226953	chr16:78599036	chr16:78565139	C	G	1	0.9957	1	0.996	1	intron	-	-	ENSG00000186153	WWOX	Self-reported psychological or psychiatric problem	-	Neale B	UKBB	European	2017	-0.002632	0.0005954	9.825e-06	-	337159	323	336836	1	risk diff	Neale-B_UKBB_EUR_2017
WWOX	rs143550323	chr16:78599129	chr16:78565232	A	G	0.9985	0.9986	1	0.9911	1	intron	-	-	ENSG00000186153	WWOX	Treatment with diclofenac sodium+misoprostol	EFO_0007056	Neale B	UKBB	European	2017	-0.003929	0.0006763	6.27e-09	-	337159	232	336927	1	risk diff	Neale-B_UKBB_EUR_2017
WWOX	rs143550323	chr16:78599129	chr16:78565232	A	G	0.9985	0.9986	1	0.9911	1	intron	-	-	ENSG00000186153	WWOX	Treatment with beclomethasone dipropionate+salbutamol	EFO_0007056	Neale B	UKBB	European	2017	-0.001755	0.0003948	8.736e-06	-	337159	79	337080	1	risk diff	Neale-B_UKBB_EUR_2017
WWOX	rs143550323	chr16:78599129	chr16:78565232	A	G	0.9985	0.9986	1	0.9911	1	intron	-	-	ENSG00000186153	WWOX	Hypofunction and other disorders of pituitary gland	EFO_0009607	Neale B	UKBB	European	2017	-0.002327	0.00047	7.397e-07	-	337199	112	337087	1	risk diff	Neale-B_UKBB_EUR_2017
WWOX	rs139082343	chr16:78599463	chr16:78565566	A	G	0.9539	0.964	0.9683	0.997	0.999	intron	-	-	ENSG00000186153	WWOX	Treatment with colestyramine	EFO_0007056	Neale B	UKBB	European	2017	-0.003243	0.0004452	3.199e-13	-	337159	77	337082	1	risk diff	Neale-B_UKBB_EUR_2017
WWOX	rs139082343	chr16:78599463	chr16:78565566	A	G	0.9539	0.964	0.9683	0.997	0.999	intron	-	-	ENSG00000186153	WWOX	Treatment with telfast 30 tablet	EFO_0007056	Neale B	UKBB	European	2017	-0.003648	0.0007792	2.838e-06	-	337159	236	336923	1	risk diff	Neale-B_UKBB_EUR_2017
WWOX	rs139082343	chr16:78599463	chr16:78565566	A	G	0.9539	0.964	0.9683	0.997	0.999	intron	-	-	ENSG00000186153	WWOX	Cause of death: hodgkins disease, unspecified	EFO_1002031;EFO_0000183	Neale B	UKBB	European	2017	-0.05165	0.006394	7.629e-16	-	7637	6	7631	1	risk diff	Neale-B_UKBB_EUR_2017
WWOX	rs139082343	chr16:78599463	chr16:78565566	A	G	0.9539	0.964	0.9683	0.997	0.999	intron	-	-	ENSG00000186153	WWOX	Cause of death: cerebrovascular disease, unspecified	-	Neale B	UKBB	European	2017	-0.05057	0.008678	5.842e-09	-	7637	11	7626	1	risk diff	Neale-B_UKBB_EUR_2017
WWOX	rs139082343	chr16:78599463	chr16:78565566	A	G	0.9539	0.964	0.9683	0.997	0.999	intron	-	-	ENSG00000186153	WWOX	Cause of death: rheumatoid arthritis, unspecified	-	Neale B	UKBB	European	2017	-0.0514	0.008271	5.404e-10	-	7637	10	7627	1	risk diff	Neale-B_UKBB_EUR_2017
WWOX	rs149916678	chr16:78599562	chr16:78565665	A	G	0.0166	0.0101	0	0.003	0	intron	-	-	ENSG00000186153	WWOX	Treatment with colestyramine	EFO_0007056	Neale B	UKBB	European	2017	0.003258	0.0004463	2.886e-13	+	337159	77	337082	1	risk diff	Neale-B_UKBB_EUR_2017
WWOX	rs149916678	chr16:78599562	chr16:78565665	A	G	0.0166	0.0101	0	0.003	0	intron	-	-	ENSG00000186153	WWOX	Treatment with telfast 30 tablet	EFO_0007056	Neale B	UKBB	European	2017	0.003667	0.0007811	2.672e-06	+	337159	236	336923	1	risk diff	Neale-B_UKBB_EUR_2017
WWOX	rs149916678	chr16:78599562	chr16:78565665	A	G	0.0166	0.0101	0	0.003	0	intron	-	-	ENSG00000186153	WWOX	Cause of death: hodgkins disease, unspecified	EFO_1002031;EFO_0000183	Neale B	UKBB	European	2017	0.05181	0.006404	6.867e-16	+	7637	6	7631	1	risk diff	Neale-B_UKBB_EUR_2017
WWOX	rs149916678	chr16:78599562	chr16:78565665	A	G	0.0166	0.0101	0	0.003	0	intron	-	-	ENSG00000186153	WWOX	Cause of death: cerebrovascular disease, unspecified	-	Neale B	UKBB	European	2017	0.05075	0.008691	5.471e-09	+	7637	11	7626	1	risk diff	Neale-B_UKBB_EUR_2017
WWOX	rs149916678	chr16:78599562	chr16:78565665	A	G	0.0166	0.0101	0	0.003	0	intron	-	-	ENSG00000186153	WWOX	Cause of death: rheumatoid arthritis, unspecified	-	Neale B	UKBB	European	2017	0.05157	0.008284	5.049e-10	+	7637	10	7627	1	risk diff	Neale-B_UKBB_EUR_2017
WWOX	rs114647044	chr16:78599935	chr16:78566038	A	G	0.143	0.0432	0.0317	0.004	0.001	intron	-	-	ENSG00000186153	WWOX	Treatment with colestyramine	EFO_0007056	Neale B	UKBB	European	2017	0.003155	0.0004398	7.244e-13	+	337159	77	337082	1	risk diff	Neale-B_UKBB_EUR_2017
WWOX	rs114647044	chr16:78599935	chr16:78566038	A	G	0.143	0.0432	0.0317	0.004	0.001	intron	-	-	ENSG00000186153	WWOX	Treatment with telfast 30 tablet	EFO_0007056	Neale B	UKBB	European	2017	0.003533	0.0007697	4.436e-06	+	337159	236	336923	1	risk diff	Neale-B_UKBB_EUR_2017
WWOX	rs114647044	chr16:78599935	chr16:78566038	A	G	0.143	0.0432	0.0317	0.004	0.001	intron	-	-	ENSG00000186153	WWOX	Cause of death: hodgkins disease, unspecified	EFO_1002031;EFO_0000183	Neale B	UKBB	European	2017	0.05063	0.006337	1.549e-15	+	7637	6	7631	1	risk diff	Neale-B_UKBB_EUR_2017
WWOX	rs114647044	chr16:78599935	chr16:78566038	A	G	0.143	0.0432	0.0317	0.004	0.001	intron	-	-	ENSG00000186153	WWOX	Cause of death: cerebrovascular disease, unspecified	-	Neale B	UKBB	European	2017	0.04953	0.008599	8.757e-09	+	7637	11	7626	1	risk diff	Neale-B_UKBB_EUR_2017
WWOX	rs114647044	chr16:78599935	chr16:78566038	A	G	0.143	0.0432	0.0317	0.004	0.001	intron	-	-	ENSG00000186153	WWOX	Cause of death: rheumatoid arthritis, unspecified	-	Neale B	UKBB	European	2017	0.05038	0.008196	8.272e-10	+	7637	10	7627	1	risk diff	Neale-B_UKBB_EUR_2017
WWOX	rs116815954	chr16:78600088	chr16:78566191	A	G	0.0575	0.036	0.0317	0.003	0.001	intron	-	-	ENSG00000186153	WWOX	Treatment with colestyramine	EFO_0007056	Neale B	UKBB	European	2017	0.003232	0.0004448	3.744e-13	+	337159	77	337082	1	risk diff	Neale-B_UKBB_EUR_2017
WWOX	rs116815954	chr16:78600088	chr16:78566191	A	G	0.0575	0.036	0.0317	0.003	0.001	intron	-	-	ENSG00000186153	WWOX	Treatment with telfast 30 tablet	EFO_0007056	Neale B	UKBB	European	2017	0.003628	0.0007786	3.173e-06	+	337159	236	336923	1	risk diff	Neale-B_UKBB_EUR_2017
WWOX	rs116815954	chr16:78600088	chr16:78566191	A	G	0.0575	0.036	0.0317	0.003	0.001	intron	-	-	ENSG00000186153	WWOX	Cause of death: hodgkins disease, unspecified	EFO_1002031;EFO_0000183	Neale B	UKBB	European	2017	0.05051	0.006329	1.676e-15	+	7637	6	7631	1	risk diff	Neale-B_UKBB_EUR_2017
WWOX	rs116815954	chr16:78600088	chr16:78566191	A	G	0.0575	0.036	0.0317	0.003	0.001	intron	-	-	ENSG00000186153	WWOX	Cause of death: cerebrovascular disease, unspecified	-	Neale B	UKBB	European	2017	0.04942	0.008589	9.042e-09	+	7637	11	7626	1	risk diff	Neale-B_UKBB_EUR_2017
WWOX	rs116815954	chr16:78600088	chr16:78566191	A	G	0.0575	0.036	0.0317	0.003	0.001	intron	-	-	ENSG00000186153	WWOX	Cause of death: rheumatoid arthritis, unspecified	-	Neale B	UKBB	European	2017	0.05027	0.008186	8.613e-10	+	7637	10	7627	1	risk diff	Neale-B_UKBB_EUR_2017
WWOX	rs116575657	chr16:78600184	chr16:78566287	C	G	0.0575	0.036	0.0317	0.003	0.001	intron	-	-	ENSG00000186153	WWOX	Treatment with colestyramine	EFO_0007056	Neale B	UKBB	European	2017	0.003311	0.0004495	1.764e-13	+	337159	77	337082	1	risk diff	Neale-B_UKBB_EUR_2017
WWOX	rs116575657	chr16:78600184	chr16:78566287	C	G	0.0575	0.036	0.0317	0.003	0.001	intron	-	-	ENSG00000186153	WWOX	Treatment with telfast 30 tablet	EFO_0007056	Neale B	UKBB	European	2017	0.003735	0.0007868	2.057e-06	+	337159	236	336923	1	risk diff	Neale-B_UKBB_EUR_2017
WWOX	rs116575657	chr16:78600184	chr16:78566287	C	G	0.0575	0.036	0.0317	0.003	0.001	intron	-	-	ENSG00000186153	WWOX	Cause of death: hodgkins disease, unspecified	EFO_1002031;EFO_0000183	Neale B	UKBB	European	2017	0.05069	0.00634	1.474e-15	+	7637	6	7631	1	risk diff	Neale-B_UKBB_EUR_2017
WWOX	rs116575657	chr16:78600184	chr16:78566287	C	G	0.0575	0.036	0.0317	0.003	0.001	intron	-	-	ENSG00000186153	WWOX	Cause of death: cerebrovascular disease, unspecified	-	Neale B	UKBB	European	2017	0.04961	0.008603	8.419e-09	+	7637	11	7626	1	risk diff	Neale-B_UKBB_EUR_2017
WWOX	rs116575657	chr16:78600184	chr16:78566287	C	G	0.0575	0.036	0.0317	0.003	0.001	intron	-	-	ENSG00000186153	WWOX	Cause of death: rheumatoid arthritis, unspecified	-	Neale B	UKBB	European	2017	0.05046	0.0082	7.941e-10	+	7637	10	7627	1	risk diff	Neale-B_UKBB_EUR_2017
WWOX	rs114065272	chr16:78600273	chr16:78566376	T	C	0.9342	0.964	0.9683	0.997	0.999	intron	-	-	ENSG00000186153	WWOX	Treatment with colestyramine	EFO_0007056	Neale B	UKBB	European	2017	-0.003309	0.0004494	1.798e-13	-	337159	77	337082	1	risk diff	Neale-B_UKBB_EUR_2017
WWOX	rs114065272	chr16:78600273	chr16:78566376	T	C	0.9342	0.964	0.9683	0.997	0.999	intron	-	-	ENSG00000186153	WWOX	Treatment with telfast 30 tablet	EFO_0007056	Neale B	UKBB	European	2017	-0.003732	0.0007866	2.087e-06	-	337159	236	336923	1	risk diff	Neale-B_UKBB_EUR_2017
WWOX	rs114065272	chr16:78600273	chr16:78566376	T	C	0.9342	0.964	0.9683	0.997	0.999	intron	-	-	ENSG00000186153	WWOX	Cause of death: hodgkins disease, unspecified	EFO_1002031;EFO_0000183	Neale B	UKBB	European	2017	-0.05069	0.00634	1.476e-15	-	7637	6	7631	1	risk diff	Neale-B_UKBB_EUR_2017
WWOX	rs114065272	chr16:78600273	chr16:78566376	T	C	0.9342	0.964	0.9683	0.997	0.999	intron	-	-	ENSG00000186153	WWOX	Cause of death: cerebrovascular disease, unspecified	-	Neale B	UKBB	European	2017	-0.04961	0.008603	8.443e-09	-	7637	11	7626	1	risk diff	Neale-B_UKBB_EUR_2017
WWOX	rs114065272	chr16:78600273	chr16:78566376	T	C	0.9342	0.964	0.9683	0.997	0.999	intron	-	-	ENSG00000186153	WWOX	Cause of death: rheumatoid arthritis, unspecified	-	Neale B	UKBB	European	2017	-0.05046	0.0082	7.954e-10	-	7637	10	7627	1	risk diff	Neale-B_UKBB_EUR_2017
WWOX	rs117951281	chr16:78600383	chr16:78566486	A	G	0.0454	0.036	0.0317	0.003	0.001	intron	-	-	ENSG00000186153	WWOX	Treatment with colestyramine	EFO_0007056	Neale B	UKBB	European	2017	0.003318	0.0004499	1.654e-13	+	337159	77	337082	1	risk diff	Neale-B_UKBB_EUR_2017
WWOX	rs117951281	chr16:78600383	chr16:78566486	A	G	0.0454	0.036	0.0317	0.003	0.001	intron	-	-	ENSG00000186153	WWOX	Treatment with telfast 30 tablet	EFO_0007056	Neale B	UKBB	European	2017	0.003745	0.0007875	1.984e-06	+	337159	236	336923	1	risk diff	Neale-B_UKBB_EUR_2017
WWOX	rs117951281	chr16:78600383	chr16:78566486	A	G	0.0454	0.036	0.0317	0.003	0.001	intron	-	-	ENSG00000186153	WWOX	Cause of death: hodgkins disease, unspecified	EFO_1002031;EFO_0000183	Neale B	UKBB	European	2017	0.05173	0.006399	7.242e-16	+	7637	6	7631	1	risk diff	Neale-B_UKBB_EUR_2017
WWOX	rs117951281	chr16:78600383	chr16:78566486	A	G	0.0454	0.036	0.0317	0.003	0.001	intron	-	-	ENSG00000186153	WWOX	Cause of death: cerebrovascular disease, unspecified	-	Neale B	UKBB	European	2017	0.05066	0.008684	5.658e-09	+	7637	11	7626	1	risk diff	Neale-B_UKBB_EUR_2017
WWOX	rs117951281	chr16:78600383	chr16:78566486	A	G	0.0454	0.036	0.0317	0.003	0.001	intron	-	-	ENSG00000186153	WWOX	Cause of death: rheumatoid arthritis, unspecified	-	Neale B	UKBB	European	2017	0.05149	0.008277	5.226e-10	+	7637	10	7627	1	risk diff	Neale-B_UKBB_EUR_2017
WWOX	rs115134142	chr16:78600388	chr16:78566491	T	C	0.0582	0.036	0.0317	0.003	0.001	intron	-	-	ENSG00000186153	WWOX	Treatment with colestyramine	EFO_0007056	Neale B	UKBB	European	2017	0.00331	0.0004494	1.78e-13	+	337159	77	337082	1	risk diff	Neale-B_UKBB_EUR_2017
WWOX	rs115134142	chr16:78600388	chr16:78566491	T	C	0.0582	0.036	0.0317	0.003	0.001	intron	-	-	ENSG00000186153	WWOX	Treatment with telfast 30 tablet	EFO_0007056	Neale B	UKBB	European	2017	0.003734	0.0007867	2.07e-06	+	337159	236	336923	1	risk diff	Neale-B_UKBB_EUR_2017
WWOX	rs115134142	chr16:78600388	chr16:78566491	T	C	0.0582	0.036	0.0317	0.003	0.001	intron	-	-	ENSG00000186153	WWOX	Cause of death: hodgkins disease, unspecified	EFO_1002031;EFO_0000183	Neale B	UKBB	European	2017	0.05071	0.006341	1.462e-15	+	7637	6	7631	1	risk diff	Neale-B_UKBB_EUR_2017
WWOX	rs115134142	chr16:78600388	chr16:78566491	T	C	0.0582	0.036	0.0317	0.003	0.001	intron	-	-	ENSG00000186153	WWOX	Cause of death: cerebrovascular disease, unspecified	-	Neale B	UKBB	European	2017	0.04962	0.008605	8.374e-09	+	7637	11	7626	1	risk diff	Neale-B_UKBB_EUR_2017
WWOX	rs115134142	chr16:78600388	chr16:78566491	T	C	0.0582	0.036	0.0317	0.003	0.001	intron	-	-	ENSG00000186153	WWOX	Cause of death: rheumatoid arthritis, unspecified	-	Neale B	UKBB	European	2017	0.05048	0.008201	7.897e-10	+	7637	10	7627	1	risk diff	Neale-B_UKBB_EUR_2017
WWOX	rs773994521	chr16:78600601	chr16:78566704	T	G	-	-	-	-	-	intron	-	-	ENSG00000186153	WWOX	Self-reported adrenocortical insufficiency or addisons disease	EFO_0009491	Neale B	UKBB	European	2017	-0.004322	0.0008379	2.498e-07	-	337159	141	337018	1	risk diff	Neale-B_UKBB_EUR_2017
WWOX	rs773994521	chr16:78600601	chr16:78566704	T	G	-	-	-	-	-	intron	-	-	ENSG00000186153	WWOX	Treatment with fludrocortisone	EFO_0007056	Neale B	UKBB	European	2017	-0.004287	0.0008585	5.911e-07	-	337159	148	337011	1	risk diff	Neale-B_UKBB_EUR_2017
WWOX	rs773994521	chr16:78600601	chr16:78566704	T	G	-	-	-	-	-	intron	-	-	ENSG00000186153	WWOX	Cause of death: aortic stenosis	EFO_0000266	Neale B	UKBB	European	2017	-0.08468	0.01654	3.153e-07	-	7637	21	7616	1	risk diff	Neale-B_UKBB_EUR_2017
WWOX	rs117356649	chr16:78600682	chr16:78566785	C	G	0.9531	0.964	0.9683	0.997	0.999	intron	-	-	ENSG00000186153	WWOX	Treatment with colestyramine	EFO_0007056	Neale B	UKBB	European	2017	-0.00337	0.0004532	1.043e-13	-	337159	77	337082	1	risk diff	Neale-B_UKBB_EUR_2017
WWOX	rs117356649	chr16:78600682	chr16:78566785	C	G	0.9531	0.964	0.9683	0.997	0.999	intron	-	-	ENSG00000186153	WWOX	Treatment with telfast 30 tablet	EFO_0007056	Neale B	UKBB	European	2017	-0.00382	0.0007933	1.474e-06	-	337159	236	336923	1	risk diff	Neale-B_UKBB_EUR_2017
WWOX	rs117356649	chr16:78600682	chr16:78566785	C	G	0.9531	0.964	0.9683	0.997	0.999	intron	-	-	ENSG00000186153	WWOX	Cause of death: hodgkins disease, unspecified	EFO_1002031;EFO_0000183	Neale B	UKBB	European	2017	-0.05174	0.0064	7.208e-16	-	7637	6	7631	1	risk diff	Neale-B_UKBB_EUR_2017
WWOX	rs117356649	chr16:78600682	chr16:78566785	C	G	0.9531	0.964	0.9683	0.997	0.999	intron	-	-	ENSG00000186153	WWOX	Cause of death: cerebrovascular disease, unspecified	-	Neale B	UKBB	European	2017	-0.05067	0.008685	5.647e-09	-	7637	11	7626	1	risk diff	Neale-B_UKBB_EUR_2017
WWOX	rs117356649	chr16:78600682	chr16:78566785	C	G	0.9531	0.964	0.9683	0.997	0.999	intron	-	-	ENSG00000186153	WWOX	Cause of death: rheumatoid arthritis, unspecified	-	Neale B	UKBB	European	2017	-0.0515	0.008278	5.218e-10	-	7637	10	7627	1	risk diff	Neale-B_UKBB_EUR_2017
WWOX	rs147991495	chr16:78601177	chr16:78567280	A	T	0.0008	0.0058	0.001	0.0258	0.0266	intron	-	-	ENSG00000186153	WWOX	Malignant neoplasm of tonsil	EFO_1001214	Neale B	UKBB	European	2017	0.0008642	0.0001326	7.147e-11	+	337199	97	337102	1	risk diff	Neale-B_UKBB_EUR_2017
WWOX	rs141659962	chr16:78601195	chr16:78567298	T	C	0.0469	0.0375	0.0317	0.003	0.001	intron	-	-	ENSG00000186153	WWOX	Treatment with colestyramine	EFO_0007056	Neale B	UKBB	European	2017	0.00332	0.00045	1.624e-13	+	337159	77	337082	1	risk diff	Neale-B_UKBB_EUR_2017
WWOX	rs141659962	chr16:78601195	chr16:78567298	T	C	0.0469	0.0375	0.0317	0.003	0.001	intron	-	-	ENSG00000186153	WWOX	Treatment with telfast 30 tablet	EFO_0007056	Neale B	UKBB	European	2017	0.003748	0.0007877	1.957e-06	+	337159	236	336923	1	risk diff	Neale-B_UKBB_EUR_2017
WWOX	rs141659962	chr16:78601195	chr16:78567298	T	C	0.0469	0.0375	0.0317	0.003	0.001	intron	-	-	ENSG00000186153	WWOX	Cause of death: hodgkins disease, unspecified	EFO_1002031;EFO_0000183	Neale B	UKBB	European	2017	0.05191	0.00641	6.459e-16	+	7637	6	7631	1	risk diff	Neale-B_UKBB_EUR_2017
WWOX	rs141659962	chr16:78601195	chr16:78567298	T	C	0.0469	0.0375	0.0317	0.003	0.001	intron	-	-	ENSG00000186153	WWOX	Cause of death: cerebrovascular disease, unspecified	-	Neale B	UKBB	European	2017	0.05085	0.008699	5.255e-09	+	7637	11	7626	1	risk diff	Neale-B_UKBB_EUR_2017
WWOX	rs141659962	chr16:78601195	chr16:78567298	T	C	0.0469	0.0375	0.0317	0.003	0.001	intron	-	-	ENSG00000186153	WWOX	Cause of death: rheumatoid arthritis, unspecified	-	Neale B	UKBB	European	2017	0.05168	0.008292	4.846e-10	+	7637	10	7627	1	risk diff	Neale-B_UKBB_EUR_2017
WWOX	rs182792432	chr16:78601268	chr16:78567371	T	C	0.0008	0	0	0.004	0	intron	-	-	ENSG00000186153	WWOX	Self-reported helicobacter pylori	EFO_1000961	Neale B	UKBB	European	2017	0.005805	0.001196	1.203e-06	+	337159	894	336265	1	risk diff	Neale-B_UKBB_EUR_2017
WWOX	rs182792432	chr16:78601268	chr16:78567371	T	C	0.0008	0	0	0.004	0	intron	-	-	ENSG00000186153	WWOX	Treatment with mycophenolate	EFO_0007056	Neale B	UKBB	European	2017	0.002258	0.0004805	2.608e-06	+	337159	144	337015	1	risk diff	Neale-B_UKBB_EUR_2017
WWOX	rs150072558	chr16:78601658	chr16:78567761	A	G	0.9992	0.9841	1	0.9622	0.998	intron	-	-	ENSG00000186153	WWOX	Cause of death: without complications	-	Neale B	UKBB	European	2017	-0.00618	0.001352	4.939e-06	-	7637	6	7631	1	risk diff	Neale-B_UKBB_EUR_2017
WWOX	rs140630572	chr16:78601953	chr16:78568056	A	G	0.9516	0.9625	0.9683	0.997	0.999	intron	-	-	ENSG00000186153	WWOX	Treatment with colestyramine	EFO_0007056	Neale B	UKBB	European	2017	-0.003245	0.0004452	3.144e-13	-	337159	77	337082	1	risk diff	Neale-B_UKBB_EUR_2017
WWOX	rs140630572	chr16:78601953	chr16:78568056	A	G	0.9516	0.9625	0.9683	0.997	0.999	intron	-	-	ENSG00000186153	WWOX	Treatment with volsaid retard 75mg m or r tablet	EFO_0007056	Neale B	UKBB	European	2017	-0.002427	0.0004059	2.247e-09	-	337159	64	337095	1	risk diff	Neale-B_UKBB_EUR_2017
WWOX	rs140630572	chr16:78601953	chr16:78568056	A	G	0.9516	0.9625	0.9683	0.997	0.999	intron	-	-	ENSG00000186153	WWOX	Treatment with telfast 30 tablet	EFO_0007056	Neale B	UKBB	European	2017	-0.003656	0.0007793	2.713e-06	-	337159	236	336923	1	risk diff	Neale-B_UKBB_EUR_2017
WWOX	rs140630572	chr16:78601953	chr16:78568056	A	G	0.9516	0.9625	0.9683	0.997	0.999	intron	-	-	ENSG00000186153	WWOX	Cause of death: hodgkins disease, unspecified	EFO_1002031;EFO_0000183	Neale B	UKBB	European	2017	-0.05202	0.006417	6.033e-16	-	7637	6	7631	1	risk diff	Neale-B_UKBB_EUR_2017
WWOX	rs140630572	chr16:78601953	chr16:78568056	A	G	0.9516	0.9625	0.9683	0.997	0.999	intron	-	-	ENSG00000186153	WWOX	Cause of death: cerebrovascular disease, unspecified	-	Neale B	UKBB	European	2017	-0.05099	0.008709	4.959e-09	-	7637	11	7626	1	risk diff	Neale-B_UKBB_EUR_2017
WWOX	rs140630572	chr16:78601953	chr16:78568056	A	G	0.9516	0.9625	0.9683	0.997	0.999	intron	-	-	ENSG00000186153	WWOX	Cause of death: rheumatoid arthritis, unspecified	-	Neale B	UKBB	European	2017	-0.0518	0.008301	4.604e-10	-	7637	10	7627	1	risk diff	Neale-B_UKBB_EUR_2017
WWOX	rs115881185	chr16:78602064	chr16:78568167	A	C	0.0484	0.0375	0.0317	0.003	0.001	intron	-	-	ENSG00000186153	WWOX	Treatment with colestyramine	EFO_0007056	Neale B	UKBB	European	2017	0.00324	0.0004449	3.298e-13	+	337159	77	337082	1	risk diff	Neale-B_UKBB_EUR_2017
WWOX	rs115881185	chr16:78602064	chr16:78568167	A	C	0.0484	0.0375	0.0317	0.003	0.001	intron	-	-	ENSG00000186153	WWOX	Treatment with volsaid retard 75mg m or r tablet	EFO_0007056	Neale B	UKBB	European	2017	0.002423	0.0004056	2.329e-09	+	337159	64	337095	1	risk diff	Neale-B_UKBB_EUR_2017
WWOX	rs115881185	chr16:78602064	chr16:78568167	A	C	0.0484	0.0375	0.0317	0.003	0.001	intron	-	-	ENSG00000186153	WWOX	Treatment with telfast 30 tablet	EFO_0007056	Neale B	UKBB	European	2017	0.003649	0.0007787	2.787e-06	+	337159	236	336923	1	risk diff	Neale-B_UKBB_EUR_2017
WWOX	rs115881185	chr16:78602064	chr16:78568167	A	C	0.0484	0.0375	0.0317	0.003	0.001	intron	-	-	ENSG00000186153	WWOX	Cause of death: hodgkins disease, unspecified	EFO_1002031;EFO_0000183	Neale B	UKBB	European	2017	0.05192	0.006411	6.434e-16	+	7637	6	7631	1	risk diff	Neale-B_UKBB_EUR_2017
WWOX	rs115881185	chr16:78602064	chr16:78568167	A	C	0.0484	0.0375	0.0317	0.003	0.001	intron	-	-	ENSG00000186153	WWOX	Cause of death: cerebrovascular disease, unspecified	-	Neale B	UKBB	European	2017	0.05086	0.0087	5.239e-09	+	7637	11	7626	1	risk diff	Neale-B_UKBB_EUR_2017
WWOX	rs115881185	chr16:78602064	chr16:78568167	A	C	0.0484	0.0375	0.0317	0.003	0.001	intron	-	-	ENSG00000186153	WWOX	Cause of death: rheumatoid arthritis, unspecified	-	Neale B	UKBB	European	2017	0.05168	0.008292	4.836e-10	+	7637	10	7627	1	risk diff	Neale-B_UKBB_EUR_2017
WWOX	rs138722058	chr16:78602098	chr16:78568201	C	G	0.9516	0.9625	0.9683	0.997	0.999	intron	-	-	ENSG00000186153	WWOX	Treatment with colestyramine	EFO_0007056	Neale B	UKBB	European	2017	-0.00324	0.0004449	3.29e-13	-	337159	77	337082	1	risk diff	Neale-B_UKBB_EUR_2017
WWOX	rs138722058	chr16:78602098	chr16:78568201	C	G	0.9516	0.9625	0.9683	0.997	0.999	intron	-	-	ENSG00000186153	WWOX	Treatment with volsaid retard 75mg m or r tablet	EFO_0007056	Neale B	UKBB	European	2017	-0.002423	0.0004056	2.325e-09	-	337159	64	337095	1	risk diff	Neale-B_UKBB_EUR_2017
WWOX	rs138722058	chr16:78602098	chr16:78568201	C	G	0.9516	0.9625	0.9683	0.997	0.999	intron	-	-	ENSG00000186153	WWOX	Treatment with telfast 30 tablet	EFO_0007056	Neale B	UKBB	European	2017	-0.003649	0.0007788	2.784e-06	-	337159	236	336923	1	risk diff	Neale-B_UKBB_EUR_2017
WWOX	rs138722058	chr16:78602098	chr16:78568201	C	G	0.9516	0.9625	0.9683	0.997	0.999	intron	-	-	ENSG00000186153	WWOX	Cause of death: hodgkins disease, unspecified	EFO_1002031;EFO_0000183	Neale B	UKBB	European	2017	-0.05192	0.006411	6.434e-16	-	7637	6	7631	1	risk diff	Neale-B_UKBB_EUR_2017
WWOX	rs138722058	chr16:78602098	chr16:78568201	C	G	0.9516	0.9625	0.9683	0.997	0.999	intron	-	-	ENSG00000186153	WWOX	Cause of death: cerebrovascular disease, unspecified	-	Neale B	UKBB	European	2017	-0.05086	0.0087	5.239e-09	-	7637	11	7626	1	risk diff	Neale-B_UKBB_EUR_2017
WWOX	rs138722058	chr16:78602098	chr16:78568201	C	G	0.9516	0.9625	0.9683	0.997	0.999	intron	-	-	ENSG00000186153	WWOX	Cause of death: rheumatoid arthritis, unspecified	-	Neale B	UKBB	European	2017	-0.05168	0.008292	4.836e-10	-	7637	10	7627	1	risk diff	Neale-B_UKBB_EUR_2017
WWOX	rs116489363	chr16:78602269	chr16:78568372	T	C	0.0484	0.0375	0.0317	0.003	0.001	intron	-	-	ENSG00000186153	WWOX	Treatment with colestyramine	EFO_0007056	Neale B	UKBB	European	2017	0.00324	0.0004449	3.286e-13	+	337159	77	337082	1	risk diff	Neale-B_UKBB_EUR_2017
WWOX	rs116489363	chr16:78602269	chr16:78568372	T	C	0.0484	0.0375	0.0317	0.003	0.001	intron	-	-	ENSG00000186153	WWOX	Treatment with volsaid retard 75mg m or r tablet	EFO_0007056	Neale B	UKBB	European	2017	0.002423	0.0004057	2.324e-09	+	337159	64	337095	1	risk diff	Neale-B_UKBB_EUR_2017
WWOX	rs116489363	chr16:78602269	chr16:78568372	T	C	0.0484	0.0375	0.0317	0.003	0.001	intron	-	-	ENSG00000186153	WWOX	Treatment with telfast 30 tablet	EFO_0007056	Neale B	UKBB	European	2017	0.00365	0.0007788	2.784e-06	+	337159	236	336923	1	risk diff	Neale-B_UKBB_EUR_2017
WWOX	rs116489363	chr16:78602269	chr16:78568372	T	C	0.0484	0.0375	0.0317	0.003	0.001	intron	-	-	ENSG00000186153	WWOX	Cause of death: hodgkins disease, unspecified	EFO_1002031;EFO_0000183	Neale B	UKBB	European	2017	0.05194	0.006412	6.344e-16	+	7637	6	7631	1	risk diff	Neale-B_UKBB_EUR_2017
WWOX	rs116489363	chr16:78602269	chr16:78568372	T	C	0.0484	0.0375	0.0317	0.003	0.001	intron	-	-	ENSG00000186153	WWOX	Cause of death: cerebrovascular disease, unspecified	-	Neale B	UKBB	European	2017	0.05088	0.008702	5.2e-09	+	7637	11	7626	1	risk diff	Neale-B_UKBB_EUR_2017
WWOX	rs116489363	chr16:78602269	chr16:78568372	T	C	0.0484	0.0375	0.0317	0.003	0.001	intron	-	-	ENSG00000186153	WWOX	Cause of death: rheumatoid arthritis, unspecified	-	Neale B	UKBB	European	2017	0.0515	0.008294	5.621e-10	+	7637	10	7627	1	risk diff	Neale-B_UKBB_EUR_2017
WWOX	rs761622479	chr16:78602454	chr16:78568557	T	C	-	-	-	-	-	intron	-	-	ENSG00000186153	WWOX	Cause of death: myelodysplastic syndrome, unspecified	-	Neale B	UKBB	European	2017	0.04163	0.008338	6.069e-07	+	7637	10	7627	1	risk diff	Neale-B_UKBB_EUR_2017
WWOX	rs761622479	chr16:78602454	chr16:78568557	T	C	-	-	-	-	-	intron	-	-	ENSG00000186153	WWOX	Other disorders of eustachian tube	EFO_0009667	Neale B	UKBB	European	2017	0.002699	0.0005015	7.393e-08	+	337199	81	337118	1	risk diff	Neale-B_UKBB_EUR_2017
WWOX	rs140387312	chr16:78602521	chr16:78568624	T	C	0.0469	0.0375	0.0317	0.003	0.001	intron	-	-	ENSG00000186153	WWOX	Treatment with colestyramine	EFO_0007056	Neale B	UKBB	European	2017	0.003243	0.0004451	3.209e-13	+	337159	77	337082	1	risk diff	Neale-B_UKBB_EUR_2017
WWOX	rs140387312	chr16:78602521	chr16:78568624	T	C	0.0469	0.0375	0.0317	0.003	0.001	intron	-	-	ENSG00000186153	WWOX	Treatment with volsaid retard 75mg m or r tablet	EFO_0007056	Neale B	UKBB	European	2017	0.002425	0.0004058	2.286e-09	+	337159	64	337095	1	risk diff	Neale-B_UKBB_EUR_2017
WWOX	rs140387312	chr16:78602521	chr16:78568624	T	C	0.0469	0.0375	0.0317	0.003	0.001	intron	-	-	ENSG00000186153	WWOX	Treatment with telfast 30 tablet	EFO_0007056	Neale B	UKBB	European	2017	0.003653	0.0007791	2.752e-06	+	337159	236	336923	1	risk diff	Neale-B_UKBB_EUR_2017
WWOX	rs140387312	chr16:78602521	chr16:78568624	T	C	0.0469	0.0375	0.0317	0.003	0.001	intron	-	-	ENSG00000186153	WWOX	Cause of death: hodgkins disease, unspecified	EFO_1002031;EFO_0000183	Neale B	UKBB	European	2017	0.05178	0.006415	8.015e-16	+	7637	6	7631	1	risk diff	Neale-B_UKBB_EUR_2017
WWOX	rs140387312	chr16:78602521	chr16:78568624	T	C	0.0469	0.0375	0.0317	0.003	0.001	intron	-	-	ENSG00000186153	WWOX	Cause of death: cerebrovascular disease, unspecified	-	Neale B	UKBB	European	2017	0.05093	0.008706	5.116e-09	+	7637	11	7626	1	risk diff	Neale-B_UKBB_EUR_2017
WWOX	rs140387312	chr16:78602521	chr16:78568624	T	C	0.0469	0.0375	0.0317	0.003	0.001	intron	-	-	ENSG00000186153	WWOX	Cause of death: rheumatoid arthritis, unspecified	-	Neale B	UKBB	European	2017	0.05154	0.008298	5.52e-10	+	7637	10	7627	1	risk diff	Neale-B_UKBB_EUR_2017
WWOX	rs150378271	chr16:78602568	chr16:78568671	C	G	0.9531	0.9625	0.9683	0.997	0.999	intron	-	-	ENSG00000186153	WWOX	Treatment with colestyramine	EFO_0007056	Neale B	UKBB	European	2017	-0.003184	0.0004414	5.437e-13	-	337159	77	337082	1	risk diff	Neale-B_UKBB_EUR_2017
WWOX	rs150378271	chr16:78602568	chr16:78568671	C	G	0.9531	0.9625	0.9683	0.997	0.999	intron	-	-	ENSG00000186153	WWOX	Treatment with volsaid retard 75mg m or r tablet	EFO_0007056	Neale B	UKBB	European	2017	-0.002382	0.0004024	3.227e-09	-	337159	64	337095	1	risk diff	Neale-B_UKBB_EUR_2017
WWOX	rs150378271	chr16:78602568	chr16:78568671	C	G	0.9531	0.9625	0.9683	0.997	0.999	intron	-	-	ENSG00000186153	WWOX	Treatment with telfast 30 tablet	EFO_0007056	Neale B	UKBB	European	2017	-0.003581	0.0007726	3.574e-06	-	337159	236	336923	1	risk diff	Neale-B_UKBB_EUR_2017
WWOX	rs150378271	chr16:78602568	chr16:78568671	C	G	0.9531	0.9625	0.9683	0.997	0.999	intron	-	-	ENSG00000186153	WWOX	Cause of death: hodgkins disease, unspecified	EFO_1002031;EFO_0000183	Neale B	UKBB	European	2017	-0.0518	0.006417	7.923e-16	-	7637	6	7631	1	risk diff	Neale-B_UKBB_EUR_2017
WWOX	rs150378271	chr16:78602568	chr16:78568671	C	G	0.9531	0.9625	0.9683	0.997	0.999	intron	-	-	ENSG00000186153	WWOX	Cause of death: cerebrovascular disease, unspecified	-	Neale B	UKBB	European	2017	-0.05095	0.008708	5.082e-09	-	7637	11	7626	1	risk diff	Neale-B_UKBB_EUR_2017
WWOX	rs150378271	chr16:78602568	chr16:78568671	C	G	0.9531	0.9625	0.9683	0.997	0.999	intron	-	-	ENSG00000186153	WWOX	Cause of death: rheumatoid arthritis, unspecified	-	Neale B	UKBB	European	2017	-0.05135	0.0083	6.43e-10	-	7637	10	7627	1	risk diff	Neale-B_UKBB_EUR_2017
WWOX	rs137855140	chr16:78602616	chr16:78568719	C	G	0.9531	0.9625	0.9683	0.997	0.999	intron	-	-	ENSG00000186153	WWOX	Treatment with colestyramine	EFO_0007056	Neale B	UKBB	European	2017	-0.003241	0.000445	3.269e-13	-	337159	77	337082	1	risk diff	Neale-B_UKBB_EUR_2017
WWOX	rs137855140	chr16:78602616	chr16:78568719	C	G	0.9531	0.9625	0.9683	0.997	0.999	intron	-	-	ENSG00000186153	WWOX	Treatment with volsaid retard 75mg m or r tablet	EFO_0007056	Neale B	UKBB	European	2017	-0.002424	0.0004057	2.318e-09	-	337159	64	337095	1	risk diff	Neale-B_UKBB_EUR_2017
WWOX	rs137855140	chr16:78602616	chr16:78568719	C	G	0.9531	0.9625	0.9683	0.997	0.999	intron	-	-	ENSG00000186153	WWOX	Treatment with telfast 30 tablet	EFO_0007056	Neale B	UKBB	European	2017	-0.00365	0.0007789	2.781e-06	-	337159	236	336923	1	risk diff	Neale-B_UKBB_EUR_2017
WWOX	rs137855140	chr16:78602616	chr16:78568719	C	G	0.9531	0.9625	0.9683	0.997	0.999	intron	-	-	ENSG00000186153	WWOX	Cause of death: hodgkins disease, unspecified	EFO_1002031;EFO_0000183	Neale B	UKBB	European	2017	-0.05176	0.006414	8.106e-16	-	7637	6	7631	1	risk diff	Neale-B_UKBB_EUR_2017
WWOX	rs137855140	chr16:78602616	chr16:78568719	C	G	0.9531	0.9625	0.9683	0.997	0.999	intron	-	-	ENSG00000186153	WWOX	Cause of death: cerebrovascular disease, unspecified	-	Neale B	UKBB	European	2017	-0.05091	0.008704	5.167e-09	-	7637	11	7626	1	risk diff	Neale-B_UKBB_EUR_2017
WWOX	rs137855140	chr16:78602616	chr16:78568719	C	G	0.9531	0.9625	0.9683	0.997	0.999	intron	-	-	ENSG00000186153	WWOX	Cause of death: rheumatoid arthritis, unspecified	-	Neale B	UKBB	European	2017	-0.05132	0.008297	6.525e-10	-	7637	10	7627	1	risk diff	Neale-B_UKBB_EUR_2017
WWOX	rs116946452	chr16:78602652	chr16:78568755	A	G	0.9531	0.9625	0.9683	0.997	0.999	intron	-	-	ENSG00000186153	WWOX	Treatment with colestyramine	EFO_0007056	Neale B	UKBB	European	2017	-0.003241	0.000445	3.276e-13	-	337159	77	337082	1	risk diff	Neale-B_UKBB_EUR_2017
WWOX	rs116946452	chr16:78602652	chr16:78568755	A	G	0.9531	0.9625	0.9683	0.997	0.999	intron	-	-	ENSG00000186153	WWOX	Treatment with volsaid retard 75mg m or r tablet	EFO_0007056	Neale B	UKBB	European	2017	-0.002423	0.0004057	2.322e-09	-	337159	64	337095	1	risk diff	Neale-B_UKBB_EUR_2017
WWOX	rs116946452	chr16:78602652	chr16:78568755	A	G	0.9531	0.9625	0.9683	0.997	0.999	intron	-	-	ENSG00000186153	WWOX	Treatment with telfast 30 tablet	EFO_0007056	Neale B	UKBB	European	2017	-0.00365	0.0007789	2.784e-06	-	337159	236	336923	1	risk diff	Neale-B_UKBB_EUR_2017
WWOX	rs116946452	chr16:78602652	chr16:78568755	A	G	0.9531	0.9625	0.9683	0.997	0.999	intron	-	-	ENSG00000186153	WWOX	Cause of death: hodgkins disease, unspecified	EFO_1002031;EFO_0000183	Neale B	UKBB	European	2017	-0.05176	0.006414	8.106e-16	-	7637	6	7631	1	risk diff	Neale-B_UKBB_EUR_2017
WWOX	rs116946452	chr16:78602652	chr16:78568755	A	G	0.9531	0.9625	0.9683	0.997	0.999	intron	-	-	ENSG00000186153	WWOX	Cause of death: cerebrovascular disease, unspecified	-	Neale B	UKBB	European	2017	-0.05091	0.008704	5.167e-09	-	7637	11	7626	1	risk diff	Neale-B_UKBB_EUR_2017
WWOX	rs116946452	chr16:78602652	chr16:78568755	A	G	0.9531	0.9625	0.9683	0.997	0.999	intron	-	-	ENSG00000186153	WWOX	Cause of death: rheumatoid arthritis, unspecified	-	Neale B	UKBB	European	2017	-0.05132	0.008297	6.525e-10	-	7637	10	7627	1	risk diff	Neale-B_UKBB_EUR_2017
WWOX	rs117991947	chr16:78602767	chr16:78568870	A	C	0.0469	0.0375	0.0317	0.003	0.001	intron	-	-	ENSG00000186153	WWOX	Treatment with colestyramine	EFO_0007056	Neale B	UKBB	European	2017	0.003241	0.000445	3.268e-13	+	337159	77	337082	1	risk diff	Neale-B_UKBB_EUR_2017
WWOX	rs117991947	chr16:78602767	chr16:78568870	A	C	0.0469	0.0375	0.0317	0.003	0.001	intron	-	-	ENSG00000186153	WWOX	Treatment with volsaid retard 75mg m or r tablet	EFO_0007056	Neale B	UKBB	European	2017	0.002424	0.0004057	2.318e-09	+	337159	64	337095	1	risk diff	Neale-B_UKBB_EUR_2017
WWOX	rs117991947	chr16:78602767	chr16:78568870	A	C	0.0469	0.0375	0.0317	0.003	0.001	intron	-	-	ENSG00000186153	WWOX	Treatment with telfast 30 tablet	EFO_0007056	Neale B	UKBB	European	2017	0.00365	0.0007789	2.781e-06	+	337159	236	336923	1	risk diff	Neale-B_UKBB_EUR_2017
WWOX	rs117991947	chr16:78602767	chr16:78568870	A	C	0.0469	0.0375	0.0317	0.003	0.001	intron	-	-	ENSG00000186153	WWOX	Cause of death: hodgkins disease, unspecified	EFO_1002031;EFO_0000183	Neale B	UKBB	European	2017	0.05176	0.006414	8.106e-16	+	7637	6	7631	1	risk diff	Neale-B_UKBB_EUR_2017
WWOX	rs117991947	chr16:78602767	chr16:78568870	A	C	0.0469	0.0375	0.0317	0.003	0.001	intron	-	-	ENSG00000186153	WWOX	Cause of death: cerebrovascular disease, unspecified	-	Neale B	UKBB	European	2017	0.05091	0.008704	5.167e-09	+	7637	11	7626	1	risk diff	Neale-B_UKBB_EUR_2017
WWOX	rs117991947	chr16:78602767	chr16:78568870	A	C	0.0469	0.0375	0.0317	0.003	0.001	intron	-	-	ENSG00000186153	WWOX	Cause of death: rheumatoid arthritis, unspecified	-	Neale B	UKBB	European	2017	0.05132	0.008297	6.525e-10	+	7637	10	7627	1	risk diff	Neale-B_UKBB_EUR_2017
WWOX	rs117767072	chr16:78602781	chr16:78568884	T	G	0.9531	0.9625	0.9683	0.997	0.999	intron	-	-	ENSG00000186153	WWOX	Treatment with colestyramine	EFO_0007056	Neale B	UKBB	European	2017	-0.003241	0.000445	3.288e-13	-	337159	77	337082	1	risk diff	Neale-B_UKBB_EUR_2017
WWOX	rs117767072	chr16:78602781	chr16:78568884	T	G	0.9531	0.9625	0.9683	0.997	0.999	intron	-	-	ENSG00000186153	WWOX	Treatment with volsaid retard 75mg m or r tablet	EFO_0007056	Neale B	UKBB	European	2017	-0.002423	0.0004057	2.328e-09	-	337159	64	337095	1	risk diff	Neale-B_UKBB_EUR_2017
WWOX	rs117767072	chr16:78602781	chr16:78568884	T	G	0.9531	0.9625	0.9683	0.997	0.999	intron	-	-	ENSG00000186153	WWOX	Treatment with telfast 30 tablet	EFO_0007056	Neale B	UKBB	European	2017	-0.003649	0.0007789	2.803e-06	-	337159	236	336923	1	risk diff	Neale-B_UKBB_EUR_2017
WWOX	rs117767072	chr16:78602781	chr16:78568884	T	G	0.9531	0.9625	0.9683	0.997	0.999	intron	-	-	ENSG00000186153	WWOX	Cause of death: hodgkins disease, unspecified	EFO_1002031;EFO_0000183	Neale B	UKBB	European	2017	-0.05176	0.006414	8.115e-16	-	7637	6	7631	1	risk diff	Neale-B_UKBB_EUR_2017
WWOX	rs117767072	chr16:78602781	chr16:78568884	T	G	0.9531	0.9625	0.9683	0.997	0.999	intron	-	-	ENSG00000186153	WWOX	Cause of death: cerebrovascular disease, unspecified	-	Neale B	UKBB	European	2017	-0.0509	0.008704	5.175e-09	-	7637	11	7626	1	risk diff	Neale-B_UKBB_EUR_2017
WWOX	rs117767072	chr16:78602781	chr16:78568884	T	G	0.9531	0.9625	0.9683	0.997	0.999	intron	-	-	ENSG00000186153	WWOX	Cause of death: rheumatoid arthritis, unspecified	-	Neale B	UKBB	European	2017	-0.05131	0.008297	6.535e-10	-	7637	10	7627	1	risk diff	Neale-B_UKBB_EUR_2017
WWOX	rs117920519	chr16:78603080	chr16:78569183	T	C	0.9531	0.9625	0.9683	0.997	0.999	intron	-	-	ENSG00000186153	WWOX	Treatment with colestyramine	EFO_0007056	Neale B	UKBB	European	2017	-0.003244	0.0004452	3.191e-13	-	337159	77	337082	1	risk diff	Neale-B_UKBB_EUR_2017
WWOX	rs117920519	chr16:78603080	chr16:78569183	T	C	0.9531	0.9625	0.9683	0.997	0.999	intron	-	-	ENSG00000186153	WWOX	Treatment with volsaid retard 75mg m or r tablet	EFO_0007056	Neale B	UKBB	European	2017	-0.002426	0.0004059	2.276e-09	-	337159	64	337095	1	risk diff	Neale-B_UKBB_EUR_2017
WWOX	rs117920519	chr16:78603080	chr16:78569183	T	C	0.9531	0.9625	0.9683	0.997	0.999	intron	-	-	ENSG00000186153	WWOX	Treatment with telfast 30 tablet	EFO_0007056	Neale B	UKBB	European	2017	-0.003653	0.0007793	2.759e-06	-	337159	236	336923	1	risk diff	Neale-B_UKBB_EUR_2017
WWOX	rs117920519	chr16:78603080	chr16:78569183	T	C	0.9531	0.9625	0.9683	0.997	0.999	intron	-	-	ENSG00000186153	WWOX	Cause of death: hodgkins disease, unspecified	EFO_1002031;EFO_0000183	Neale B	UKBB	European	2017	-0.05181	0.006417	7.866e-16	-	7637	6	7631	1	risk diff	Neale-B_UKBB_EUR_2017
WWOX	rs117920519	chr16:78603080	chr16:78569183	T	C	0.9531	0.9625	0.9683	0.997	0.999	intron	-	-	ENSG00000186153	WWOX	Cause of death: cerebrovascular disease, unspecified	-	Neale B	UKBB	European	2017	-0.05096	0.008708	5.079e-09	-	7637	11	7626	1	risk diff	Neale-B_UKBB_EUR_2017
WWOX	rs117920519	chr16:78603080	chr16:78569183	T	C	0.9531	0.9625	0.9683	0.997	0.999	intron	-	-	ENSG00000186153	WWOX	Cause of death: rheumatoid arthritis, unspecified	-	Neale B	UKBB	European	2017	-0.05116	0.008301	7.502e-10	-	7637	10	7627	1	risk diff	Neale-B_UKBB_EUR_2017
WWOX	rs72803964	chr16:78603369	chr16:78569472	A	G	1	1	1	0.994	0.9939	intron	-	-	ENSG00000186153	WWOX	Treatment with selenium product	EFO_0007056	Neale B	UKBB	European	2017	-0.002952	0.000646	4.897e-06	-	337159	1059	336100	1	risk diff	Neale-B_UKBB_EUR_2017
WWOX	rs11645103	chr16:78603450	chr16:78569553	T	C	0.3548	0.085	0	0.1044	0.0767	intron	-	-	ENSG00000186153	WWOX	Treatment with acrivastine	EFO_0007056	Neale B	UKBB	European	2017	0.0002673	5.978e-05	7.747e-06	+	337159	78	337081	1	risk diff	Neale-B_UKBB_EUR_2017
WWOX	rs118119563	chr16:78603550	chr16:78569653	T	C	0.0008	0.0058	0.0099	0.0258	0.0276	intron	-	-	ENSG00000186153	WWOX	Malignant neoplasm of tonsil	EFO_1001214	Neale B	UKBB	European	2017	0.0008647	0.0001327	7.132e-11	+	337199	97	337102	1	risk diff	Neale-B_UKBB_EUR_2017
WWOX	rs140901261	chr16:78604159	chr16:78570262	A	G	0.0469	0.0375	0.0317	0.003	0.001	intron	-	-	ENSG00000186153	WWOX	Treatment with colestyramine	EFO_0007056	Neale B	UKBB	European	2017	0.003255	0.000446	2.895e-13	+	337159	77	337082	1	risk diff	Neale-B_UKBB_EUR_2017
WWOX	rs140901261	chr16:78604159	chr16:78570262	A	G	0.0469	0.0375	0.0317	0.003	0.001	intron	-	-	ENSG00000186153	WWOX	Treatment with volsaid retard 75mg m or r tablet	EFO_0007056	Neale B	UKBB	European	2017	0.002434	0.0004066	2.133e-09	+	337159	64	337095	1	risk diff	Neale-B_UKBB_EUR_2017
WWOX	rs140901261	chr16:78604159	chr16:78570262	A	G	0.0469	0.0375	0.0317	0.003	0.001	intron	-	-	ENSG00000186153	WWOX	Treatment with telfast 30 tablet	EFO_0007056	Neale B	UKBB	European	2017	0.003667	0.0007806	2.631e-06	+	337159	236	336923	1	risk diff	Neale-B_UKBB_EUR_2017
WWOX	rs140901261	chr16:78604159	chr16:78570262	A	G	0.0469	0.0375	0.0317	0.003	0.001	intron	-	-	ENSG00000186153	WWOX	Cause of death: hodgkins disease, unspecified	EFO_1002031;EFO_0000183	Neale B	UKBB	European	2017	0.05167	0.006421	9.826e-16	+	7637	6	7631	1	risk diff	Neale-B_UKBB_EUR_2017
WWOX	rs140901261	chr16:78604159	chr16:78570262	A	G	0.0469	0.0375	0.0317	0.003	0.001	intron	-	-	ENSG00000186153	WWOX	Cause of death: cerebrovascular disease, unspecified	-	Neale B	UKBB	European	2017	0.05102	0.008714	4.976e-09	+	7637	11	7626	1	risk diff	Neale-B_UKBB_EUR_2017
WWOX	rs140901261	chr16:78604159	chr16:78570262	A	G	0.0469	0.0375	0.0317	0.003	0.001	intron	-	-	ENSG00000186153	WWOX	Cause of death: rheumatoid arthritis, unspecified	-	Neale B	UKBB	European	2017	0.0508	0.008306	1.004e-09	+	7637	10	7627	1	risk diff	Neale-B_UKBB_EUR_2017
WWOX	rs117305715	chr16:78604432	chr16:78570535	A	T	0.0469	0.0375	0.0317	0.003	0.001	intron	-	-	ENSG00000186153	WWOX	Treatment with colestyramine	EFO_0007056	Neale B	UKBB	European	2017	0.003259	0.0004462	2.798e-13	+	337159	77	337082	1	risk diff	Neale-B_UKBB_EUR_2017
WWOX	rs117305715	chr16:78604432	chr16:78570535	A	T	0.0469	0.0375	0.0317	0.003	0.001	intron	-	-	ENSG00000186153	WWOX	Treatment with volsaid retard 75mg m or r tablet	EFO_0007056	Neale B	UKBB	European	2017	0.002437	0.0004068	2.082e-09	+	337159	64	337095	1	risk diff	Neale-B_UKBB_EUR_2017
WWOX	rs117305715	chr16:78604432	chr16:78570535	A	T	0.0469	0.0375	0.0317	0.003	0.001	intron	-	-	ENSG00000186153	WWOX	Treatment with telfast 30 tablet	EFO_0007056	Neale B	UKBB	European	2017	0.003672	0.000781	2.586e-06	+	337159	236	336923	1	risk diff	Neale-B_UKBB_EUR_2017
WWOX	rs117305715	chr16:78604432	chr16:78570535	A	T	0.0469	0.0375	0.0317	0.003	0.001	intron	-	-	ENSG00000186153	WWOX	Cause of death: hodgkins disease, unspecified	EFO_1002031;EFO_0000183	Neale B	UKBB	European	2017	0.05153	0.006426	1.22e-15	+	7637	6	7631	1	risk diff	Neale-B_UKBB_EUR_2017
WWOX	rs117305715	chr16:78604432	chr16:78570535	A	T	0.0469	0.0375	0.0317	0.003	0.001	intron	-	-	ENSG00000186153	WWOX	Cause of death: cerebrovascular disease, unspecified	-	Neale B	UKBB	European	2017	0.05109	0.00872	4.841e-09	+	7637	11	7626	1	risk diff	Neale-B_UKBB_EUR_2017
WWOX	rs117305715	chr16:78604432	chr16:78570535	A	T	0.0469	0.0375	0.0317	0.003	0.001	intron	-	-	ENSG00000186153	WWOX	Cause of death: rheumatoid arthritis, unspecified	-	Neale B	UKBB	European	2017	0.05067	0.008312	1.141e-09	+	7637	10	7627	1	risk diff	Neale-B_UKBB_EUR_2017
WWOX	rs117608905	chr16:78604474	chr16:78570577	T	G	0.0469	0.0375	0.0317	0.003	0.001	intron	-	-	ENSG00000186153	WWOX	Treatment with colestyramine	EFO_0007056	Neale B	UKBB	European	2017	0.00326	0.0004462	2.789e-13	+	337159	77	337082	1	risk diff	Neale-B_UKBB_EUR_2017
WWOX	rs117608905	chr16:78604474	chr16:78570577	T	G	0.0469	0.0375	0.0317	0.003	0.001	intron	-	-	ENSG00000186153	WWOX	Treatment with volsaid retard 75mg m or r tablet	EFO_0007056	Neale B	UKBB	European	2017	0.002438	0.0004068	2.077e-09	+	337159	64	337095	1	risk diff	Neale-B_UKBB_EUR_2017
WWOX	rs117608905	chr16:78604474	chr16:78570577	T	G	0.0469	0.0375	0.0317	0.003	0.001	intron	-	-	ENSG00000186153	WWOX	Treatment with telfast 30 tablet	EFO_0007056	Neale B	UKBB	European	2017	0.003672	0.0007811	2.58e-06	+	337159	236	336923	1	risk diff	Neale-B_UKBB_EUR_2017
WWOX	rs117608905	chr16:78604474	chr16:78570577	T	G	0.0469	0.0375	0.0317	0.003	0.001	intron	-	-	ENSG00000186153	WWOX	Cause of death: hodgkins disease, unspecified	EFO_1002031;EFO_0000183	Neale B	UKBB	European	2017	0.05154	0.006426	1.217e-15	+	7637	6	7631	1	risk diff	Neale-B_UKBB_EUR_2017
WWOX	rs117608905	chr16:78604474	chr16:78570577	T	G	0.0469	0.0375	0.0317	0.003	0.001	intron	-	-	ENSG00000186153	WWOX	Cause of death: cerebrovascular disease, unspecified	-	Neale B	UKBB	European	2017	0.0511	0.00872	4.833e-09	+	7637	11	7626	1	risk diff	Neale-B_UKBB_EUR_2017
WWOX	rs117608905	chr16:78604474	chr16:78570577	T	G	0.0469	0.0375	0.0317	0.003	0.001	intron	-	-	ENSG00000186153	WWOX	Cause of death: rheumatoid arthritis, unspecified	-	Neale B	UKBB	European	2017	0.05067	0.008312	1.139e-09	+	7637	10	7627	1	risk diff	Neale-B_UKBB_EUR_2017
WWOX	rs560653554	chr16:78604659	chr16:78570762	A	G	1	0.9986	1	0.999	0.999	intron	-	-	ENSG00000186153	WWOX	Complications of the puerperium	-	Neale B	UKBB	European	2017	-0.002546	0.0004735	7.548e-08	-	337199	81	337118	1	risk diff	Neale-B_UKBB_EUR_2017
WWOX	rs138257076	chr16:78604840	chr16:78570943	A	T	1	1	1	0.994	0.999	intron	-	-	ENSG00000186153	WWOX	Cause of death: pulmonary embolism without mention of acute cor pulmonale	-	Neale B	UKBB	European	2017	-0.04945	0.01004	8.673e-07	-	7637	29	7608	1	risk diff	Neale-B_UKBB_EUR_2017
WWOX	rs138257076	chr16:78604840	chr16:78570943	A	T	1	1	1	0.994	0.999	intron	-	-	ENSG00000186153	WWOX	Cause of death: calculus of gallbladder without cholecystitis	-	Neale B	UKBB	European	2017	-0.05074	0.005584	1.276e-19	-	7637	9	7628	1	risk diff	Neale-B_UKBB_EUR_2017
WWOX	rs533132299	chr16:78604896	chr16:78570999	T	G	-	-	-	-	-	intron	-	-	ENSG00000186153	WWOX	Treatment with antihypertensive	EFO_0007056	Neale B	UKBB	European	2017	0.002629	0.0005031	1.738e-07	+	337159	61	337098	1	risk diff	Neale-B_UKBB_EUR_2017
WWOX	rs533132299	chr16:78604896	chr16:78570999	T	G	-	-	-	-	-	intron	-	-	ENSG00000186153	WWOX	Doctor diagnosed tuberculosis	EFO_1000917	Neale B	UKBB	European	2017	0.02629	0.005204	4.4e-07	+	83529	431	83098	1	risk diff	Neale-B_UKBB_EUR_2017
WWOX	rs533132299	chr16:78604896	chr16:78570999	T	G	-	-	-	-	-	intron	-	-	ENSG00000186153	WWOX	Cause of death: malignant neoplasm, unspecified	EFO_0000616	Neale B	UKBB	European	2017	0.06174	0.01359	5.627e-06	+	7637	22	7615	1	risk diff	Neale-B_UKBB_EUR_2017
WWOX	rs779934130	chr16:78605292	chr16:78571395	C	G	-	-	-	-	-	intron	-	-	ENSG00000186153	WWOX	Cause of death: myelodysplastic syndrome, unspecified	-	Neale B	UKBB	European	2017	-0.04575	0.008237	2.882e-08	-	7637	10	7627	1	risk diff	Neale-B_UKBB_EUR_2017
WWOX	rs779934130	chr16:78605292	chr16:78571395	C	G	-	-	-	-	-	intron	-	-	ENSG00000186153	WWOX	Other disorders of eustachian tube	EFO_0009667	Neale B	UKBB	European	2017	-0.002477	0.0004809	2.601e-07	-	337199	81	337118	1	risk diff	Neale-B_UKBB_EUR_2017
WWOX	rs144241482	chr16:78605413	chr16:78571516	A	C	0	0.0029	0	0.0219	0.0082	intron	-	-	ENSG00000186153	WWOX	Malignant neoplasm of tonsil	EFO_1001214	Neale B	UKBB	European	2017	0.0009775	0.000147	2.961e-11	+	337199	97	337102	1	risk diff	Neale-B_UKBB_EUR_2017
WWOX	rs145017177	chr16:78605705	chr16:78571808	A	G	0.0469	0.0375	0.0317	0.003	0.001	intron	-	-	ENSG00000186153	WWOX	Treatment with colestyramine	EFO_0007056	Neale B	UKBB	European	2017	0.003268	0.0004468	2.581e-13	+	337159	77	337082	1	risk diff	Neale-B_UKBB_EUR_2017
WWOX	rs145017177	chr16:78605705	chr16:78571808	A	G	0.0469	0.0375	0.0317	0.003	0.001	intron	-	-	ENSG00000186153	WWOX	Treatment with volsaid retard 75mg m or r tablet	EFO_0007056	Neale B	UKBB	European	2017	0.002444	0.0004073	1.973e-09	+	337159	64	337095	1	risk diff	Neale-B_UKBB_EUR_2017
WWOX	rs145017177	chr16:78605705	chr16:78571808	A	G	0.0469	0.0375	0.0317	0.003	0.001	intron	-	-	ENSG00000186153	WWOX	Treatment with telfast 30 tablet	EFO_0007056	Neale B	UKBB	European	2017	0.003683	0.000782	2.485e-06	+	337159	236	336923	1	risk diff	Neale-B_UKBB_EUR_2017
WWOX	rs145017177	chr16:78605705	chr16:78571808	A	G	0.0469	0.0375	0.0317	0.003	0.001	intron	-	-	ENSG00000186153	WWOX	Cause of death: hodgkins disease, unspecified	EFO_1002031;EFO_0000183	Neale B	UKBB	European	2017	0.05144	0.006433	1.478e-15	+	7637	6	7631	1	risk diff	Neale-B_UKBB_EUR_2017
WWOX	rs145017177	chr16:78605705	chr16:78571808	A	G	0.0469	0.0375	0.0317	0.003	0.001	intron	-	-	ENSG00000186153	WWOX	Cause of death: cerebrovascular disease, unspecified	-	Neale B	UKBB	European	2017	0.0512	0.008729	4.658e-09	+	7637	11	7626	1	risk diff	Neale-B_UKBB_EUR_2017
WWOX	rs145017177	chr16:78605705	chr16:78571808	A	G	0.0469	0.0375	0.0317	0.003	0.001	intron	-	-	ENSG00000186153	WWOX	Cause of death: rheumatoid arthritis, unspecified	-	Neale B	UKBB	European	2017	0.05015	0.008321	1.746e-09	+	7637	10	7627	1	risk diff	Neale-B_UKBB_EUR_2017
WWOX	rs142270997	chr16:78605707	chr16:78571810	A	G	0.0469	0.0375	0.0317	0.003	0.001	intron	-	-	ENSG00000186153	WWOX	Treatment with colestyramine	EFO_0007056	Neale B	UKBB	European	2017	0.003233	0.0004445	3.559e-13	+	337159	77	337082	1	risk diff	Neale-B_UKBB_EUR_2017
WWOX	rs142270997	chr16:78605707	chr16:78571810	A	G	0.0469	0.0375	0.0317	0.003	0.001	intron	-	-	ENSG00000186153	WWOX	Treatment with volsaid retard 75mg m or r tablet	EFO_0007056	Neale B	UKBB	European	2017	0.002418	0.0004053	2.436e-09	+	337159	64	337095	1	risk diff	Neale-B_UKBB_EUR_2017
WWOX	rs142270997	chr16:78605707	chr16:78571810	A	G	0.0469	0.0375	0.0317	0.003	0.001	intron	-	-	ENSG00000186153	WWOX	Treatment with telfast 30 tablet	EFO_0007056	Neale B	UKBB	European	2017	0.003641	0.0007781	2.884e-06	+	337159	236	336923	1	risk diff	Neale-B_UKBB_EUR_2017
WWOX	rs142270997	chr16:78605707	chr16:78571810	A	G	0.0469	0.0375	0.0317	0.003	0.001	intron	-	-	ENSG00000186153	WWOX	Cause of death: hodgkins disease, unspecified	EFO_1002031;EFO_0000183	Neale B	UKBB	European	2017	0.05143	0.006433	1.482e-15	+	7637	6	7631	1	risk diff	Neale-B_UKBB_EUR_2017
WWOX	rs142270997	chr16:78605707	chr16:78571810	A	G	0.0469	0.0375	0.0317	0.003	0.001	intron	-	-	ENSG00000186153	WWOX	Cause of death: cerebrovascular disease, unspecified	-	Neale B	UKBB	European	2017	0.0512	0.008729	4.674e-09	+	7637	11	7626	1	risk diff	Neale-B_UKBB_EUR_2017
WWOX	rs142270997	chr16:78605707	chr16:78571810	A	G	0.0469	0.0375	0.0317	0.003	0.001	intron	-	-	ENSG00000186153	WWOX	Cause of death: rheumatoid arthritis, unspecified	-	Neale B	UKBB	European	2017	0.05015	0.008321	1.746e-09	+	7637	10	7627	1	risk diff	Neale-B_UKBB_EUR_2017
WWOX	rs117779681	chr16:78605814	chr16:78571917	T	C	0.0469	0.0375	0.0317	0.003	0.001	intron	-	-	ENSG00000186153	WWOX	Treatment with colestyramine	EFO_0007056	Neale B	UKBB	European	2017	0.003269	0.0004468	2.569e-13	+	337159	77	337082	1	risk diff	Neale-B_UKBB_EUR_2017
WWOX	rs117779681	chr16:78605814	chr16:78571917	T	C	0.0469	0.0375	0.0317	0.003	0.001	intron	-	-	ENSG00000186153	WWOX	Treatment with volsaid retard 75mg m or r tablet	EFO_0007056	Neale B	UKBB	European	2017	0.002445	0.0004074	1.967e-09	+	337159	64	337095	1	risk diff	Neale-B_UKBB_EUR_2017
WWOX	rs117779681	chr16:78605814	chr16:78571917	T	C	0.0469	0.0375	0.0317	0.003	0.001	intron	-	-	ENSG00000186153	WWOX	Treatment with telfast 30 tablet	EFO_0007056	Neale B	UKBB	European	2017	0.003684	0.0007821	2.481e-06	+	337159	236	336923	1	risk diff	Neale-B_UKBB_EUR_2017
WWOX	rs117779681	chr16:78605814	chr16:78571917	T	C	0.0469	0.0375	0.0317	0.003	0.001	intron	-	-	ENSG00000186153	WWOX	Cause of death: hodgkins disease, unspecified	EFO_1002031;EFO_0000183	Neale B	UKBB	European	2017	0.05144	0.006433	1.478e-15	+	7637	6	7631	1	risk diff	Neale-B_UKBB_EUR_2017
WWOX	rs117779681	chr16:78605814	chr16:78571917	T	C	0.0469	0.0375	0.0317	0.003	0.001	intron	-	-	ENSG00000186153	WWOX	Cause of death: cerebrovascular disease, unspecified	-	Neale B	UKBB	European	2017	0.0512	0.008729	4.658e-09	+	7637	11	7626	1	risk diff	Neale-B_UKBB_EUR_2017
WWOX	rs117779681	chr16:78605814	chr16:78571917	T	C	0.0469	0.0375	0.0317	0.003	0.001	intron	-	-	ENSG00000186153	WWOX	Cause of death: rheumatoid arthritis, unspecified	-	Neale B	UKBB	European	2017	0.05015	0.008321	1.746e-09	+	7637	10	7627	1	risk diff	Neale-B_UKBB_EUR_2017
WWOX	rs115456080	chr16:78605974	chr16:78572077	A	C	0.9523	0.9625	0.9683	0.997	0.999	intron	-	-	ENSG00000186153	WWOX	Self-reported graves disease	EFO_0004237	Neale B	UKBB	European	2017	-0.002352	0.0004109	1.04e-08	-	337159	67	337092	1	risk diff	Neale-B_UKBB_EUR_2017
WWOX	rs115456080	chr16:78605974	chr16:78572077	A	C	0.9523	0.9625	0.9683	0.997	0.999	intron	-	-	ENSG00000186153	WWOX	Treatment with colestyramine	EFO_0007056	Neale B	UKBB	European	2017	-0.003169	0.0004405	6.274e-13	-	337159	77	337082	1	risk diff	Neale-B_UKBB_EUR_2017
WWOX	rs115456080	chr16:78605974	chr16:78572077	A	C	0.9523	0.9625	0.9683	0.997	0.999	intron	-	-	ENSG00000186153	WWOX	Treatment with volsaid retard 75mg m or r tablet	EFO_0007056	Neale B	UKBB	European	2017	-0.002369	0.0004016	3.69e-09	-	337159	64	337095	1	risk diff	Neale-B_UKBB_EUR_2017
WWOX	rs115456080	chr16:78605974	chr16:78572077	A	C	0.9523	0.9625	0.9683	0.997	0.999	intron	-	-	ENSG00000186153	WWOX	Treatment with telfast 30 tablet	EFO_0007056	Neale B	UKBB	European	2017	-0.003555	0.000771	4.017e-06	-	337159	236	336923	1	risk diff	Neale-B_UKBB_EUR_2017
WWOX	rs115456080	chr16:78605974	chr16:78572077	A	C	0.9523	0.9625	0.9683	0.997	0.999	intron	-	-	ENSG00000186153	WWOX	Cause of death: hodgkins disease, unspecified	EFO_1002031;EFO_0000183	Neale B	UKBB	European	2017	-0.05143	0.006433	1.484e-15	-	7637	6	7631	1	risk diff	Neale-B_UKBB_EUR_2017
WWOX	rs115456080	chr16:78605974	chr16:78572077	A	C	0.9523	0.9625	0.9683	0.997	0.999	intron	-	-	ENSG00000186153	WWOX	Cause of death: cerebrovascular disease, unspecified	-	Neale B	UKBB	European	2017	-0.0512	0.008729	4.663e-09	-	7637	11	7626	1	risk diff	Neale-B_UKBB_EUR_2017
WWOX	rs115456080	chr16:78605974	chr16:78572077	A	C	0.9523	0.9625	0.9683	0.997	0.999	intron	-	-	ENSG00000186153	WWOX	Cause of death: rheumatoid arthritis, unspecified	-	Neale B	UKBB	European	2017	-0.05015	0.008321	1.75e-09	-	7637	10	7627	1	risk diff	Neale-B_UKBB_EUR_2017
WWOX	rs117545177	chr16:78606204	chr16:78572307	T	G	0.0469	0.0375	0.0317	0.003	0.001	intron	-	-	ENSG00000186153	WWOX	Treatment with colestyramine	EFO_0007056	Neale B	UKBB	European	2017	0.00327	0.0004469	2.541e-13	+	337159	77	337082	1	risk diff	Neale-B_UKBB_EUR_2017
WWOX	rs117545177	chr16:78606204	chr16:78572307	T	G	0.0469	0.0375	0.0317	0.003	0.001	intron	-	-	ENSG00000186153	WWOX	Treatment with volsaid retard 75mg m or r tablet	EFO_0007056	Neale B	UKBB	European	2017	0.002446	0.0004075	1.951e-09	+	337159	64	337095	1	risk diff	Neale-B_UKBB_EUR_2017
WWOX	rs117545177	chr16:78606204	chr16:78572307	T	G	0.0469	0.0375	0.0317	0.003	0.001	intron	-	-	ENSG00000186153	WWOX	Treatment with telfast 30 tablet	EFO_0007056	Neale B	UKBB	European	2017	0.003685	0.0007823	2.47e-06	+	337159	236	336923	1	risk diff	Neale-B_UKBB_EUR_2017
WWOX	rs117545177	chr16:78606204	chr16:78572307	T	G	0.0469	0.0375	0.0317	0.003	0.001	intron	-	-	ENSG00000186153	WWOX	Cause of death: hodgkins disease, unspecified	EFO_1002031;EFO_0000183	Neale B	UKBB	European	2017	0.05148	0.006435	1.438e-15	+	7637	6	7631	1	risk diff	Neale-B_UKBB_EUR_2017
WWOX	rs117545177	chr16:78606204	chr16:78572307	T	G	0.0469	0.0375	0.0317	0.003	0.001	intron	-	-	ENSG00000186153	WWOX	Cause of death: cerebrovascular disease, unspecified	-	Neale B	UKBB	European	2017	0.05124	0.008732	4.59e-09	+	7637	11	7626	1	risk diff	Neale-B_UKBB_EUR_2017
WWOX	rs117545177	chr16:78606204	chr16:78572307	T	G	0.0469	0.0375	0.0317	0.003	0.001	intron	-	-	ENSG00000186153	WWOX	Cause of death: rheumatoid arthritis, unspecified	-	Neale B	UKBB	European	2017	0.04999	0.008325	2.006e-09	+	7637	10	7627	1	risk diff	Neale-B_UKBB_EUR_2017
WWOX	rs138914405	chr16:78606424	chr16:78572527	A	G	0.0537	0.0389	0.0317	0.003	0.001	intron	-	-	ENSG00000186153	WWOX	Treatment with colestyramine	EFO_0007056	Neale B	UKBB	European	2017	0.003149	0.0004394	7.655e-13	+	337159	77	337082	1	risk diff	Neale-B_UKBB_EUR_2017
WWOX	rs138914405	chr16:78606424	chr16:78572527	A	G	0.0537	0.0389	0.0317	0.003	0.001	intron	-	-	ENSG00000186153	WWOX	Treatment with volsaid retard 75mg m or r tablet	EFO_0007056	Neale B	UKBB	European	2017	0.002355	0.0004006	4.165e-09	+	337159	64	337095	1	risk diff	Neale-B_UKBB_EUR_2017
WWOX	rs138914405	chr16:78606424	chr16:78572527	A	G	0.0537	0.0389	0.0317	0.003	0.001	intron	-	-	ENSG00000186153	WWOX	Treatment with telfast 30 tablet	EFO_0007056	Neale B	UKBB	European	2017	0.003525	0.0007691	4.576e-06	+	337159	236	336923	1	risk diff	Neale-B_UKBB_EUR_2017
WWOX	rs138914405	chr16:78606424	chr16:78572527	A	G	0.0537	0.0389	0.0317	0.003	0.001	intron	-	-	ENSG00000186153	WWOX	Cause of death: hodgkins disease, unspecified	EFO_1002031;EFO_0000183	Neale B	UKBB	European	2017	0.05119	0.006431	1.983e-15	+	7637	6	7631	1	risk diff	Neale-B_UKBB_EUR_2017
WWOX	rs138914405	chr16:78606424	chr16:78572527	A	G	0.0537	0.0389	0.0317	0.003	0.001	intron	-	-	ENSG00000186153	WWOX	Cause of death: cerebrovascular disease, unspecified	-	Neale B	UKBB	European	2017	0.05114	0.008726	4.824e-09	+	7637	11	7626	1	risk diff	Neale-B_UKBB_EUR_2017
WWOX	rs138914405	chr16:78606424	chr16:78572527	A	G	0.0537	0.0389	0.0317	0.003	0.001	intron	-	-	ENSG00000186153	WWOX	Cause of death: rheumatoid arthritis, unspecified	-	Neale B	UKBB	European	2017	0.04989	0.008319	2.097e-09	+	7637	10	7627	1	risk diff	Neale-B_UKBB_EUR_2017
WWOX	rs142207022	chr16:78606432	chr16:78572535	T	C	0	0	0	0.0129	0.002	intron	-	-	ENSG00000186153	WWOX	Treatment with co-careldopa	EFO_0007056	Neale B	UKBB	European	2017	0.0009189	0.000193	1.93e-06	+	337159	76	337083	1	risk diff	Neale-B_UKBB_EUR_2017
WWOX	rs117611703	chr16:78606645	chr16:78572748	T	C	0.0469	0.0375	0.0317	0.003	0.001	intron	-	-	ENSG00000186153	WWOX	Treatment with colestyramine	EFO_0007056	Neale B	UKBB	European	2017	0.003308	0.0004494	1.83e-13	+	337159	77	337082	1	risk diff	Neale-B_UKBB_EUR_2017
WWOX	rs117611703	chr16:78606645	chr16:78572748	T	C	0.0469	0.0375	0.0317	0.003	0.001	intron	-	-	ENSG00000186153	WWOX	Treatment with volsaid retard 75mg m or r tablet	EFO_0007056	Neale B	UKBB	European	2017	0.002474	0.0004097	1.566e-09	+	337159	64	337095	1	risk diff	Neale-B_UKBB_EUR_2017
WWOX	rs117611703	chr16:78606645	chr16:78572748	T	C	0.0469	0.0375	0.0317	0.003	0.001	intron	-	-	ENSG00000186153	WWOX	Treatment with telfast 30 tablet	EFO_0007056	Neale B	UKBB	European	2017	0.003731	0.0007865	2.103e-06	+	337159	236	336923	1	risk diff	Neale-B_UKBB_EUR_2017
WWOX	rs117611703	chr16:78606645	chr16:78572748	T	C	0.0469	0.0375	0.0317	0.003	0.001	intron	-	-	ENSG00000186153	WWOX	Cause of death: hodgkins disease, unspecified	EFO_1002031;EFO_0000183	Neale B	UKBB	European	2017	0.05131	0.006438	1.817e-15	+	7637	6	7631	1	risk diff	Neale-B_UKBB_EUR_2017
WWOX	rs117611703	chr16:78606645	chr16:78572748	T	C	0.0469	0.0375	0.0317	0.003	0.001	intron	-	-	ENSG00000186153	WWOX	Cause of death: cerebrovascular disease, unspecified	-	Neale B	UKBB	European	2017	0.05129	0.008736	4.521e-09	+	7637	11	7626	1	risk diff	Neale-B_UKBB_EUR_2017
WWOX	rs117611703	chr16:78606645	chr16:78572748	T	C	0.0469	0.0375	0.0317	0.003	0.001	intron	-	-	ENSG00000186153	WWOX	Cause of death: rheumatoid arthritis, unspecified	-	Neale B	UKBB	European	2017	0.04982	0.008328	2.302e-09	+	7637	10	7627	1	risk diff	Neale-B_UKBB_EUR_2017
WWOX	rs117873464	chr16:78606666	chr16:78572769	C	G	0.9531	0.9625	0.9683	0.997	0.999	intron	-	-	ENSG00000186153	WWOX	Treatment with colestyramine	EFO_0007056	Neale B	UKBB	European	2017	-0.003311	0.0004495	1.785e-13	-	337159	77	337082	1	risk diff	Neale-B_UKBB_EUR_2017
WWOX	rs117873464	chr16:78606666	chr16:78572769	C	G	0.9531	0.9625	0.9683	0.997	0.999	intron	-	-	ENSG00000186153	WWOX	Treatment with volsaid retard 75mg m or r tablet	EFO_0007056	Neale B	UKBB	European	2017	-0.002476	0.0004099	1.539e-09	-	337159	64	337095	1	risk diff	Neale-B_UKBB_EUR_2017
WWOX	rs117873464	chr16:78606666	chr16:78572769	C	G	0.9531	0.9625	0.9683	0.997	0.999	intron	-	-	ENSG00000186153	WWOX	Treatment with telfast 30 tablet	EFO_0007056	Neale B	UKBB	European	2017	-0.003734	0.0007869	2.08e-06	-	337159	236	336923	1	risk diff	Neale-B_UKBB_EUR_2017
WWOX	rs117873464	chr16:78606666	chr16:78572769	C	G	0.9531	0.9625	0.9683	0.997	0.999	intron	-	-	ENSG00000186153	WWOX	Cause of death: hodgkins disease, unspecified	EFO_1002031;EFO_0000183	Neale B	UKBB	European	2017	-0.05131	0.006438	1.82e-15	-	7637	6	7631	1	risk diff	Neale-B_UKBB_EUR_2017
WWOX	rs117873464	chr16:78606666	chr16:78572769	C	G	0.9531	0.9625	0.9683	0.997	0.999	intron	-	-	ENSG00000186153	WWOX	Cause of death: cerebrovascular disease, unspecified	-	Neale B	UKBB	European	2017	-0.05129	0.008736	4.524e-09	-	7637	11	7626	1	risk diff	Neale-B_UKBB_EUR_2017
WWOX	rs117873464	chr16:78606666	chr16:78572769	C	G	0.9531	0.9625	0.9683	0.997	0.999	intron	-	-	ENSG00000186153	WWOX	Cause of death: rheumatoid arthritis, unspecified	-	Neale B	UKBB	European	2017	-0.04982	0.008328	2.305e-09	-	7637	10	7627	1	risk diff	Neale-B_UKBB_EUR_2017
WWOX	rs112852676	chr16:78607137	chr16:78573240	T	C	0.1407	0.0447	0.0556	0.004	0.0153	intron	-	-	ENSG00000186153	WWOX	Treatment with colestyramine	EFO_0007056	Neale B	UKBB	European	2017	0.002005	0.0003576	2.056e-08	+	337159	77	337082	1	risk diff	Neale-B_UKBB_EUR_2017
WWOX	rs112852676	chr16:78607137	chr16:78573240	T	C	0.1407	0.0447	0.0556	0.004	0.0153	intron	-	-	ENSG00000186153	WWOX	Treatment with volsaid retard 75mg m or r tablet	EFO_0007056	Neale B	UKBB	European	2017	0.001487	0.000326	5.094e-06	+	337159	64	337095	1	risk diff	Neale-B_UKBB_EUR_2017
WWOX	rs112852676	chr16:78607137	chr16:78573240	T	C	0.1407	0.0447	0.0556	0.004	0.0153	intron	-	-	ENSG00000186153	WWOX	Cause of death: hodgkins disease, unspecified	EFO_1002031;EFO_0000183	Neale B	UKBB	European	2017	0.02722	0.004745	9.994e-09	+	7637	6	7631	1	risk diff	Neale-B_UKBB_EUR_2017
WWOX	rs376264384	chr16:78607528	chr16:78573631	T	G	0	0	0	0	0.0194	intron	-	-	ENSG00000186153	WWOX	Treatment with antihypertensive	EFO_0007056	Neale B	UKBB	European	2017	0.001827	0.0003598	3.824e-07	+	337159	61	337098	1	risk diff	Neale-B_UKBB_EUR_2017
WWOX	rs376264384	chr16:78607528	chr16:78573631	T	G	0	0	0	0	0.0194	intron	-	-	ENSG00000186153	WWOX	Cause of death: ill-defined sites within the digestive system	-	Neale B	UKBB	European	2017	0.03352	0.007433	6.565e-06	+	7637	12	7625	1	risk diff	Neale-B_UKBB_EUR_2017
WWOX	rs573528983	chr16:78607530	chr16:78573633	A	T	-	-	-	-	-	intron	-	-	ENSG00000186153	WWOX	Treatment with coaprovel 150mg or 12.5mg tablet	EFO_0007056	Neale B	UKBB	European	2017	0.002115	0.0004564	3.597e-06	+	337159	88	337071	1	risk diff	Neale-B_UKBB_EUR_2017
WWOX	rs573528983	chr16:78607530	chr16:78573633	A	T	-	-	-	-	-	intron	-	-	ENSG00000186153	WWOX	Cause of death: cervix uteri, unspecified	-	Neale B	UKBB	European	2017	0.03729	0.007371	4.31e-07	+	7637	9	7628	1	risk diff	Neale-B_UKBB_EUR_2017
WWOX	rs573528983	chr16:78607530	chr16:78573633	A	T	-	-	-	-	-	intron	-	-	ENSG00000186153	WWOX	Cause of death: malignant neoplasm of ureter	-	Neale B	UKBB	European	2017	0.04535	0.007376	8.224e-10	+	7637	9	7628	1	risk diff	Neale-B_UKBB_EUR_2017
WWOX	rs573528983	chr16:78607530	chr16:78573633	A	T	-	-	-	-	-	intron	-	-	ENSG00000186153	WWOX	Cause of death: aortic valve disorder, unspecified	-	Neale B	UKBB	European	2017	0.03973	0.00816	1.146e-06	+	7637	11	7626	1	risk diff	Neale-B_UKBB_EUR_2017
WWOX	rs116868271	chr16:78607784	chr16:78573887	C	G	0.0477	0.0375	0.0317	0.003	0.001	intron	-	-	ENSG00000186153	WWOX	Treatment with colestyramine	EFO_0007056	Neale B	UKBB	European	2017	0.003319	0.0004501	1.658e-13	+	337159	77	337082	1	risk diff	Neale-B_UKBB_EUR_2017
WWOX	rs116868271	chr16:78607784	chr16:78573887	C	G	0.0477	0.0375	0.0317	0.003	0.001	intron	-	-	ENSG00000186153	WWOX	Treatment with volsaid retard 75mg m or r tablet	EFO_0007056	Neale B	UKBB	European	2017	0.002482	0.0004104	1.466e-09	+	337159	64	337095	1	risk diff	Neale-B_UKBB_EUR_2017
WWOX	rs116868271	chr16:78607784	chr16:78573887	C	G	0.0477	0.0375	0.0317	0.003	0.001	intron	-	-	ENSG00000186153	WWOX	Treatment with telfast 30 tablet	EFO_0007056	Neale B	UKBB	European	2017	0.003744	0.0007878	2.011e-06	+	337159	236	336923	1	risk diff	Neale-B_UKBB_EUR_2017
WWOX	rs116868271	chr16:78607784	chr16:78573887	C	G	0.0477	0.0375	0.0317	0.003	0.001	intron	-	-	ENSG00000186153	WWOX	Cause of death: hodgkins disease, unspecified	EFO_1002031;EFO_0000183	Neale B	UKBB	European	2017	0.05104	0.006448	2.798e-15	+	7637	6	7631	1	risk diff	Neale-B_UKBB_EUR_2017
WWOX	rs116868271	chr16:78607784	chr16:78573887	C	G	0.0477	0.0375	0.0317	0.003	0.001	intron	-	-	ENSG00000186153	WWOX	Cause of death: cerebrovascular disease, unspecified	-	Neale B	UKBB	European	2017	0.05143	0.008748	4.304e-09	+	7637	11	7626	1	risk diff	Neale-B_UKBB_EUR_2017
WWOX	rs116868271	chr16:78607784	chr16:78573887	C	G	0.0477	0.0375	0.0317	0.003	0.001	intron	-	-	ENSG00000186153	WWOX	Cause of death: rheumatoid arthritis, unspecified	-	Neale B	UKBB	European	2017	0.04912	0.008341	4.033e-09	+	7637	10	7627	1	risk diff	Neale-B_UKBB_EUR_2017
WWOX	rs533347785	chr16:78607867	chr16:78573970	T	C	-	-	-	-	-	intron	-	-	ENSG00000186153	WWOX	Treatment with co-amoxiclav	EFO_0007056	Neale B	UKBB	European	2017	0.001394	0.0002969	2.681e-06	+	337159	77	337082	1	risk diff	Neale-B_UKBB_EUR_2017
WWOX	rs190474705	chr16:78608139	chr16:78574242	A	G	1	0.9986	0.999	0.999	0.998	intron	-	-	ENSG00000186153	WWOX	Treatment with vascalpha 5mg m or r tablet	EFO_0007056	Neale B	UKBB	European	2017	-0.00268	0.0006041	9.173e-06	-	337159	108	337051	1	risk diff	Neale-B_UKBB_EUR_2017
WWOX	rs190474705	chr16:78608139	chr16:78574242	A	G	1	0.9986	0.999	0.999	0.998	intron	-	-	ENSG00000186153	WWOX	Cause of death: b-cell lymphoma, unspecified	EFO_0000574	Neale B	UKBB	European	2017	-0.1086	0.01589	9.134e-12	-	7637	33	7604	1	risk diff	Neale-B_UKBB_EUR_2017
WWOX	rs189619711	chr16:78608737	chr16:78574840	A	G	1	1	1	0.994	0.999	intron	-	-	ENSG00000186153	WWOX	Cause of death: pulmonary embolism without mention of acute cor pulmonale	-	Neale B	UKBB	European	2017	-0.0582	0.01085	8.298e-08	-	7637	29	7608	1	risk diff	Neale-B_UKBB_EUR_2017
WWOX	rs189619711	chr16:78608737	chr16:78574840	A	G	1	1	1	0.994	0.999	intron	-	-	ENSG00000186153	WWOX	Cause of death: calculus of gallbladder without cholecystitis	-	Neale B	UKBB	European	2017	-0.05733	0.006029	2.523e-21	-	7637	9	7628	1	risk diff	Neale-B_UKBB_EUR_2017
WWOX	rs189619711	chr16:78608737	chr16:78574840	A	G	1	1	1	0.994	0.999	intron	-	-	ENSG00000186153	WWOX	Cause of death: other specified place	-	Neale B	UKBB	European	2017	-0.02765	0.006056	5.048e-06	-	7637	9	7628	1	risk diff	Neale-B_UKBB_EUR_2017
WWOX	rs138468473	chr16:78608743	chr16:78574846	A	C	0.0174	0.0101	0	0.003	0.001	intron	-	-	ENSG00000186153	WWOX	Treatment with colestyramine	EFO_0007056	Neale B	UKBB	European	2017	0.003357	0.0004526	1.19e-13	+	337159	77	337082	1	risk diff	Neale-B_UKBB_EUR_2017
WWOX	rs138468473	chr16:78608743	chr16:78574846	A	C	0.0174	0.0101	0	0.003	0.001	intron	-	-	ENSG00000186153	WWOX	Treatment with volsaid retard 75mg m or r tablet	EFO_0007056	Neale B	UKBB	European	2017	0.002504	0.0004126	1.29e-09	+	337159	64	337095	1	risk diff	Neale-B_UKBB_EUR_2017
WWOX	rs138468473	chr16:78608743	chr16:78574846	A	C	0.0174	0.0101	0	0.003	0.001	intron	-	-	ENSG00000186153	WWOX	Treatment with telfast 30 tablet	EFO_0007056	Neale B	UKBB	European	2017	0.00379	0.0007922	1.717e-06	+	337159	236	336923	1	risk diff	Neale-B_UKBB_EUR_2017
WWOX	rs138468473	chr16:78608743	chr16:78574846	A	C	0.0174	0.0101	0	0.003	0.001	intron	-	-	ENSG00000186153	WWOX	Cause of death: hodgkins disease, unspecified	EFO_1002031;EFO_0000183	Neale B	UKBB	European	2017	0.05078	0.006459	4.301e-15	+	7637	6	7631	1	risk diff	Neale-B_UKBB_EUR_2017
WWOX	rs138468473	chr16:78608743	chr16:78574846	A	C	0.0174	0.0101	0	0.003	0.001	intron	-	-	ENSG00000186153	WWOX	Cause of death: cerebrovascular disease, unspecified	-	Neale B	UKBB	European	2017	0.05159	0.008762	4.088e-09	+	7637	11	7626	1	risk diff	Neale-B_UKBB_EUR_2017
WWOX	rs138468473	chr16:78608743	chr16:78574846	A	C	0.0174	0.0101	0	0.003	0.001	intron	-	-	ENSG00000186153	WWOX	Cause of death: rheumatoid arthritis, unspecified	-	Neale B	UKBB	European	2017	0.04823	0.008355	8.12e-09	+	7637	10	7627	1	risk diff	Neale-B_UKBB_EUR_2017
WWOX	rs150614116	chr16:78608866	chr16:78574969	T	C	0.0469	0.0375	0.0317	0.003	0.001	intron	-	-	ENSG00000186153	WWOX	Treatment with colestyramine	EFO_0007056	Neale B	UKBB	European	2017	0.003335	0.0004512	1.44e-13	+	337159	77	337082	1	risk diff	Neale-B_UKBB_EUR_2017
WWOX	rs150614116	chr16:78608866	chr16:78574969	T	C	0.0469	0.0375	0.0317	0.003	0.001	intron	-	-	ENSG00000186153	WWOX	Treatment with volsaid retard 75mg m or r tablet	EFO_0007056	Neale B	UKBB	European	2017	0.002494	0.0004113	1.333e-09	+	337159	64	337095	1	risk diff	Neale-B_UKBB_EUR_2017
WWOX	rs150614116	chr16:78608866	chr16:78574969	T	C	0.0469	0.0375	0.0317	0.003	0.001	intron	-	-	ENSG00000186153	WWOX	Treatment with telfast 30 tablet	EFO_0007056	Neale B	UKBB	European	2017	0.003763	0.0007897	1.884e-06	+	337159	236	336923	1	risk diff	Neale-B_UKBB_EUR_2017
WWOX	rs150614116	chr16:78608866	chr16:78574969	T	C	0.0469	0.0375	0.0317	0.003	0.001	intron	-	-	ENSG00000186153	WWOX	Cause of death: hodgkins disease, unspecified	EFO_1002031;EFO_0000183	Neale B	UKBB	European	2017	0.05081	0.006459	4.188e-15	+	7637	6	7631	1	risk diff	Neale-B_UKBB_EUR_2017
WWOX	rs150614116	chr16:78608866	chr16:78574969	T	C	0.0469	0.0375	0.0317	0.003	0.001	intron	-	-	ENSG00000186153	WWOX	Cause of death: cerebrovascular disease, unspecified	-	Neale B	UKBB	European	2017	0.05161	0.008764	4.035e-09	+	7637	11	7626	1	risk diff	Neale-B_UKBB_EUR_2017
WWOX	rs150614116	chr16:78608866	chr16:78574969	T	C	0.0469	0.0375	0.0317	0.003	0.001	intron	-	-	ENSG00000186153	WWOX	Cause of death: rheumatoid arthritis, unspecified	-	Neale B	UKBB	European	2017	0.04825	0.008356	8.029e-09	+	7637	10	7627	1	risk diff	Neale-B_UKBB_EUR_2017
WWOX	rs144393759	chr16:78609335	chr16:78575438	A	G	0.9887	0.9899	1	0.997	1	intron	-	-	ENSG00000186153	WWOX	Treatment with colestyramine	EFO_0007056	Neale B	UKBB	European	2017	-0.003456	0.0004587	4.94e-14	-	337159	77	337082	1	risk diff	Neale-B_UKBB_EUR_2017
WWOX	rs144393759	chr16:78609335	chr16:78575438	A	G	0.9887	0.9899	1	0.997	1	intron	-	-	ENSG00000186153	WWOX	Treatment with telfast 30 tablet	EFO_0007056	Neale B	UKBB	European	2017	-0.003912	0.000803	1.102e-06	-	337159	236	336923	1	risk diff	Neale-B_UKBB_EUR_2017
WWOX	rs144393759	chr16:78609335	chr16:78575438	A	G	0.9887	0.9899	1	0.997	1	intron	-	-	ENSG00000186153	WWOX	Cause of death: hodgkins disease, unspecified	EFO_1002031;EFO_0000183	Neale B	UKBB	European	2017	-0.0507	0.006466	5.079e-15	-	7637	6	7631	1	risk diff	Neale-B_UKBB_EUR_2017
WWOX	rs144393759	chr16:78609335	chr16:78575438	A	G	0.9887	0.9899	1	0.997	1	intron	-	-	ENSG00000186153	WWOX	Cause of death: cerebrovascular disease, unspecified	-	Neale B	UKBB	European	2017	-0.05172	0.008773	3.886e-09	-	7637	11	7626	1	risk diff	Neale-B_UKBB_EUR_2017
WWOX	rs144393759	chr16:78609335	chr16:78575438	A	G	0.9887	0.9899	1	0.997	1	intron	-	-	ENSG00000186153	WWOX	Cause of death: rheumatoid arthritis, unspecified	-	Neale B	UKBB	European	2017	-0.04772	0.008365	1.209e-08	-	7637	10	7627	1	risk diff	Neale-B_UKBB_EUR_2017
WWOX	rs117357335	chr16:78609542	chr16:78575645	A	G	0.9531	0.9625	0.9683	0.997	0.999	intron	-	-	ENSG00000186153	WWOX	Treatment with colestyramine	EFO_0007056	Neale B	UKBB	European	2017	-0.003256	0.0004461	2.912e-13	-	337159	77	337082	1	risk diff	Neale-B_UKBB_EUR_2017
WWOX	rs117357335	chr16:78609542	chr16:78575645	A	G	0.9531	0.9625	0.9683	0.997	0.999	intron	-	-	ENSG00000186153	WWOX	Treatment with volsaid retard 75mg m or r tablet	EFO_0007056	Neale B	UKBB	European	2017	-0.002432	0.0004067	2.226e-09	-	337159	64	337095	1	risk diff	Neale-B_UKBB_EUR_2017
WWOX	rs117357335	chr16:78609542	chr16:78575645	A	G	0.9531	0.9625	0.9683	0.997	0.999	intron	-	-	ENSG00000186153	WWOX	Treatment with telfast 30 tablet	EFO_0007056	Neale B	UKBB	European	2017	-0.00366	0.0007808	2.762e-06	-	337159	236	336923	1	risk diff	Neale-B_UKBB_EUR_2017
WWOX	rs117357335	chr16:78609542	chr16:78575645	A	G	0.9531	0.9625	0.9683	0.997	0.999	intron	-	-	ENSG00000186153	WWOX	Cause of death: hodgkins disease, unspecified	EFO_1002031;EFO_0000183	Neale B	UKBB	European	2017	-0.05054	0.006469	6.406e-15	-	7637	6	7631	1	risk diff	Neale-B_UKBB_EUR_2017
WWOX	rs117357335	chr16:78609542	chr16:78575645	A	G	0.9531	0.9625	0.9683	0.997	0.999	intron	-	-	ENSG00000186153	WWOX	Cause of death: cerebrovascular disease, unspecified	-	Neale B	UKBB	European	2017	-0.05176	0.008777	3.836e-09	-	7637	11	7626	1	risk diff	Neale-B_UKBB_EUR_2017
WWOX	rs117357335	chr16:78609542	chr16:78575645	A	G	0.9531	0.9625	0.9683	0.997	0.999	intron	-	-	ENSG00000186153	WWOX	Cause of death: rheumatoid arthritis, unspecified	-	Neale B	UKBB	European	2017	-0.04755	0.008369	1.381e-08	-	7637	10	7627	1	risk diff	Neale-B_UKBB_EUR_2017
WWOX	rs62034035	chr16:78609761	chr16:78575864	A	G	0.0008	0.0043	0	0.0119	0.002	intron	-	-	ENSG00000186153	WWOX	Cause of death: ill-defined sites within the digestive system	-	Neale B	UKBB	European	2017	0.01924	0.004047	2.039e-06	+	7637	12	7625	1	risk diff	Neale-B_UKBB_EUR_2017
WWOX	rs62034035	chr16:78609761	chr16:78575864	A	G	0.0008	0.0043	0	0.0119	0.002	intron	-	-	ENSG00000186153	WWOX	Cause of death: diverticular disease of intestine, part unspecified, with perforation and abscess	-	Neale B	UKBB	European	2017	0.01952	0.003694	1.293e-07	+	7637	10	7627	1	risk diff	Neale-B_UKBB_EUR_2017
WWOX	rs541543341	chr16:78610020	chr16:78576123	T	C	1	0.9986	1	0.995	0.998	intron	-	-	ENSG00000186153	WWOX	Treatment with vitamin k product	EFO_0007056	Neale B	UKBB	European	2017	-0.001072	0.0002302	3.203e-06	-	337159	77	337082	1	risk diff	Neale-B_UKBB_EUR_2017
WWOX	rs538450448	chr16:78610829	chr16:78576932	A	C	-	-	-	-	-	intron	-	-	ENSG00000186153	WWOX	Cause of death: appendix	-	Neale B	UKBB	European	2017	-0.07034	0.006803	6.858e-25	-	7637	5	7632	1	risk diff	Neale-B_UKBB_EUR_2017
WWOX	rs192569182	chr16:78611020	chr16:78577123	A	G	1	1	1	0.998	1	intron	-	-	ENSG00000186153	WWOX	Self-reported fracture shoulder or scapula	EFO_0009621	Neale B	UKBB	European	2017	-0.004058	0.0006711	1.486e-09	-	337159	183	336976	1	risk diff	Neale-B_UKBB_EUR_2017
WWOX	rs192569182	chr16:78611020	chr16:78577123	A	G	1	1	1	0.998	1	intron	-	-	ENSG00000186153	WWOX	Cause of death: myelodysplastic syndrome, unspecified	-	Neale B	UKBB	European	2017	-0.03898	0.007264	8.304e-08	-	7637	10	7627	1	risk diff	Neale-B_UKBB_EUR_2017
WWOX	rs192569182	chr16:78611020	chr16:78577123	A	G	1	1	1	0.998	1	intron	-	-	ENSG00000186153	WWOX	Cause of death: endocarditis, valve unspecified	EFO_0000465	Neale B	UKBB	European	2017	-0.03596	0.0065	3.255e-08	-	7637	8	7629	1	risk diff	Neale-B_UKBB_EUR_2017
WWOX	rs192569182	chr16:78611020	chr16:78577123	A	G	1	1	1	0.998	1	intron	-	-	ENSG00000186153	WWOX	Cause of death: thoracic aortic aneurysm, ruptured	-	Neale B	UKBB	European	2017	-0.03872	0.006072	1.918e-10	-	7637	7	7630	1	risk diff	Neale-B_UKBB_EUR_2017
WWOX	rs78830297	chr16:78611135	chr16:78577238	A	G	0.0008	0.0029	0	0.0099	0.002	intron	-	-	ENSG00000186153	WWOX	Cause of death: diverticular disease of intestine, part unspecified, with perforation and abscess	-	Neale B	UKBB	European	2017	0.02456	0.004118	2.561e-09	+	7637	10	7627	1	risk diff	Neale-B_UKBB_EUR_2017
WWOX	rs116304027	chr16:78611582	chr16:78577685	A	G	0.9546	0.9611	0.9683	0.997	0.999	intron	-	-	ENSG00000186153	WWOX	Treatment with colestyramine	EFO_0007056	Neale B	UKBB	European	2017	-0.003318	0.0004501	1.69e-13	-	337159	77	337082	1	risk diff	Neale-B_UKBB_EUR_2017
WWOX	rs116304027	chr16:78611582	chr16:78577685	A	G	0.9546	0.9611	0.9683	0.997	0.999	intron	-	-	ENSG00000186153	WWOX	Treatment with volsaid retard 75mg m or r tablet	EFO_0007056	Neale B	UKBB	European	2017	-0.002481	0.0004104	1.491e-09	-	337159	64	337095	1	risk diff	Neale-B_UKBB_EUR_2017
WWOX	rs116304027	chr16:78611582	chr16:78577685	A	G	0.9546	0.9611	0.9683	0.997	0.999	intron	-	-	ENSG00000186153	WWOX	Treatment with telfast 30 tablet	EFO_0007056	Neale B	UKBB	European	2017	-0.003739	0.0007878	2.073e-06	-	337159	236	336923	1	risk diff	Neale-B_UKBB_EUR_2017
WWOX	rs116304027	chr16:78611582	chr16:78577685	A	G	0.9546	0.9611	0.9683	0.997	0.999	intron	-	-	ENSG00000186153	WWOX	Cause of death: hodgkins disease, unspecified	EFO_1002031;EFO_0000183	Neale B	UKBB	European	2017	-0.05004	0.006492	1.437e-14	-	7637	6	7631	1	risk diff	Neale-B_UKBB_EUR_2017
WWOX	rs116304027	chr16:78611582	chr16:78577685	A	G	0.9546	0.9611	0.9683	0.997	0.999	intron	-	-	ENSG00000186153	WWOX	Cause of death: cerebrovascular disease, unspecified	-	Neale B	UKBB	European	2017	-0.05213	0.008806	3.374e-09	-	7637	11	7626	1	risk diff	Neale-B_UKBB_EUR_2017
WWOX	rs116304027	chr16:78611582	chr16:78577685	A	G	0.9546	0.9611	0.9683	0.997	0.999	intron	-	-	ENSG00000186153	WWOX	Cause of death: rheumatoid arthritis, unspecified	-	Neale B	UKBB	European	2017	-0.04576	0.008399	5.234e-08	-	7637	10	7627	1	risk diff	Neale-B_UKBB_EUR_2017
WWOX	rs527405742	chr16:78611857	chr16:78577960	C	G	1	1	0.999	0.992	0.9939	intron	-	-	ENSG00000186153	WWOX	Other disorders of bone	EFO_0004260	Neale B	UKBB	European	2017	-0.002676	0.0006007	8.419e-06	-	337199	562	336637	1	risk diff	Neale-B_UKBB_EUR_2017
WWOX	rs574009258	chr16:78612505	chr16:78578608	C	G	0.9985	1	1	0.999	1	intron	-	-	ENSG00000186153	WWOX	Self-reported constipation	-	Neale B	UKBB	European	2017	-0.00296	0.0006395	3.684e-06	-	337159	261	336898	1	risk diff	Neale-B_UKBB_EUR_2017
WWOX	rs574009258	chr16:78612505	chr16:78578608	C	G	0.9985	1	1	0.999	1	intron	-	-	ENSG00000186153	WWOX	Treatment with enalapril maleate+hydrochlorothiazide 20mg or 12.5mg tablet	EFO_0007056	Neale B	UKBB	European	2017	-0.0017	0.0003693	4.171e-06	-	337159	87	337072	1	risk diff	Neale-B_UKBB_EUR_2017
WWOX	rs574009258	chr16:78612505	chr16:78578608	C	G	0.9985	1	1	0.999	1	intron	-	-	ENSG00000186153	WWOX	Treatment with berocca effervescent tablet	EFO_0007056	Neale B	UKBB	European	2017	-0.00227	0.0003519	1.12e-10	-	337159	79	337080	1	risk diff	Neale-B_UKBB_EUR_2017
WWOX	rs574009258	chr16:78612505	chr16:78578608	C	G	0.9985	1	1	0.999	1	intron	-	-	ENSG00000186153	WWOX	Cause of death: endocarditis, valve unspecified	EFO_0000465	Neale B	UKBB	European	2017	-0.02161	0.004864	9.013e-06	-	7637	8	7629	1	risk diff	Neale-B_UKBB_EUR_2017
WWOX	rs141742027	chr16:78612563	chr16:78578666	T	C	0.997	0.9928	1	0.995	1	intron	-	-	ENSG00000186153	WWOX	Treatment with half-inderal la 80mg m or r capsule	EFO_0007056	Neale B	UKBB	European	2017	-0.002464	0.0004956	6.618e-07	-	337159	136	337023	1	risk diff	Neale-B_UKBB_EUR_2017
WWOX	rs141742027	chr16:78612563	chr16:78578666	T	C	0.997	0.9928	1	0.995	1	intron	-	-	ENSG00000186153	WWOX	Cause of death: without complications	-	Neale B	UKBB	European	2017	-0.02683	0.00467	9.54e-09	-	7637	6	7631	1	risk diff	Neale-B_UKBB_EUR_2017
WWOX	rs141742027	chr16:78612563	chr16:78578666	T	C	0.997	0.9928	1	0.995	1	intron	-	-	ENSG00000186153	WWOX	Cause of death: unspecified place	-	Neale B	UKBB	European	2017	-0.05449	0.00537	4.876e-24	-	7637	8	7629	1	risk diff	Neale-B_UKBB_EUR_2017
WWOX	rs565152674	chr16:78612782	chr16:78578885	C	G	-	-	-	-	-	intron	-	-	ENSG00000186153	WWOX	Self-reported pulmonary fibrosis	EFO_0000768	Neale B	UKBB	European	2017	-0.003598	0.0005792	5.217e-10	-	337159	89	337070	1	risk diff	Neale-B_UKBB_EUR_2017
WWOX	rs565152674	chr16:78612782	chr16:78578885	C	G	-	-	-	-	-	intron	-	-	ENSG00000186153	WWOX	Treatment with polyvinyl alcohol 1% eye drops	EFO_0007056	Neale B	UKBB	European	2017	-0.002333	0.000495	2.432e-06	-	337159	65	337094	1	risk diff	Neale-B_UKBB_EUR_2017
WWOX	rs565152674	chr16:78612782	chr16:78578885	C	G	-	-	-	-	-	intron	-	-	ENSG00000186153	WWOX	Treatment with timodine cream	EFO_0007056	Neale B	UKBB	European	2017	-0.002323	0.0005063	4.47e-06	-	337159	68	337091	1	risk diff	Neale-B_UKBB_EUR_2017
WWOX	rs565152674	chr16:78612782	chr16:78578885	C	G	-	-	-	-	-	intron	-	-	ENSG00000186153	WWOX	Cause of death: dilated cardiomyopathy	EFO_0000407	Neale B	UKBB	European	2017	-0.07055	0.01492	2.315e-06	-	7637	23	7614	1	risk diff	Neale-B_UKBB_EUR_2017
WWOX	rs565152674	chr16:78612782	chr16:78578885	C	G	-	-	-	-	-	intron	-	-	ENSG00000186153	WWOX	Cause of death: bronchiectasis	-	Neale B	UKBB	European	2017	-0.07121	0.01524	3.023e-06	-	7637	24	7613	1	risk diff	Neale-B_UKBB_EUR_2017
WWOX	rs188930126	chr16:78612872	chr16:78578975	T	C	0	0	0	0.0119	0	intron	-	-	ENSG00000186153	WWOX	Cause of death: home	-	Neale B	UKBB	European	2017	0.01836	0.003865	2.067e-06	+	7637	6	7631	1	risk diff	Neale-B_UKBB_EUR_2017
WWOX	rs188930126	chr16:78612872	chr16:78578975	T	C	0	0	0	0.0119	0	intron	-	-	ENSG00000186153	WWOX	Other benign neoplasms of uterus	EFO_0003859	Neale B	UKBB	European	2017	0.00197	0.0004111	1.644e-06	+	337199	117	337082	1	risk diff	Neale-B_UKBB_EUR_2017
WWOX	rs140599990	chr16:78613442	chr16:78579545	C	G	0	0	0	0.001	0	intron	-	-	ENSG00000186153	WWOX	Treatment with rosiglitazone 1mg or metformin 500mg tablet	EFO_0007056	Neale B	UKBB	European	2017	0.002678	0.0005158	2.074e-07	+	337159	138	337021	1	risk diff	Neale-B_UKBB_EUR_2017
WWOX	rs140599990	chr16:78613442	chr16:78579545	C	G	0	0	0	0.001	0	intron	-	-	ENSG00000186153	WWOX	Cause of death: myelodysplastic syndrome, unspecified	-	Neale B	UKBB	European	2017	0.03208	0.007127	6.872e-06	+	7637	10	7627	1	risk diff	Neale-B_UKBB_EUR_2017
WWOX	rs140599990	chr16:78613442	chr16:78579545	C	G	0	0	0	0.001	0	intron	-	-	ENSG00000186153	WWOX	Cause of death: pneumonitis due to food and vomit	-	Neale B	UKBB	European	2017	0.03719	0.006368	5.446e-09	+	7637	8	7629	1	risk diff	Neale-B_UKBB_EUR_2017
WWOX	rs140599990	chr16:78613442	chr16:78579545	C	G	0	0	0	0.001	0	intron	-	-	ENSG00000186153	WWOX	Cause of death: unspecified place	-	Neale B	UKBB	European	2017	0.03264	0.006377	3.147e-07	+	7637	8	7629	1	risk diff	Neale-B_UKBB_EUR_2017
WWOX	rs140599990	chr16:78613442	chr16:78579545	C	G	0	0	0	0.001	0	intron	-	-	ENSG00000186153	WWOX	Other medical care	EFO_0009786	Neale B	UKBB	European	2017	0.002569	0.0005756	8.115e-06	+	337199	172	337027	1	risk diff	Neale-B_UKBB_EUR_2017
WWOX	rs189801487	chr16:78613896	chr16:78579999	T	C	0.0008	0	0	0.005	0	intron	-	-	ENSG00000186153	WWOX	Treatment with arcoxia 90mg tablet	EFO_0007056	Neale B	UKBB	European	2017	0.001467	0.0002992	9.473e-07	+	337159	98	337061	1	risk diff	Neale-B_UKBB_EUR_2017
WWOX	rs749576381	chr16:78613947	chr16:78580050	A	T	-	-	-	-	-	intron	-	-	ENSG00000186153	WWOX	Self-reported plantar fascitis	EFO_1001909	Neale B	UKBB	European	2017	0.003607	0.0007423	1.177e-06	+	337159	137	337022	1	risk diff	Neale-B_UKBB_EUR_2017
WWOX	rs749576381	chr16:78613947	chr16:78580050	A	T	-	-	-	-	-	intron	-	-	ENSG00000186153	WWOX	Treatment with topiramate	EFO_0007056	Neale B	UKBB	European	2017	0.004425	0.000881	5.104e-07	+	337159	193	336966	1	risk diff	Neale-B_UKBB_EUR_2017
WWOX	rs749576381	chr16:78613947	chr16:78580050	A	T	-	-	-	-	-	intron	-	-	ENSG00000186153	WWOX	Cause of death: cervix uteri, unspecified	-	Neale B	UKBB	European	2017	0.055	0.00877	3.78e-10	+	7637	9	7628	1	risk diff	Neale-B_UKBB_EUR_2017
WWOX	rs749576381	chr16:78613947	chr16:78580050	A	T	-	-	-	-	-	intron	-	-	ENSG00000186153	WWOX	Cause of death: non-hodgkins lymphoma, unspecified type	EFO_0000183;EFO_0005952	Neale B	UKBB	European	2017	0.1221	0.02409	4.126e-07	+	7637	68	7569	1	risk diff	Neale-B_UKBB_EUR_2017
WWOX	rs749576381	chr16:78613947	chr16:78580050	A	T	-	-	-	-	-	intron	-	-	ENSG00000186153	WWOX	Other female pelvic inflammatory diseases	EFO_1001388	Neale B	UKBB	European	2017	0.006331	0.001418	7.984e-06	+	337199	501	336698	1	risk diff	Neale-B_UKBB_EUR_2017
WWOX	rs749576381	chr16:78613947	chr16:78580050	A	T	-	-	-	-	-	intron	-	-	ENSG00000186153	WWOX	Abnormal findings on diagnostic imaging of central nervous system	-	Neale B	UKBB	European	2017	0.002457	0.0005419	5.793e-06	+	337199	73	337126	1	risk diff	Neale-B_UKBB_EUR_2017
WWOX	rs187168211	chr16:78614977	chr16:78581080	A	C	-	-	-	-	-	intron	-	-	ENSG00000186153	WWOX	Cause of death: duodenum	-	Neale B	UKBB	European	2017	-0.02289	0.004288	9.713e-08	-	7637	10	7627	1	risk diff	Neale-B_UKBB_EUR_2017
WWOX	rs187168211	chr16:78614977	chr16:78581080	A	C	-	-	-	-	-	intron	-	-	ENSG00000186153	WWOX	Cause of death: acute lymphoblastic leukaemia	EFO_0000220	Neale B	UKBB	European	2017	-0.02111	0.003318	2.094e-10	-	7637	6	7631	1	risk diff	Neale-B_UKBB_EUR_2017
WWOX	rs140352253	chr16:78615429	chr16:78581532	T	C	0	0	0	0.002	0	intron	-	-	ENSG00000186153	WWOX	Treatment with naratriptan	EFO_0007056	Neale B	UKBB	European	2017	0.005838	0.0009973	4.799e-09	+	337159	256	336903	1	risk diff	Neale-B_UKBB_EUR_2017
WWOX	rs140352253	chr16:78615429	chr16:78581532	T	C	0	0	0	0.002	0	intron	-	-	ENSG00000186153	WWOX	Treatment with humira 40mg injection solution 0.8ml prefilled syringe	EFO_0007056	Neale B	UKBB	European	2017	0.00618	0.0006013	8.953e-25	+	337159	93	337066	1	risk diff	Neale-B_UKBB_EUR_2017
WWOX	rs140352253	chr16:78615429	chr16:78581532	T	C	0	0	0	0.002	0	intron	-	-	ENSG00000186153	WWOX	Cause of death: malignant neoplasm of uterus, part unspecified	-	Neale B	UKBB	European	2017	0.09862	0.01755	1.969e-08	+	7637	23	7614	1	risk diff	Neale-B_UKBB_EUR_2017
WWOX	rs140352253	chr16:78615429	chr16:78581532	T	C	0	0	0	0.002	0	intron	-	-	ENSG00000186153	WWOX	Cause of death: acute vascular disorders of intestine	-	Neale B	UKBB	European	2017	0.1016	0.01157	1.965e-18	+	7637	10	7627	1	risk diff	Neale-B_UKBB_EUR_2017
WWOX	rs140352253	chr16:78615429	chr16:78581532	T	C	0	0	0	0.002	0	intron	-	-	ENSG00000186153	WWOX	Cause of death: alcoholic hepatic failure	-	Neale B	UKBB	European	2017	0.09872	0.01719	9.62e-09	+	7637	22	7615	1	risk diff	Neale-B_UKBB_EUR_2017
WWOX	rs140352253	chr16:78615429	chr16:78581532	T	C	0	0	0	0.002	0	intron	-	-	ENSG00000186153	WWOX	Complications peculiar to reattachment and amputation	EFO_0009518	Neale B	UKBB	European	2017	0.002388	0.0005142	3.397e-06	+	337199	68	337131	1	risk diff	Neale-B_UKBB_EUR_2017
WWOX	rs76064521	chr16:78615498	chr16:78581601	T	G	0	0.0029	0	0.008	0	intron	-	-	ENSG00000186153	WWOX	Self-reported thyroid goitre	EFO_0004283	Neale B	UKBB	European	2017	0.004175	0.0008614	1.25e-06	+	337159	322	336837	1	risk diff	Neale-B_UKBB_EUR_2017
WWOX	rs76064521	chr16:78615498	chr16:78581601	T	G	0	0.0029	0	0.008	0	intron	-	-	ENSG00000186153	WWOX	Cause of death: pharynx, unspecified	-	Neale B	UKBB	European	2017	0.02788	0.005509	4.281e-07	+	7637	7	7630	1	risk diff	Neale-B_UKBB_EUR_2017
WWOX	rs76064521	chr16:78615498	chr16:78581601	T	G	0	0.0029	0	0.008	0	intron	-	-	ENSG00000186153	WWOX	Other coagulation defects	-	Neale B	UKBB	European	2017	0.002045	0.0004213	1.21e-06	+	337199	77	337122	1	risk diff	Neale-B_UKBB_EUR_2017
WWOX	rs76064521	chr16:78615498	chr16:78581601	T	G	0	0.0029	0	0.008	0	intron	-	-	ENSG00000186153	WWOX	Pneumothorax	EFO_0009686	Neale B	UKBB	European	2017	0.003146	0.0006955	6.083e-06	+	337199	210	336989	1	risk diff	Neale-B_UKBB_EUR_2017
WWOX	rs76064521	chr16:78615498	chr16:78581601	T	G	0	0.0029	0	0.008	0	intron	-	-	ENSG00000186153	WWOX	Soft tissue disorders related to use, overuse and pressure	EFO_0009470	Neale B	UKBB	European	2017	0.006214	0.001244	5.919e-07	+	337199	673	336526	1	risk diff	Neale-B_UKBB_EUR_2017
WWOX	rs191773091	chr16:78616416	chr16:78582519	A	G	0	0	0	0.002	0	intron	-	-	ENSG00000186153	WWOX	Treatment with mucodyne 375mg capsule	EFO_0007056	Neale B	UKBB	European	2017	0.002785	0.0005538	4.943e-07	+	337159	123	337036	1	risk diff	Neale-B_UKBB_EUR_2017
WWOX	rs191773091	chr16:78616416	chr16:78582519	A	G	0	0	0	0.002	0	intron	-	-	ENSG00000186153	WWOX	Treatment with inderal 10mg tablet	EFO_0007056	Neale B	UKBB	European	2017	0.002188	0.0004943	9.552e-06	+	337159	98	337061	1	risk diff	Neale-B_UKBB_EUR_2017
WWOX	rs191773091	chr16:78616416	chr16:78582519	A	G	0	0	0	0.002	0	intron	-	-	ENSG00000186153	WWOX	Cause of death: pneumonitis due to food and vomit	-	Neale B	UKBB	European	2017	0.02822	0.006106	3.87e-06	+	7637	8	7629	1	risk diff	Neale-B_UKBB_EUR_2017
WWOX	rs191773091	chr16:78616416	chr16:78582519	A	G	0	0	0	0.002	0	intron	-	-	ENSG00000186153	WWOX	Cause of death: inquest adjourned death	-	Neale B	UKBB	European	2017	0.03457	0.006474	9.628e-08	+	7637	9	7628	1	risk diff	Neale-B_UKBB_EUR_2017
WWOX	rs191773091	chr16:78616416	chr16:78582519	A	G	0	0	0	0.002	0	intron	-	-	ENSG00000186153	WWOX	Dystonia	-	Neale B	UKBB	European	2017	0.002271	0.0004549	5.947e-07	+	337199	83	337116	1	risk diff	Neale-B_UKBB_EUR_2017
WWOX	rs568591366	chr16:78616567	chr16:78582670	T	C	-	-	-	-	-	intron	-	-	ENSG00000186153	WWOX	Treatment with phenobarbital	EFO_0007056	Neale B	UKBB	European	2017	0.001522	0.0003067	6.994e-07	+	337159	87	337072	1	risk diff	Neale-B_UKBB_EUR_2017
WWOX	rs568591366	chr16:78616567	chr16:78582670	T	C	-	-	-	-	-	intron	-	-	ENSG00000186153	WWOX	Cause of death: home	-	Neale B	UKBB	European	2017	0.01596	0.003607	9.8e-06	+	7637	6	7631	1	risk diff	Neale-B_UKBB_EUR_2017
WWOX	rs568591366	chr16:78616567	chr16:78582670	T	C	-	-	-	-	-	intron	-	-	ENSG00000186153	WWOX	Acute and subacute endocarditis	EFO_0000465	Neale B	UKBB	European	2017	0.001513	0.0003102	1.075e-06	+	337199	89	337110	1	risk diff	Neale-B_UKBB_EUR_2017
WWOX	rs568591366	chr16:78616567	chr16:78582670	T	C	-	-	-	-	-	intron	-	-	ENSG00000186153	WWOX	Nonrheumatic mitral valve disorders	EFO_0009557	Neale B	UKBB	European	2017	0.002851	0.0006166	3.769e-06	+	337199	352	336847	1	risk diff	Neale-B_UKBB_EUR_2017
WWOX	rs537651010	chr16:78616641	chr16:78582744	A	G	1	0.9971	1	1	1	intron	-	-	ENSG00000186153	WWOX	Self-reported erectile dysfunction or impotence	EFO_0004234	Neale B	UKBB	European	2017	-0.003915	0.000745	1.484e-07	-	337159	202	336957	1	risk diff	Neale-B_UKBB_EUR_2017
WWOX	rs537651010	chr16:78616641	chr16:78582744	A	G	1	0.9971	1	1	1	intron	-	-	ENSG00000186153	WWOX	Treatment with serc-8 tablet	EFO_0007056	Neale B	UKBB	European	2017	-0.002499	0.0005139	1.151e-06	-	337159	96	337063	1	risk diff	Neale-B_UKBB_EUR_2017
WWOX	rs537651010	chr16:78616641	chr16:78582744	A	G	1	0.9971	1	1	1	intron	-	-	ENSG00000186153	WWOX	Treatment with estracombi tts patch	EFO_0007056	Neale B	UKBB	European	2017	-0.002544	0.000445	1.082e-08	-	337159	72	337087	1	risk diff	Neale-B_UKBB_EUR_2017
WWOX	rs537651010	chr16:78616641	chr16:78582744	A	G	1	0.9971	1	1	1	intron	-	-	ENSG00000186153	WWOX	Neoplasm of uncertain or unknown behaviour of female genital organs	EFO_1001331	Neale B	UKBB	European	2017	-0.002399	0.0005294	5.883e-06	-	337199	102	337097	1	risk diff	Neale-B_UKBB_EUR_2017
WWOX	rs537651010	chr16:78616641	chr16:78582744	A	G	1	0.9971	1	1	1	intron	-	-	ENSG00000186153	WWOX	Other disorders of thyroid	EFO_1000627	Neale B	UKBB	European	2017	-0.002535	0.0004386	7.521e-09	-	337199	70	337129	1	risk diff	Neale-B_UKBB_EUR_2017
WWOX	rs537651010	chr16:78616641	chr16:78582744	A	G	1	0.9971	1	1	1	intron	-	-	ENSG00000186153	WWOX	Postprocedural disorders of eye and adnexa	EFO_0009546	Neale B	UKBB	European	2017	-0.002591	0.0004061	1.786e-10	-	337199	60	337139	1	risk diff	Neale-B_UKBB_EUR_2017
WWOX	rs192806037	chr16:78616734	chr16:78582837	T	C	-	-	-	-	-	intron	-	-	ENSG00000186153	WWOX	Treatment with trisequens tablet	EFO_0007056	Neale B	UKBB	European	2017	-0.001221	0.0002624	3.302e-06	-	337159	64	337095	1	risk diff	Neale-B_UKBB_EUR_2017
WWOX	rs140051084	chr16:78616737	chr16:78582840	T	C	0	0.0072	0	0.003	0.002	intron	-	-	ENSG00000186153	WWOX	Cause of death: endocarditis, valve unspecified	EFO_0000465	Neale B	UKBB	European	2017	0.02531	0.003715	1.026e-11	+	7637	8	7629	1	risk diff	Neale-B_UKBB_EUR_2017
WWOX	rs140051084	chr16:78616737	chr16:78582840	T	C	0	0.0072	0	0.003	0.002	intron	-	-	ENSG00000186153	WWOX	Other disorders of pancreatic internal secretion	EFO_0009605	Neale B	UKBB	European	2017	0.0024	0.0004354	3.565e-08	+	337199	228	336971	1	risk diff	Neale-B_UKBB_EUR_2017
WWOX	rs375253273	chr16:78617576	chr16:78583679	A	G	0	0	0	0.003	0	intron	-	-	ENSG00000186153	WWOX	Pregnancy examination and test	-	Neale B	UKBB	European	2017	0.001361	0.0002716	5.428e-07	+	337199	62	337137	1	risk diff	Neale-B_UKBB_EUR_2017
WWOX	rs186200670	chr16:78617577	chr16:78583680	C	G	0.0008	0.0014	0	0.004	0	intron	-	-	ENSG00000186153	WWOX	Cause of death: anus, unspecified	-	Neale B	UKBB	European	2017	0.02536	0.005636	6.937e-06	+	7637	15	7622	1	risk diff	Neale-B_UKBB_EUR_2017
WWOX	rs186200670	chr16:78617577	chr16:78583680	C	G	0.0008	0.0014	0	0.004	0	intron	-	-	ENSG00000186153	WWOX	Fracture of neck	EFO_0003931	Neale B	UKBB	European	2017	0.001572	0.0003375	3.177e-06	+	337199	113	337086	1	risk diff	Neale-B_UKBB_EUR_2017
WWOX	rs539743265	chr16:78617872	chr16:78583975	A	G	0	0.0029	0	0	0.001	intron	-	-	ENSG00000186153	WWOX	Treatment with trisequens tablet	EFO_0007056	Neale B	UKBB	European	2017	0.00124	0.0002665	3.265e-06	+	337159	64	337095	1	risk diff	Neale-B_UKBB_EUR_2017
WWOX	rs539743265	chr16:78617872	chr16:78583975	A	G	0	0.0029	0	0	0.001	intron	-	-	ENSG00000186153	WWOX	Other mononeuropathies	EFO_0009558	Neale B	UKBB	European	2017	0.001521	0.0003413	8.338e-06	+	337199	105	337094	1	risk diff	Neale-B_UKBB_EUR_2017
WWOX	rs188714496	chr16:78618504	chr16:78584607	A	G	-	-	-	-	-	intron	-	-	ENSG00000186153	WWOX	Cause of death: anus, unspecified	-	Neale B	UKBB	European	2017	-0.02717	0.005363	4.139e-07	-	7637	15	7622	1	risk diff	Neale-B_UKBB_EUR_2017
WWOX	rs188714496	chr16:78618504	chr16:78584607	A	G	-	-	-	-	-	intron	-	-	ENSG00000186153	WWOX	Cause of death: acute and subacute infective endocarditis	EFO_1000830	Neale B	UKBB	European	2017	-0.01404	0.0031	6.017e-06	-	7637	5	7632	1	risk diff	Neale-B_UKBB_EUR_2017
WWOX	rs182953442	chr16:78618861	chr16:78584964	T	G	0	0	0	0.001	0	intron	-	-	ENSG00000186153	WWOX	Cause of death: non-hodgkins lymphoma, unspecified type	EFO_0000183;EFO_0005952	Neale B	UKBB	European	2017	0.1368	0.02196	4.927e-10	+	7637	68	7569	1	risk diff	Neale-B_UKBB_EUR_2017
WWOX	rs182953442	chr16:78618861	chr16:78584964	T	G	0	0	0	0.001	0	intron	-	-	ENSG00000186153	WWOX	Cause of death: pneumonia, unspecified	-	Neale B	UKBB	European	2017	0.09935	0.02165	4.537e-06	+	7637	66	7571	1	risk diff	Neale-B_UKBB_EUR_2017
WWOX	rs182953442	chr16:78618861	chr16:78584964	T	G	0	0	0	0.001	0	intron	-	-	ENSG00000186153	WWOX	Cause of death: cholangitis	EFO_1001486;EFO_0004267;EFO_0004268	Neale B	UKBB	European	2017	0.03867	0.008456	4.89e-06	+	7637	10	7627	1	risk diff	Neale-B_UKBB_EUR_2017
WWOX	rs182953442	chr16:78618861	chr16:78584964	T	G	0	0	0	0.001	0	intron	-	-	ENSG00000186153	WWOX	Superficial injury of wrist and hand	EFO_0000546	Neale B	UKBB	European	2017	0.003521	0.0006558	7.941e-08	+	337199	105	337094	1	risk diff	Neale-B_UKBB_EUR_2017
WWOX	rs137987060	chr16:78618946	chr16:78585049	T	C	0.0378	0.0058	0	0.002	0.001	intron	-	-	ENSG00000186153	WWOX	Self-reported gestational diabetes	EFO_0004593	Neale B	UKBB	European	2017	0.003398	0.0007223	2.54e-06	+	337159	177	336982	1	risk diff	Neale-B_UKBB_EUR_2017
WWOX	rs137987060	chr16:78618946	chr16:78585049	T	C	0.0378	0.0058	0	0.002	0.001	intron	-	-	ENSG00000186153	WWOX	Cause of death: home	-	Neale B	UKBB	European	2017	0.04852	0.007188	1.576e-11	+	7637	8	7629	1	risk diff	Neale-B_UKBB_EUR_2017
WWOX	rs137987060	chr16:78618946	chr16:78585049	T	C	0.0378	0.0058	0	0.002	0.001	intron	-	-	ENSG00000186153	WWOX	Female genital prolapse	EFO_1001837	Neale B	UKBB	European	2017	0.01695	0.003727	5.444e-06	+	337199	4840	332359	1	risk diff	Neale-B_UKBB_EUR_2017
WWOX	rs137987060	chr16:78618946	chr16:78585049	T	C	0.0378	0.0058	0	0.002	0.001	intron	-	-	ENSG00000186153	WWOX	Diabetes mellitus in pregnancy	-	Neale B	UKBB	European	2017	0.002737	0.0004702	5.883e-09	+	337199	75	337124	1	risk diff	Neale-B_UKBB_EUR_2017
WWOX	rs778193292	chr16:78619278	chr16:78585381	A	C	-	-	-	-	-	intron	-	-	ENSG00000186153	WWOX	Treatment with azithromycin	EFO_0007056	Neale B	UKBB	European	2017	0.002556	0.00052	8.838e-07	+	337159	90	337069	1	risk diff	Neale-B_UKBB_EUR_2017
WWOX	rs778193292	chr16:78619278	chr16:78585381	A	C	-	-	-	-	-	intron	-	-	ENSG00000186153	WWOX	Home area population density: postcode not linkable	-	Neale B	UKBB	European	2017	0.0009728	0.0001916	3.858e-07	+	333997	12	333985	1	risk diff	Neale-B_UKBB_EUR_2017
WWOX	rs778193292	chr16:78619278	chr16:78585381	A	C	-	-	-	-	-	intron	-	-	ENSG00000186153	WWOX	Cause of death: cerebrum, except lobes and ventricles	-	Neale B	UKBB	European	2017	0.04102	0.00571	7.479e-13	+	7637	6	7631	1	risk diff	Neale-B_UKBB_EUR_2017
WWOX	rs778193292	chr16:78619278	chr16:78585381	A	C	-	-	-	-	-	intron	-	-	ENSG00000186153	WWOX	Cause of death: brain, unspecified	-	Neale B	UKBB	European	2017	0.03582	0.007386	1.262e-06	+	7637	10	7627	1	risk diff	Neale-B_UKBB_EUR_2017
WWOX	rs778193292	chr16:78619278	chr16:78585381	A	C	-	-	-	-	-	intron	-	-	ENSG00000186153	WWOX	Cause of death: ischaemic cardiomyopathy	-	Neale B	UKBB	European	2017	0.03945	0.007382	9.367e-08	+	7637	10	7627	1	risk diff	Neale-B_UKBB_EUR_2017
WWOX	rs778193292	chr16:78619278	chr16:78585381	A	C	-	-	-	-	-	intron	-	-	ENSG00000186153	WWOX	Systemic sclerosis	EFO_0000717	Neale B	UKBB	European	2017	0.001846	0.0003914	2.418e-06	+	337199	51	337148	1	risk diff	Neale-B_UKBB_EUR_2017
WWOX	rs189095725	chr16:78619289	chr16:78585392	A	G	0	0.0014	0	0.001	0	intron	-	-	ENSG00000186153	WWOX	Treatment with cinnarizine	EFO_0007056	Neale B	UKBB	European	2017	0.003924	0.0008367	2.738e-06	+	337159	181	336978	1	risk diff	Neale-B_UKBB_EUR_2017
WWOX	rs189095725	chr16:78619289	chr16:78585392	A	G	0	0.0014	0	0.001	0	intron	-	-	ENSG00000186153	WWOX	Cause of death: caecum	-	Neale B	UKBB	European	2017	0.09083	0.01679	6.506e-08	+	7637	34	7603	1	risk diff	Neale-B_UKBB_EUR_2017
WWOX	rs189095725	chr16:78619289	chr16:78585392	A	G	0	0.0014	0	0.001	0	intron	-	-	ENSG00000186153	WWOX	Cause of death: intestinal tract, part unspecified	-	Neale B	UKBB	European	2017	0.1086	0.02285	2.024e-06	+	7637	63	7574	1	risk diff	Neale-B_UKBB_EUR_2017
WWOX	rs189095725	chr16:78619289	chr16:78585392	A	G	0	0.0014	0	0.001	0	intron	-	-	ENSG00000186153	WWOX	Cause of death: ill-defined sites within the digestive system	-	Neale B	UKBB	European	2017	0.06129	0.009992	9.007e-10	+	7637	12	7625	1	risk diff	Neale-B_UKBB_EUR_2017
WWOX	rs189095725	chr16:78619289	chr16:78585392	A	G	0	0.0014	0	0.001	0	intron	-	-	ENSG00000186153	WWOX	Cause of death: brain, unspecified	-	Neale B	UKBB	European	2017	0.05297	0.009126	6.738e-09	+	7637	10	7627	1	risk diff	Neale-B_UKBB_EUR_2017
WWOX	rs189095725	chr16:78619289	chr16:78585392	A	G	0	0.0014	0	0.001	0	intron	-	-	ENSG00000186153	WWOX	Cause of death: cholangitis	EFO_1001486;EFO_0004267;EFO_0004268	Neale B	UKBB	European	2017	0.06032	0.009116	3.92e-11	+	7637	10	7627	1	risk diff	Neale-B_UKBB_EUR_2017
WWOX	rs189095725	chr16:78619289	chr16:78585392	A	G	0	0.0014	0	0.001	0	intron	-	-	ENSG00000186153	WWOX	Cause of death: car occupant injured in unspecified traffic accident	-	Neale B	UKBB	European	2017	0.06293	0.008144	1.237e-14	+	7637	8	7629	1	risk diff	Neale-B_UKBB_EUR_2017
WWOX	rs189095725	chr16:78619289	chr16:78585392	A	G	0	0.0014	0	0.001	0	intron	-	-	ENSG00000186153	WWOX	Disorders of continuity of bone	EFO_0004260	Neale B	UKBB	European	2017	0.007523	0.001676	7.215e-06	+	337199	728	336471	1	risk diff	Neale-B_UKBB_EUR_2017
WWOX	rs117985423	chr16:78619397	chr16:78585500	A	G	0.9992	0.9942	1	0.9891	1	intron	-	-	ENSG00000186153	WWOX	Other epidermal thickening	-	Neale B	UKBB	European	2017	-0.001445	0.0003259	9.312e-06	-	337199	225	336974	1	risk diff	Neale-B_UKBB_EUR_2017
WWOX	rs149979253	chr16:78619897	chr16:78586000	T	C	0	0	0	0.005	0.0041	intron	-	-	ENSG00000186153	WWOX	Cause of death: cerebrum, except lobes and ventricles	-	Neale B	UKBB	European	2017	0.03962	0.005632	2.166e-12	+	7637	6	7631	1	risk diff	Neale-B_UKBB_EUR_2017
WWOX	rs149979253	chr16:78619897	chr16:78586000	T	C	0	0	0	0.005	0.0041	intron	-	-	ENSG00000186153	WWOX	Malignant neoplasm of larynx	EFO_0003817	Neale B	UKBB	European	2017	0.002679	0.0005808	3.975e-06	+	337199	114	337085	1	risk diff	Neale-B_UKBB_EUR_2017
WWOX	rs189229050	chr16:78620338	chr16:78586441	T	C	1	1	1	0.999	1	intron	-	-	ENSG00000186153	WWOX	Self-reported benign neuroma	EFO_0009619	Neale B	UKBB	European	2017	-0.003243	0.0006537	7.024e-07	-	337159	105	337054	1	risk diff	Neale-B_UKBB_EUR_2017
WWOX	rs189229050	chr16:78620338	chr16:78586441	T	C	1	1	1	0.999	1	intron	-	-	ENSG00000186153	WWOX	Treatment with vitamin b1 preparation	EFO_0007056	Neale B	UKBB	European	2017	-0.00354	0.0007628	3.481e-06	-	337159	143	337016	1	risk diff	Neale-B_UKBB_EUR_2017
WWOX	rs189229050	chr16:78620338	chr16:78586441	T	C	1	1	1	0.999	1	intron	-	-	ENSG00000186153	WWOX	Cause of death: without complications	-	Neale B	UKBB	European	2017	-0.0749	0.008345	3.523e-19	-	7637	6	7631	1	risk diff	Neale-B_UKBB_EUR_2017
WWOX	rs189229050	chr16:78620338	chr16:78586441	T	C	1	1	1	0.999	1	intron	-	-	ENSG00000186153	WWOX	Cause of death: vascular disorder of intestine, unspecified	-	Neale B	UKBB	European	2017	-0.08322	0.01673	6.721e-07	-	7637	24	7613	1	risk diff	Neale-B_UKBB_EUR_2017
WWOX	rs189229050	chr16:78620338	chr16:78586441	T	C	1	1	1	0.999	1	intron	-	-	ENSG00000186153	WWOX	Cause of death: home	-	Neale B	UKBB	European	2017	-0.08747	0.01132	1.209e-14	-	7637	11	7626	1	risk diff	Neale-B_UKBB_EUR_2017
WWOX	rs11150090	chr16:78621373	chr16:78587476	A	G	0.9622	0.9006	0.8016	0.9165	0.8374	intron	-	-	ENSG00000186153	WWOX	Self-reported alcohol dependency	EFO_0003829	Neale B	UKBB	European	2017	-0.0007696	0.000169	5.309e-06	-	337159	475	336684	1	risk diff	Neale-B_UKBB_EUR_2017
WWOX	rs770336745	chr16:78621750	chr16:78587853	A	G	-	-	-	-	-	intron	-	-	ENSG00000186153	WWOX	Self-reported diabetic neuropathy or ulcers	EFO_1000783	Neale B	UKBB	European	2017	0.002159	0.0004827	7.716e-06	+	337159	113	337046	1	risk diff	Neale-B_UKBB_EUR_2017
WWOX	rs770336745	chr16:78621750	chr16:78587853	A	G	-	-	-	-	-	intron	-	-	ENSG00000186153	WWOX	Treatment with trisequens tablet	EFO_0007056	Neale B	UKBB	European	2017	0.00163	0.0003633	7.252e-06	+	337159	64	337095	1	risk diff	Neale-B_UKBB_EUR_2017
WWOX	rs770336745	chr16:78621750	chr16:78587853	A	G	-	-	-	-	-	intron	-	-	ENSG00000186153	WWOX	Treatment with sinemet-62.5 tablet	EFO_0007056	Neale B	UKBB	European	2017	0.002207	0.0004653	2.099e-06	+	337159	105	337054	1	risk diff	Neale-B_UKBB_EUR_2017
WWOX	rs770336745	chr16:78621750	chr16:78587853	A	G	-	-	-	-	-	intron	-	-	ENSG00000186153	WWOX	Cause of death: malignant neoplasms of independent multiple sites	-	Neale B	UKBB	European	2017	0.0517	0.008883	6.106e-09	+	7637	20	7617	1	risk diff	Neale-B_UKBB_EUR_2017
WWOX	rs770336745	chr16:78621750	chr16:78587853	A	G	-	-	-	-	-	intron	-	-	ENSG00000186153	WWOX	Cause of death: ischaemic cardiomyopathy	-	Neale B	UKBB	European	2017	0.02899	0.006291	4.121e-06	+	7637	10	7627	1	risk diff	Neale-B_UKBB_EUR_2017
WWOX	rs183299897	chr16:78622132	chr16:78588235	T	C	0	0.0014	0	0	0.001	intron	-	-	ENSG00000186153	WWOX	Pruritus	-	Neale B	UKBB	European	2017	0.002075	0.0004292	1.331e-06	+	337199	188	337011	1	risk diff	Neale-B_UKBB_EUR_2017
WWOX	rs188699126	chr16:78622221	chr16:78588324	A	G	0	0	0	0.005	0.0092	intron	-	-	ENSG00000186153	WWOX	Cause of death: urinary organ, unspecified	-	Neale B	UKBB	European	2017	0.0214	0.003659	5.123e-09	+	7637	9	7628	1	risk diff	Neale-B_UKBB_EUR_2017
WWOX	rs2943766	chr16:78622502	chr16:78588605	T	C	0.5703	0.7738	0.6409	0.8509	0.7566	intron	-	-	ENSG00000186153	WWOX	Self-reported alcohol dependency	EFO_0003829	Neale B	UKBB	European	2017	-0.0005598	0.0001251	7.651e-06	-	337159	475	336684	1	risk diff	Neale-B_UKBB_EUR_2017
WWOX	rs17778125	chr16:78622633	chr16:78588736	T	C	0.0045	0.0749	0.1736	0.0368	0.1288	intron	-	-	ENSG00000186153	WWOX	Malignant neoplasm of tonsil	EFO_1001214	Neale B	UKBB	European	2017	0.0005022	0.0001101	5.109e-06	+	337199	97	337102	1	risk diff	Neale-B_UKBB_EUR_2017
WWOX	rs11648655	chr16:78623686	chr16:78589789	C	G	0.9939	0.9035	0.8244	0.9573	0.863	intron	-	-	ENSG00000186153	WWOX	Malignant neoplasm of tonsil	EFO_1001214	Neale B	UKBB	European	2017	-0.0005098	0.0001019	5.72e-07	-	337199	97	337102	1	risk diff	Neale-B_UKBB_EUR_2017
WWOX	rs186147988	chr16:78623762	chr16:78589865	T	G	0.0008	0	0	0.002	0	intron	-	-	ENSG00000186153	WWOX	Self-reported fibrosing alveolitis or unspecified alveolitis	-	Neale B	UKBB	European	2017	0.003085	0.0004793	1.22e-10	+	337159	70	337089	1	risk diff	Neale-B_UKBB_EUR_2017
WWOX	rs186147988	chr16:78623762	chr16:78589865	T	G	0.0008	0	0	0.002	0	intron	-	-	ENSG00000186153	WWOX	Cause of death: creutzfeldt-jakob disease	EFO_0004226	Neale B	UKBB	European	2017	0.03614	0.007016	2.658e-07	+	7637	10	7627	1	risk diff	Neale-B_UKBB_EUR_2017
WWOX	rs186147988	chr16:78623762	chr16:78589865	T	G	0.0008	0	0	0.002	0	intron	-	-	ENSG00000186153	WWOX	Cause of death: without complications	-	Neale B	UKBB	European	2017	0.03712	0.00543	8.801e-12	+	7637	6	7631	1	risk diff	Neale-B_UKBB_EUR_2017
WWOX	rs186147988	chr16:78623762	chr16:78589865	T	G	0.0008	0	0	0.002	0	intron	-	-	ENSG00000186153	WWOX	Cause of death: other specified respiratory disorders	-	Neale B	UKBB	European	2017	0.03714	0.004424	5.488e-17	+	7637	4	7633	1	risk diff	Neale-B_UKBB_EUR_2017
WWOX	rs191826384	chr16:78623876	chr16:78589979	A	G	0	0.0014	0	0.004	0.001	intron	-	-	ENSG00000186153	WWOX	Treatment with phenergan 10mg tablet	EFO_0007056	Neale B	UKBB	European	2017	0.001867	0.0003403	4.137e-08	+	337159	81	337078	1	risk diff	Neale-B_UKBB_EUR_2017
WWOX	rs191826384	chr16:78623876	chr16:78589979	A	G	0	0.0014	0	0.004	0.001	intron	-	-	ENSG00000186153	WWOX	Home area population density: Scotland - remote rural	-	Neale B	UKBB	European	2017	0.0005579	0.0001207	3.829e-06	+	333997	10	333987	1	risk diff	Neale-B_UKBB_EUR_2017
WWOX	rs79684927	chr16:78624301	chr16:78590404	A	C	-	-	-	-	-	intron	-	-	ENSG00000186153	WWOX	Treatment with risedronate sodium	EFO_0007056	Neale B	UKBB	European	2017	-0.0049	0.0009487	2.411e-07	-	337159	667	336492	1	risk diff	Neale-B_UKBB_EUR_2017
WWOX	rs79684927	chr16:78624301	chr16:78590404	A	C	-	-	-	-	-	intron	-	-	ENSG00000186153	WWOX	Cause of death: home	-	Neale B	UKBB	European	2017	-0.01625	0.003645	8.334e-06	-	7637	6	7631	1	risk diff	Neale-B_UKBB_EUR_2017
WWOX	rs79684927	chr16:78624301	chr16:78590404	A	C	-	-	-	-	-	intron	-	-	ENSG00000186153	WWOX	Other benign neoplasms of uterus	EFO_0003859	Neale B	UKBB	European	2017	-0.001908	0.0003977	1.611e-06	-	337199	117	337082	1	risk diff	Neale-B_UKBB_EUR_2017
WWOX	rs17640484	chr16:78624350	chr16:78590453	A	G	0.0038	0.0317	0.0714	0.0477	0.1984	intron	-	-	ENSG00000186153	WWOX	Cause of death: home	-	Neale B	UKBB	European	2017	0.004381	0.0009609	5.217e-06	+	7637	6	7631	1	risk diff	Neale-B_UKBB_EUR_2017
WWOX	rs113009645	chr16:78624786	chr16:78590889	T	G	0.0174	0.0331	0.0933	0.0119	0.0481	intron	-	-	ENSG00000186153	WWOX	Treatment with risedronate sodium	EFO_0007056	Neale B	UKBB	European	2017	0.004892	0.0009455	2.288e-07	+	337159	667	336492	1	risk diff	Neale-B_UKBB_EUR_2017
WWOX	rs113009645	chr16:78624786	chr16:78590889	T	G	0.0174	0.0331	0.0933	0.0119	0.0481	intron	-	-	ENSG00000186153	WWOX	Other benign neoplasms of uterus	EFO_0003859	Neale B	UKBB	European	2017	0.001893	0.0003963	1.789e-06	+	337199	117	337082	1	risk diff	Neale-B_UKBB_EUR_2017
WWOX	rs142307148	chr16:78624851	chr16:78590954	C	G	0.0083	0.0043	0.002	0.001	0	intron	-	-	ENSG00000186153	WWOX	Treatment with naratriptan	EFO_0007056	Neale B	UKBB	European	2017	0.004818	0.0009237	1.826e-07	+	337159	256	336903	1	risk diff	Neale-B_UKBB_EUR_2017
WWOX	rs142307148	chr16:78624851	chr16:78590954	C	G	0.0083	0.0043	0.002	0.001	0	intron	-	-	ENSG00000186153	WWOX	Cause of death: cerebrovascular disease, unspecified	-	Neale B	UKBB	European	2017	0.05	0.008569	5.608e-09	+	7637	11	7626	1	risk diff	Neale-B_UKBB_EUR_2017
WWOX	rs142307148	chr16:78624851	chr16:78590954	C	G	0.0083	0.0043	0.002	0.001	0	intron	-	-	ENSG00000186153	WWOX	Other disorders of eustachian tube	EFO_0009667	Neale B	UKBB	European	2017	0.003139	0.0005197	1.552e-09	+	337199	81	337118	1	risk diff	Neale-B_UKBB_EUR_2017
WWOX	rs112697750	chr16:78624889	chr16:78590992	A	G	-	-	-	-	-	intron	-	-	ENSG00000186153	WWOX	Treatment with risedronate sodium	EFO_0007056	Neale B	UKBB	European	2017	0.004918	0.0009468	2.056e-07	+	337159	667	336492	1	risk diff	Neale-B_UKBB_EUR_2017
WWOX	rs112697750	chr16:78624889	chr16:78590992	A	G	-	-	-	-	-	intron	-	-	ENSG00000186153	WWOX	Cause of death: home	-	Neale B	UKBB	European	2017	0.01607	0.003624	9.386e-06	+	7637	6	7631	1	risk diff	Neale-B_UKBB_EUR_2017
WWOX	rs112697750	chr16:78624889	chr16:78590992	A	G	-	-	-	-	-	intron	-	-	ENSG00000186153	WWOX	Other benign neoplasms of uterus	EFO_0003859	Neale B	UKBB	European	2017	0.0019	0.0003969	1.699e-06	+	337199	117	337082	1	risk diff	Neale-B_UKBB_EUR_2017
WWOX	rs189607832	chr16:78624899	chr16:78591002	C	G	1	0.9986	1	0.993	1	intron	-	-	ENSG00000186153	WWOX	Cause of death: malignant neoplasm of gallbladder	-	Neale B	UKBB	European	2017	-0.03235	0.007215	7.446e-06	-	7637	22	7615	1	risk diff	Neale-B_UKBB_EUR_2017
WWOX	rs74417605	chr16:78625331	chr16:78591434	T	C	0.0174	0.0331	0.0933	0.0119	0.0491	intron	-	-	ENSG00000186153	WWOX	Treatment with risedronate sodium	EFO_0007056	Neale B	UKBB	European	2017	0.004953	0.0009463	1.66e-07	+	337159	667	336492	1	risk diff	Neale-B_UKBB_EUR_2017
WWOX	rs74417605	chr16:78625331	chr16:78591434	T	C	0.0174	0.0331	0.0933	0.0119	0.0491	intron	-	-	ENSG00000186153	WWOX	Cause of death: home	-	Neale B	UKBB	European	2017	0.01607	0.003626	9.393e-06	+	7637	6	7631	1	risk diff	Neale-B_UKBB_EUR_2017
WWOX	rs74417605	chr16:78625331	chr16:78591434	T	C	0.0174	0.0331	0.0933	0.0119	0.0491	intron	-	-	ENSG00000186153	WWOX	Other benign neoplasms of uterus	EFO_0003859	Neale B	UKBB	European	2017	0.001894	0.0003967	1.79e-06	+	337199	117	337082	1	risk diff	Neale-B_UKBB_EUR_2017
WWOX	rs2941932	chr16:78625719	chr16:78591822	C	G	0.9637	0.8905	0.8036	0.9503	0.8436	intron	-	-	ENSG00000186153	WWOX	Self-reported sarcoma or fibrosarcoma	EFO_0000691;EFO_0002087	Neale B	UKBB	European	2017	-0.0005781	0.0001269	5.236e-06	-	337159	181	336978	1	risk diff	Neale-B_UKBB_EUR_2017
WWOX	rs142297797	chr16:78625728	chr16:78591831	T	C	0.9871	0.9986	1	0.995	1	intron	-	-	ENSG00000186153	WWOX	Cause of death: urinary organ, unspecified	-	Neale B	UKBB	European	2017	-0.02073	0.003606	9.241e-09	-	7637	9	7628	1	risk diff	Neale-B_UKBB_EUR_2017
WWOX	rs2943769	chr16:78625803	chr16:78591906	A	C	0.966	0.8905	0.8085	0.9503	0.8374	intron	-	-	ENSG00000186153	WWOX	Self-reported sarcoma or fibrosarcoma	EFO_0000691;EFO_0002087	Neale B	UKBB	European	2017	-0.0005757	0.0001268	5.598e-06	-	337159	181	336978	1	risk diff	Neale-B_UKBB_EUR_2017
WWOX	rs2941930	chr16:78626029	chr16:78592132	A	G	0.9902	0.8919	0.8056	0.9503	0.8415	intron	-	-	ENSG00000186153	WWOX	Self-reported sarcoma or fibrosarcoma	EFO_0000691;EFO_0002087	Neale B	UKBB	European	2017	-0.0005767	0.0001272	5.804e-06	-	337159	181	336978	1	risk diff	Neale-B_UKBB_EUR_2017
WWOX	rs112834720	chr16:78626053	chr16:78592156	T	G	0.0008	0.0072	0	0.008	0	intron	-	-	ENSG00000186153	WWOX	Cause of death: oropharynx, unspecified	-	Neale B	UKBB	European	2017	0.02199	0.003951	2.708e-08	+	7637	10	7627	1	risk diff	Neale-B_UKBB_EUR_2017
WWOX	rs112834720	chr16:78626053	chr16:78592156	T	G	0.0008	0.0072	0	0.008	0	intron	-	-	ENSG00000186153	WWOX	Cause of death: unspecified place	-	Neale B	UKBB	European	2017	0.02292	0.003536	9.643e-11	+	7637	8	7629	1	risk diff	Neale-B_UKBB_EUR_2017
WWOX	rs74898055	chr16:78626221	chr16:78592324	A	G	0.0174	0.0331	0.0942	0.0139	0.0501	intron	-	-	ENSG00000186153	WWOX	Treatment with risedronate sodium	EFO_0007056	Neale B	UKBB	European	2017	0.004186	0.0008631	1.238e-06	+	337159	667	336492	1	risk diff	Neale-B_UKBB_EUR_2017
WWOX	rs74898055	chr16:78626221	chr16:78592324	A	G	0.0174	0.0331	0.0942	0.0139	0.0501	intron	-	-	ENSG00000186153	WWOX	Cause of death: home	-	Neale B	UKBB	European	2017	0.02593	0.004439	5.373e-09	+	7637	11	7626	1	risk diff	Neale-B_UKBB_EUR_2017
WWOX	rs74898055	chr16:78626221	chr16:78592324	A	G	0.0174	0.0331	0.0942	0.0139	0.0501	intron	-	-	ENSG00000186153	WWOX	Other benign neoplasms of uterus	EFO_0003859	Neale B	UKBB	European	2017	0.001636	0.0003618	6.158e-06	+	337199	117	337082	1	risk diff	Neale-B_UKBB_EUR_2017
WWOX	rs10163424	chr16:78626345	chr16:78592448	A	T	0.9652	0.8905	0.8115	0.9503	0.8436	intron	-	-	ENSG00000186153	WWOX	Self-reported sarcoma or fibrosarcoma	EFO_0000691;EFO_0002087	Neale B	UKBB	European	2017	-0.0005771	0.0001271	5.584e-06	-	337159	181	336978	1	risk diff	Neale-B_UKBB_EUR_2017
WWOX	rs10163280	chr16:78626471	chr16:78592574	C	G	0.9637	0.889	0.8115	0.9513	0.8436	intron	-	-	ENSG00000186153	WWOX	Self-reported sarcoma or fibrosarcoma	EFO_0000691;EFO_0002087	Neale B	UKBB	European	2017	-0.0005811	0.0001268	4.58e-06	-	337159	181	336978	1	risk diff	Neale-B_UKBB_EUR_2017
WWOX	rs79315812	chr16:78626561	chr16:78592664	A	G	0.0174	0.0403	0.0933	0.0119	0.0491	intron	-	-	ENSG00000186153	WWOX	Treatment with risedronate sodium	EFO_0007056	Neale B	UKBB	European	2017	0.00493	0.0009381	1.482e-07	+	337159	667	336492	1	risk diff	Neale-B_UKBB_EUR_2017
WWOX	rs79315812	chr16:78626561	chr16:78592664	A	G	0.0174	0.0403	0.0933	0.0119	0.0491	intron	-	-	ENSG00000186153	WWOX	Other benign neoplasms of uterus	EFO_0003859	Neale B	UKBB	European	2017	0.001862	0.0003933	2.189e-06	+	337199	117	337082	1	risk diff	Neale-B_UKBB_EUR_2017
WWOX	rs1912804	chr16:78626583	chr16:78592686	C	G	0.3094	0.1916	0.2619	0.1282	0.3681	intron	-	-	ENSG00000186153	WWOX	Colorectal cancer	EFO_0005842	Hofer P	29228715	European	2017	NA	NA	1e-06	NA	-	-	-	-	-	NHGRI-EBI_GWAS_Catalog
WWOX	rs1912804	chr16:78626583	chr16:78592686	C	G	0.3094	0.1916	0.2619	0.1282	0.3681	intron	-	-	ENSG00000186153	WWOX	Colorectal cancer	EFO_0005842	Hofer P	29228715	European	2017	NA	NA	3e-07	NA	-	-	-	-	-	NHGRI-EBI_GWAS_Catalog
WWOX	rs113481809	chr16:78626860	chr16:78592963	T	C	0	0.0029	0.001	0.0139	0.0061	intron	-	-	ENSG00000186153	WWOX	Home area population density: Scotland large urban area	-	Neale B	UKBB	European	2017	0.009487	0.00204	3.319e-06	+	333997	18867	315130	1	risk diff	Neale-B_UKBB_EUR_2017
WWOX	rs77858417	chr16:78626944	chr16:78593047	A	G	0.0174	0.0331	0.0933	0.0119	0.0491	intron	-	-	ENSG00000186153	WWOX	Treatment with risedronate sodium	EFO_0007056	Neale B	UKBB	European	2017	0.00495	0.0009371	1.274e-07	+	337159	667	336492	1	risk diff	Neale-B_UKBB_EUR_2017
WWOX	rs77858417	chr16:78626944	chr16:78593047	A	G	0.0174	0.0331	0.0933	0.0119	0.0491	intron	-	-	ENSG00000186153	WWOX	Other benign neoplasms of uterus	EFO_0003859	Neale B	UKBB	European	2017	0.001859	0.0003928	2.227e-06	+	337199	117	337082	1	risk diff	Neale-B_UKBB_EUR_2017
WWOX	rs527801996	chr16:78627089	chr16:78593192	A	G	0.0008	0	0	0.005	0.001	intron	-	-	ENSG00000186153	WWOX	Self-reported fracture jaw	EFO_0009612	Neale B	UKBB	European	2017	0.001991	0.000434	4.471e-06	+	337159	148	337011	1	risk diff	Neale-B_UKBB_EUR_2017
WWOX	rs527801996	chr16:78627089	chr16:78593192	A	G	0.0008	0	0	0.005	0.001	intron	-	-	ENSG00000186153	WWOX	Cause of death: appendix	-	Neale B	UKBB	European	2017	0.01629	0.003372	1.384e-06	+	7637	5	7632	1	risk diff	Neale-B_UKBB_EUR_2017
WWOX	rs527801996	chr16:78627089	chr16:78593192	A	G	0.0008	0	0	0.005	0.001	intron	-	-	ENSG00000186153	WWOX	Cause of death: malignant neoplasms of independent multiple sites	-	Neale B	UKBB	European	2017	0.03172	0.006739	2.548e-06	+	7637	20	7617	1	risk diff	Neale-B_UKBB_EUR_2017
WWOX	rs527801996	chr16:78627089	chr16:78593192	A	G	0.0008	0	0	0.005	0.001	intron	-	-	ENSG00000186153	WWOX	Dislocation, sprain and strain of joints and ligaments of knee	EFO_0009507	Neale B	UKBB	European	2017	0.003224	0.0007113	5.834e-06	+	337199	398	336801	1	risk diff	Neale-B_UKBB_EUR_2017
WWOX	rs2673774	chr16:78627091	chr16:78593194	A	T	0.0356	0.1081	0.1895	0.0487	0.1564	intron	-	-	ENSG00000186153	WWOX	Self-reported sarcoma or fibrosarcoma	EFO_0000691;EFO_0002087	Neale B	UKBB	European	2017	0.0005846	0.0001267	3.949e-06	+	337159	181	336978	1	risk diff	Neale-B_UKBB_EUR_2017
WWOX	rs144940176	chr16:78627284	chr16:78593387	T	G	0	0.0014	0	0.002	0.001	intron	-	-	ENSG00000186153	WWOX	Cause of death: brain, unspecified	-	Neale B	UKBB	European	2017	0.03155	0.006554	1.508e-06	+	7637	10	7627	1	risk diff	Neale-B_UKBB_EUR_2017
WWOX	rs144940176	chr16:78627284	chr16:78593387	T	G	0	0.0014	0	0.002	0.001	intron	-	-	ENSG00000186153	WWOX	Complications of the puerperium	-	Neale B	UKBB	European	2017	0.002914	0.0005084	9.91e-09	+	337199	81	337118	1	risk diff	Neale-B_UKBB_EUR_2017
WWOX	rs75011700	chr16:78627397	chr16:78593500	A	G	-	-	-	-	-	intron	-	-	ENSG00000186153	WWOX	Treatment with risedronate sodium	EFO_0007056	Neale B	UKBB	European	2017	-0.004959	0.000936	1.168e-07	-	337159	667	336492	1	risk diff	Neale-B_UKBB_EUR_2017
WWOX	rs75011700	chr16:78627397	chr16:78593500	A	G	-	-	-	-	-	intron	-	-	ENSG00000186153	WWOX	Other benign neoplasms of uterus	EFO_0003859	Neale B	UKBB	European	2017	-0.001851	0.0003923	2.399e-06	-	337199	117	337082	1	risk diff	Neale-B_UKBB_EUR_2017
WWOX	rs140937822	chr16:78627404	chr16:78593507	A	G	1	0.9957	1	0.9911	1	intron	-	-	ENSG00000186153	WWOX	Malignant neoplasm of other connective and soft tissue	EFO_0002918	Neale B	UKBB	European	2017	-0.001737	0.0003454	4.945e-07	-	337199	132	337067	1	risk diff	Neale-B_UKBB_EUR_2017
WWOX	rs138982854	chr16:78627434	chr16:78593537	A	G	0	0	0	0.001	0.001	intron	-	-	ENSG00000186153	WWOX	Treatment with dorzolamide	EFO_0007056	Neale B	UKBB	European	2017	0.002608	0.0005098	3.126e-07	+	337159	90	337069	1	risk diff	Neale-B_UKBB_EUR_2017
WWOX	rs138982854	chr16:78627434	chr16:78593537	A	G	0	0	0	0.001	0.001	intron	-	-	ENSG00000186153	WWOX	Treatment with carbomers	EFO_0007056	Neale B	UKBB	European	2017	0.003905	0.0008511	4.48e-06	+	337159	251	336908	1	risk diff	Neale-B_UKBB_EUR_2017
WWOX	rs138982854	chr16:78627434	chr16:78593537	A	G	0	0	0	0.001	0.001	intron	-	-	ENSG00000186153	WWOX	Cause of death: alcoholic liver disease, unspecified	-	Neale B	UKBB	European	2017	0.08479	0.01641	2.435e-07	+	7637	45	7592	1	risk diff	Neale-B_UKBB_EUR_2017
WWOX	rs192982036	chr16:78627620	chr16:78593723	A	C	1	1	1	0.995	1	intron	-	-	ENSG00000186153	WWOX	Cause of death: urinary organ, unspecified	-	Neale B	UKBB	European	2017	-0.02147	0.003666	4.943e-09	-	7637	9	7628	1	risk diff	Neale-B_UKBB_EUR_2017
WWOX	rs80322440	chr16:78628007	chr16:78594110	C	G	0.9826	0.9683	0.9067	0.9881	0.9509	intron	-	-	ENSG00000186153	WWOX	Treatment with risedronate sodium	EFO_0007056	Neale B	UKBB	European	2017	-0.005199	0.0009553	5.286e-08	-	337159	667	336492	1	risk diff	Neale-B_UKBB_EUR_2017
WWOX	rs80322440	chr16:78628007	chr16:78594110	C	G	0.9826	0.9683	0.9067	0.9881	0.9509	intron	-	-	ENSG00000186153	WWOX	Cause of death: home	-	Neale B	UKBB	European	2017	-0.01622	0.003643	8.624e-06	-	7637	6	7631	1	risk diff	Neale-B_UKBB_EUR_2017
WWOX	rs80322440	chr16:78628007	chr16:78594110	C	G	0.9826	0.9683	0.9067	0.9881	0.9509	intron	-	-	ENSG00000186153	WWOX	Other benign neoplasms of uterus	EFO_0003859	Neale B	UKBB	European	2017	-0.001927	0.0004005	1.505e-06	-	337199	117	337082	1	risk diff	Neale-B_UKBB_EUR_2017
WWOX	rs76809994	chr16:78628075	chr16:78594178	A	G	0.0174	0.0317	0.0933	0.0119	0.0491	intron	-	-	ENSG00000186153	WWOX	Treatment with risedronate sodium	EFO_0007056	Neale B	UKBB	European	2017	0.005102	0.0009466	7.064e-08	+	337159	667	336492	1	risk diff	Neale-B_UKBB_EUR_2017
WWOX	rs76809994	chr16:78628075	chr16:78594178	A	G	0.0174	0.0317	0.0933	0.0119	0.0491	intron	-	-	ENSG00000186153	WWOX	Other benign neoplasms of uterus	EFO_0003859	Neale B	UKBB	European	2017	0.001892	0.0003968	1.865e-06	+	337199	117	337082	1	risk diff	Neale-B_UKBB_EUR_2017
WWOX	rs77244199	chr16:78628111	chr16:78594214	C	G	0.9826	0.9683	0.9067	0.9881	0.9509	intron	-	-	ENSG00000186153	WWOX	Treatment with risedronate sodium	EFO_0007056	Neale B	UKBB	European	2017	-0.00485	0.0009273	1.697e-07	-	337159	667	336492	1	risk diff	Neale-B_UKBB_EUR_2017
WWOX	rs77244199	chr16:78628111	chr16:78594214	C	G	0.9826	0.9683	0.9067	0.9881	0.9509	intron	-	-	ENSG00000186153	WWOX	Other benign neoplasms of uterus	EFO_0003859	Neale B	UKBB	European	2017	-0.001803	0.0003887	3.496e-06	-	337199	117	337082	1	risk diff	Neale-B_UKBB_EUR_2017
WWOX	rs530100050	chr16:78628191	chr16:78594294	C	G	1	1	1	0.998	0.998	intron	-	-	ENSG00000186153	WWOX	Cause of death: without complications	-	Neale B	UKBB	European	2017	-0.04329	0.005906	2.535e-13	-	7637	6	7631	1	risk diff	Neale-B_UKBB_EUR_2017
WWOX	rs530100050	chr16:78628191	chr16:78594294	C	G	1	1	1	0.998	0.998	intron	-	-	ENSG00000186153	WWOX	Malignant neoplasm of liver and intrahepatic bile ducts	EFO_1001513	Neale B	UKBB	European	2017	-0.00217	0.0004448	1.063e-06	-	337199	83	337116	1	risk diff	Neale-B_UKBB_EUR_2017
WWOX	rs530100050	chr16:78628191	chr16:78594294	C	G	1	1	1	0.998	0.998	intron	-	-	ENSG00000186153	WWOX	Inflammatory disorders of breast	EFO_1001034	Neale B	UKBB	European	2017	-0.003955	0.0007792	3.855e-07	-	337199	255	336944	1	risk diff	Neale-B_UKBB_EUR_2017
WWOX	rs530100050	chr16:78628191	chr16:78594294	C	G	1	1	1	0.998	0.998	intron	-	-	ENSG00000186153	WWOX	Speech disturbances	-	Neale B	UKBB	European	2017	-0.00272	0.0006155	9.953e-06	-	337199	159	337040	1	risk diff	Neale-B_UKBB_EUR_2017
WWOX	rs559595232	chr16:78628960	chr16:78595063	C	G	-	-	-	-	-	intron	-	-	ENSG00000186153	WWOX	Self-reported venous thromboembolic disease	-	Neale B	UKBB	European	2017	-0.001624	0.0003456	2.609e-06	-	337159	66	337093	1	risk diff	Neale-B_UKBB_EUR_2017
WWOX	rs559595232	chr16:78628960	chr16:78595063	C	G	-	-	-	-	-	intron	-	-	ENSG00000186153	WWOX	Self-reported femoral hernia	EFO_1001791	Neale B	UKBB	European	2017	-0.002006	0.0004124	1.157e-06	-	337159	94	337065	1	risk diff	Neale-B_UKBB_EUR_2017
WWOX	rs559595232	chr16:78628960	chr16:78595063	C	G	-	-	-	-	-	intron	-	-	ENSG00000186153	WWOX	Treatment with lorazepam	EFO_0007056	Neale B	UKBB	European	2017	-0.002167	0.0004502	1.487e-06	-	337159	112	337047	1	risk diff	Neale-B_UKBB_EUR_2017
WWOX	rs559595232	chr16:78628960	chr16:78595063	C	G	-	-	-	-	-	intron	-	-	ENSG00000186153	WWOX	Treatment with serc-8 tablet	EFO_0007056	Neale B	UKBB	European	2017	-0.002386	0.0004168	1.034e-08	-	337159	96	337063	1	risk diff	Neale-B_UKBB_EUR_2017
WWOX	rs559595232	chr16:78628960	chr16:78595063	C	G	-	-	-	-	-	intron	-	-	ENSG00000186153	WWOX	Treatment with yasmin tablet	EFO_0007056	Neale B	UKBB	European	2017	-0.001738	0.0003322	1.695e-07	-	337159	61	337098	1	risk diff	Neale-B_UKBB_EUR_2017
WWOX	rs559595232	chr16:78628960	chr16:78595063	C	G	-	-	-	-	-	intron	-	-	ENSG00000186153	WWOX	Cause of death: malignant neoplasm of ureter	-	Neale B	UKBB	European	2017	-0.02969	0.006073	1.038e-06	-	7637	9	7628	1	risk diff	Neale-B_UKBB_EUR_2017
WWOX	rs559595232	chr16:78628960	chr16:78595063	C	G	-	-	-	-	-	intron	-	-	ENSG00000186153	WWOX	Cause of death: subarachnoid haemorrhage from intracranial artery, unspecified	EFO_0000713	Neale B	UKBB	European	2017	-0.02976	0.005352	2.773e-08	-	7637	7	7630	1	risk diff	Neale-B_UKBB_EUR_2017
WWOX	rs77120199	chr16:78629347	chr16:78595450	T	C	0.0174	0.062	0.1567	0.0119	0.0552	intron	-	-	ENSG00000186153	WWOX	Treatment with risedronate sodium	EFO_0007056	Neale B	UKBB	European	2017	0.004775	0.0009152	1.818e-07	+	337159	667	336492	1	risk diff	Neale-B_UKBB_EUR_2017
WWOX	rs77120199	chr16:78629347	chr16:78595450	T	C	0.0174	0.062	0.1567	0.0119	0.0552	intron	-	-	ENSG00000186153	WWOX	Other benign neoplasms of uterus	EFO_0003859	Neale B	UKBB	European	2017	0.001757	0.0003837	4.685e-06	+	337199	117	337082	1	risk diff	Neale-B_UKBB_EUR_2017
WWOX	rs76754569	chr16:78629587	chr16:78595690	A	C	0.9826	0.9352	0.8433	0.9881	0.9448	intron	-	-	ENSG00000186153	WWOX	Treatment with risedronate sodium	EFO_0007056	Neale B	UKBB	European	2017	-0.00482	0.0009184	1.531e-07	-	337159	667	336492	1	risk diff	Neale-B_UKBB_EUR_2017
WWOX	rs76754569	chr16:78629587	chr16:78595690	A	C	0.9826	0.9352	0.8433	0.9881	0.9448	intron	-	-	ENSG00000186153	WWOX	Other benign neoplasms of uterus	EFO_0003859	Neale B	UKBB	European	2017	-0.001771	0.000385	4.241e-06	-	337199	117	337082	1	risk diff	Neale-B_UKBB_EUR_2017
WWOX	rs574858724	chr16:78629879	chr16:78595982	A	G	0	0	0	0.002	0.001	intron	-	-	ENSG00000186153	WWOX	Cause of death: chronic myeloid leukaemia	EFO_0000339	Neale B	UKBB	European	2017	0.03394	0.006041	2e-08	+	7637	8	7629	1	risk diff	Neale-B_UKBB_EUR_2017
WWOX	rs574858724	chr16:78629879	chr16:78595982	A	G	0	0	0	0.002	0.001	intron	-	-	ENSG00000186153	WWOX	Cause of death: myelodysplastic syndrome, unspecified	-	Neale B	UKBB	European	2017	0.03371	0.006756	6.19e-07	+	7637	10	7627	1	risk diff	Neale-B_UKBB_EUR_2017
WWOX	rs574858724	chr16:78629879	chr16:78595982	A	G	0	0	0	0.002	0.001	intron	-	-	ENSG00000186153	WWOX	Cause of death: fatty liver	EFO_0003095;EFO_0001422;EFO_0008421	Neale B	UKBB	European	2017	0.03292	0.006401	2.767e-07	+	7637	9	7628	1	risk diff	Neale-B_UKBB_EUR_2017
WWOX	rs574858724	chr16:78629879	chr16:78595982	A	G	0	0	0	0.002	0.001	intron	-	-	ENSG00000186153	WWOX	Cause of death: rheumatoid arthritis, unspecified	-	Neale B	UKBB	European	2017	0.03132	0.006758	3.634e-06	+	7637	10	7627	1	risk diff	Neale-B_UKBB_EUR_2017
WWOX	rs574858724	chr16:78629879	chr16:78595982	A	G	0	0	0	0.002	0.001	intron	-	-	ENSG00000186153	WWOX	Other disorders of eustachian tube	EFO_0009667	Neale B	UKBB	European	2017	0.001818	0.0004067	7.789e-06	+	337199	81	337118	1	risk diff	Neale-B_UKBB_EUR_2017
WWOX	rs570509917	chr16:78629893	chr16:78595996	C	G	-	-	-	-	-	intron	-	-	ENSG00000186153	WWOX	Self-reported erectile dysfunction or impotence	EFO_0004234	Neale B	UKBB	European	2017	-0.004936	0.0009187	7.777e-08	-	337159	202	336957	1	risk diff	Neale-B_UKBB_EUR_2017
WWOX	rs570509917	chr16:78629893	chr16:78595996	C	G	-	-	-	-	-	intron	-	-	ENSG00000186153	WWOX	Treatment with nicotine product	EFO_0007056	Neale B	UKBB	European	2017	-0.003776	0.0007486	4.555e-07	-	337159	134	337025	1	risk diff	Neale-B_UKBB_EUR_2017
WWOX	rs570509917	chr16:78629893	chr16:78595996	C	G	-	-	-	-	-	intron	-	-	ENSG00000186153	WWOX	Treatment with zimovane ls 3.75mg tablet	EFO_0007056	Neale B	UKBB	European	2017	-0.003686	0.0006874	8.25e-08	-	337159	113	337046	1	risk diff	Neale-B_UKBB_EUR_2017
WWOX	rs570509917	chr16:78629893	chr16:78595996	C	G	-	-	-	-	-	intron	-	-	ENSG00000186153	WWOX	Other disorders of thyroid	EFO_1000627	Neale B	UKBB	European	2017	-0.002575	0.0005411	1.953e-06	-	337199	70	337129	1	risk diff	Neale-B_UKBB_EUR_2017
WWOX	rs570509917	chr16:78629893	chr16:78595996	C	G	-	-	-	-	-	intron	-	-	ENSG00000186153	WWOX	Postprocedural disorders of eye and adnexa	EFO_0009546	Neale B	UKBB	European	2017	-0.002615	0.0005009	1.783e-07	-	337199	60	337139	1	risk diff	Neale-B_UKBB_EUR_2017
WWOX	rs570509917	chr16:78629893	chr16:78595996	C	G	-	-	-	-	-	intron	-	-	ENSG00000186153	WWOX	Other peripheral vascular diseases	EFO_0003875	Neale B	UKBB	European	2017	-0.006832	0.001475	3.62e-06	-	337199	521	336678	1	risk diff	Neale-B_UKBB_EUR_2017
WWOX	rs77486319	chr16:78630038	chr16:78596141	A	T	0.9826	0.938	0.8442	0.9881	0.9448	intron	-	-	ENSG00000186153	WWOX	Treatment with risedronate sodium	EFO_0007056	Neale B	UKBB	European	2017	-0.004772	0.0009172	1.97e-07	-	337159	667	336492	1	risk diff	Neale-B_UKBB_EUR_2017
WWOX	rs77486319	chr16:78630038	chr16:78596141	A	T	0.9826	0.938	0.8442	0.9881	0.9448	intron	-	-	ENSG00000186153	WWOX	Other benign neoplasms of uterus	EFO_0003859	Neale B	UKBB	European	2017	-0.001767	0.0003845	4.322e-06	-	337199	117	337082	1	risk diff	Neale-B_UKBB_EUR_2017
WWOX	rs76606887	chr16:78630198	chr16:78596301	T	C	0.9826	0.938	0.8403	0.9881	0.9448	intron	-	-	ENSG00000186153	WWOX	Treatment with risedronate sodium	EFO_0007056	Neale B	UKBB	European	2017	-0.00473	0.0009138	2.265e-07	-	337159	667	336492	1	risk diff	Neale-B_UKBB_EUR_2017
WWOX	rs76606887	chr16:78630198	chr16:78596301	T	C	0.9826	0.938	0.8403	0.9881	0.9448	intron	-	-	ENSG00000186153	WWOX	Other benign neoplasms of uterus	EFO_0003859	Neale B	UKBB	European	2017	-0.001752	0.0003831	4.806e-06	-	337199	117	337082	1	risk diff	Neale-B_UKBB_EUR_2017
WWOX	rs117905075	chr16:78630350	chr16:78596453	A	G	0.9826	0.938	0.8442	0.9881	0.9448	intron	-	-	ENSG00000186153	WWOX	Treatment with risedronate sodium	EFO_0007056	Neale B	UKBB	European	2017	-0.004732	0.0009137	2.228e-07	-	337159	667	336492	1	risk diff	Neale-B_UKBB_EUR_2017
WWOX	rs117905075	chr16:78630350	chr16:78596453	A	G	0.9826	0.938	0.8442	0.9881	0.9448	intron	-	-	ENSG00000186153	WWOX	Other benign neoplasms of uterus	EFO_0003859	Neale B	UKBB	European	2017	-0.001751	0.000383	4.818e-06	-	337199	117	337082	1	risk diff	Neale-B_UKBB_EUR_2017
WWOX	rs80194648	chr16:78630541	chr16:78596644	T	G	0.0204	0.062	0.1558	0.0119	0.0552	intron	-	-	ENSG00000186153	WWOX	Treatment with risedronate sodium	EFO_0007056	Neale B	UKBB	European	2017	0.004734	0.0009136	2.198e-07	+	337159	667	336492	1	risk diff	Neale-B_UKBB_EUR_2017
WWOX	rs80194648	chr16:78630541	chr16:78596644	T	G	0.0204	0.062	0.1558	0.0119	0.0552	intron	-	-	ENSG00000186153	WWOX	Other benign neoplasms of uterus	EFO_0003859	Neale B	UKBB	European	2017	0.001751	0.000383	4.837e-06	+	337199	117	337082	1	risk diff	Neale-B_UKBB_EUR_2017
WWOX	rs76632619	chr16:78630557	chr16:78596660	T	C	0.0204	0.062	0.1558	0.0119	0.0552	intron	-	-	ENSG00000186153	WWOX	Treatment with risedronate sodium	EFO_0007056	Neale B	UKBB	European	2017	0.004541	0.0009023	4.845e-07	+	337159	667	336492	1	risk diff	Neale-B_UKBB_EUR_2017
WWOX	rs76632619	chr16:78630557	chr16:78596660	T	C	0.0204	0.062	0.1558	0.0119	0.0552	intron	-	-	ENSG00000186153	WWOX	Other benign neoplasms of uterus	EFO_0003859	Neale B	UKBB	European	2017	0.001696	0.0003782	7.316e-06	+	337199	117	337082	1	risk diff	Neale-B_UKBB_EUR_2017
WWOX	rs79052353	chr16:78630693	chr16:78596796	T	C	0.0204	0.062	0.1558	0.0119	0.0552	intron	-	-	ENSG00000186153	WWOX	Treatment with risedronate sodium	EFO_0007056	Neale B	UKBB	European	2017	0.004725	0.0009127	2.253e-07	+	337159	667	336492	1	risk diff	Neale-B_UKBB_EUR_2017
WWOX	rs79052353	chr16:78630693	chr16:78596796	T	C	0.0204	0.062	0.1558	0.0119	0.0552	intron	-	-	ENSG00000186153	WWOX	Other benign neoplasms of uterus	EFO_0003859	Neale B	UKBB	European	2017	0.001748	0.0003826	4.939e-06	+	337199	117	337082	1	risk diff	Neale-B_UKBB_EUR_2017
WWOX	rs531127250	chr16:78630830	chr16:78596933	A	G	1	0.9957	1	0.995	1	intron	-	-	ENSG00000186153	WWOX	Self-reported spinal cord disorder	EFO_0009488	Neale B	UKBB	European	2017	-0.004608	0.001042	9.763e-06	-	337159	329	336830	1	risk diff	Neale-B_UKBB_EUR_2017
WWOX	rs531127250	chr16:78630830	chr16:78596933	A	G	1	0.9957	1	0.995	1	intron	-	-	ENSG00000186153	WWOX	Cause of death: chronic or unspecified with haemorrhage	-	Neale B	UKBB	European	2017	-0.04609	0.008252	2.424e-08	-	7637	11	7626	1	risk diff	Neale-B_UKBB_EUR_2017
WWOX	rs531127250	chr16:78630830	chr16:78596933	A	G	1	0.9957	1	0.995	1	intron	-	-	ENSG00000186153	WWOX	Cause of death: home	-	Neale B	UKBB	European	2017	-0.04624	0.007464	6.14e-10	-	7637	9	7628	1	risk diff	Neale-B_UKBB_EUR_2017
WWOX	rs531127250	chr16:78630830	chr16:78596933	A	G	1	0.9957	1	0.995	1	intron	-	-	ENSG00000186153	WWOX	Abnormal involuntary movements	-	Neale B	UKBB	European	2017	-0.003489	0.0006871	3.825e-07	-	337199	143	337056	1	risk diff	Neale-B_UKBB_EUR_2017
WWOX	rs184654921	chr16:78630873	chr16:78596976	A	T	1	1	1	0.999	1	intron	-	-	ENSG00000186153	WWOX	Treatment with dorzolamide	EFO_0007056	Neale B	UKBB	European	2017	-0.002346	0.0004842	1.269e-06	-	337159	90	337069	1	risk diff	Neale-B_UKBB_EUR_2017
WWOX	rs184654921	chr16:78630873	chr16:78596976	A	T	1	1	1	0.999	1	intron	-	-	ENSG00000186153	WWOX	Cause of death: alcoholic liver disease, unspecified	-	Neale B	UKBB	European	2017	-0.0852	0.01621	1.517e-07	-	7637	45	7592	1	risk diff	Neale-B_UKBB_EUR_2017
WWOX	rs77382239	chr16:78630957	chr16:78597060	A	G	0.9796	0.938	0.8442	0.9881	0.9448	intron	-	-	ENSG00000186153	WWOX	Treatment with risedronate sodium	EFO_0007056	Neale B	UKBB	European	2017	-0.004758	0.0009151	1.999e-07	-	337159	667	336492	1	risk diff	Neale-B_UKBB_EUR_2017
WWOX	rs77382239	chr16:78630957	chr16:78597060	A	G	0.9796	0.938	0.8442	0.9881	0.9448	intron	-	-	ENSG00000186153	WWOX	Other benign neoplasms of uterus	EFO_0003859	Neale B	UKBB	European	2017	-0.001758	0.0003836	4.591e-06	-	337199	117	337082	1	risk diff	Neale-B_UKBB_EUR_2017
WWOX	rs190510561	chr16:78630982	chr16:78597085	C	G	0	0	0	0.003	0	intron	-	-	ENSG00000186153	WWOX	Cause of death: hypertensive heart disease without heart failure	-	Neale B	UKBB	European	2017	0.04362	0.009322	2.928e-06	+	7637	28	7609	1	risk diff	Neale-B_UKBB_EUR_2017
WWOX	rs190510561	chr16:78630982	chr16:78597085	C	G	0	0	0	0.003	0	intron	-	-	ENSG00000186153	WWOX	Postprocedural musculoskeletal disorders	EFO_0009676	Neale B	UKBB	European	2017	0.002775	0.0004815	8.24e-09	+	337199	153	337046	1	risk diff	Neale-B_UKBB_EUR_2017
WWOX	rs17778306	chr16:78631150	chr16:78597253	T	C	0.9796	0.938	0.8442	0.9881	0.9448	intron	-	-	ENSG00000186153	WWOX	Treatment with risedronate sodium	EFO_0007056	Neale B	UKBB	European	2017	-0.004774	0.0009162	1.883e-07	-	337159	667	336492	1	risk diff	Neale-B_UKBB_EUR_2017
WWOX	rs17778306	chr16:78631150	chr16:78597253	T	C	0.9796	0.938	0.8442	0.9881	0.9448	intron	-	-	ENSG00000186153	WWOX	Other benign neoplasms of uterus	EFO_0003859	Neale B	UKBB	European	2017	-0.001763	0.0003841	4.419e-06	-	337199	117	337082	1	risk diff	Neale-B_UKBB_EUR_2017
WWOX	rs555368035	chr16:78631215	chr16:78597318	A	T	-	-	-	-	-	intron	-	-	ENSG00000186153	WWOX	Self-reported tennis elbow or lateral epicondylitis	EFO_1001896	Neale B	UKBB	European	2017	0.003384	0.0007518	6.778e-06	+	337159	179	336980	1	risk diff	Neale-B_UKBB_EUR_2017
WWOX	rs555368035	chr16:78631215	chr16:78597318	A	T	-	-	-	-	-	intron	-	-	ENSG00000186153	WWOX	Treatment with acrivastine	EFO_0007056	Neale B	UKBB	European	2017	0.002884	0.0004964	6.215e-09	+	337159	78	337081	1	risk diff	Neale-B_UKBB_EUR_2017
WWOX	rs114639779	chr16:78631387	chr16:78597490	A	G	0.0212	0.062	0.1558	0.0119	0.0552	intron	-	-	ENSG00000186153	WWOX	Treatment with risedronate sodium	EFO_0007056	Neale B	UKBB	European	2017	0.004765	0.0009158	1.953e-07	+	337159	667	336492	1	risk diff	Neale-B_UKBB_EUR_2017
WWOX	rs114639779	chr16:78631387	chr16:78597490	A	G	0.0212	0.062	0.1558	0.0119	0.0552	intron	-	-	ENSG00000186153	WWOX	Other benign neoplasms of uterus	EFO_0003859	Neale B	UKBB	European	2017	0.001755	0.0003839	4.807e-06	+	337199	117	337082	1	risk diff	Neale-B_UKBB_EUR_2017
WWOX	rs2859631	chr16:78631794	chr16:78597897	A	G	0.7958	0.9769	1	0.9761	0.9571	intron	-	-	ENSG00000186153	WWOX	Response to radiation	GO_0009314	Niu N	20923822	Mixed	2010	NA	NA	1e-06	NA	-	-	-	-	-	dbGaP
WWOX	rs2859631	chr16:78631794	chr16:78597897	A	G	0.7958	0.9769	1	0.9761	0.9571	intron	-	-	ENSG00000186153	WWOX	Radiation response	GO_0009314	Niu N	20923822	Mixed	2010	NA	NA	1e-06	NA	-	-	-	-	-	NHGRI-EBI_GWAS_Catalog
WWOX	rs78431898	chr16:78632343	chr16:78598446	T	G	0.0219	0.0043	0.0843	0.0109	0.047	intron	-	-	ENSG00000186153	WWOX	Treatment with risedronate sodium	EFO_0007056	Neale B	UKBB	European	2017	0.004845	0.0009502	3.41e-07	+	337159	667	336492	1	risk diff	Neale-B_UKBB_EUR_2017
WWOX	rs78431898	chr16:78632343	chr16:78598446	T	G	0.0219	0.0043	0.0843	0.0109	0.047	intron	-	-	ENSG00000186153	WWOX	Cause of death: home	-	Neale B	UKBB	European	2017	0.01646	0.003668	7.313e-06	+	7637	6	7631	1	risk diff	Neale-B_UKBB_EUR_2017
WWOX	rs78431898	chr16:78632343	chr16:78598446	T	G	0.0219	0.0043	0.0843	0.0109	0.047	intron	-	-	ENSG00000186153	WWOX	Other benign neoplasms of uterus	EFO_0003859	Neale B	UKBB	European	2017	0.001931	0.0003983	1.247e-06	+	337199	117	337082	1	risk diff	Neale-B_UKBB_EUR_2017
WWOX	rs537718129	chr16:78632439	chr16:78598542	C	G	-	-	-	-	-	intron	-	-	ENSG00000186153	WWOX	Doctor diagnosed idiopathic pulmonary fibrosis	-	Neale B	UKBB	European	2017	0.01201	0.00255	2.465e-06	+	83529	83	83446	1	risk diff	Neale-B_UKBB_EUR_2017
WWOX	rs537718129	chr16:78632439	chr16:78598542	C	G	-	-	-	-	-	intron	-	-	ENSG00000186153	WWOX	Cause of death: acute vascular disorders of intestine	-	Neale B	UKBB	European	2017	0.04192	0.007535	2.748e-08	+	7637	10	7627	1	risk diff	Neale-B_UKBB_EUR_2017
WWOX	rs537718129	chr16:78632439	chr16:78598542	C	G	-	-	-	-	-	intron	-	-	ENSG00000186153	WWOX	Disorders of refraction and accommodation	-	Neale B	UKBB	European	2017	0.003832	0.0007732	7.187e-07	+	337199	133	337066	1	risk diff	Neale-B_UKBB_EUR_2017
WWOX	rs537718129	chr16:78632439	chr16:78598542	C	G	-	-	-	-	-	intron	-	-	ENSG00000186153	WWOX	Urethritis and urethral syndrome	-	Neale B	UKBB	European	2017	0.002686	0.0005448	8.165e-07	+	337199	66	337133	1	risk diff	Neale-B_UKBB_EUR_2017
WWOX	rs566657451	chr16:78632708	chr16:78598811	A	T	0	0.0014	0	0.006	0.001	intron	-	-	ENSG00000186153	WWOX	Treatment with vitamin k product	EFO_0007056	Neale B	UKBB	European	2017	0.001104	0.000227	1.147e-06	+	337159	77	337082	1	risk diff	Neale-B_UKBB_EUR_2017
WWOX	rs377280036	chr16:78633057	chr16:78599160	T	C	0	0.0029	0	0.002	0	intron	-	-	ENSG00000186153	WWOX	Treatment with micardis 20mg tablet	EFO_0007056	Neale B	UKBB	European	2017	0.002331	0.0005152	6.068e-06	+	337159	100	337059	1	risk diff	Neale-B_UKBB_EUR_2017
WWOX	rs377280036	chr16:78633057	chr16:78599160	T	C	0	0.0029	0	0.002	0	intron	-	-	ENSG00000186153	WWOX	Cause of death: interstitial pulmonary disease, unspecified	-	Neale B	UKBB	European	2017	0.06139	0.01269	1.342e-06	+	7637	19	7618	1	risk diff	Neale-B_UKBB_EUR_2017
WWOX	rs75797728	chr16:78633594	chr16:78599697	T	C	0.0219	0.0346	0.1498	0.0109	0.0521	intron	-	-	ENSG00000186153	WWOX	Treatment with risedronate sodium	EFO_0007056	Neale B	UKBB	European	2017	0.004582	0.0009334	9.183e-07	+	337159	667	336492	1	risk diff	Neale-B_UKBB_EUR_2017
WWOX	rs75797728	chr16:78633594	chr16:78599697	T	C	0.0219	0.0346	0.1498	0.0109	0.0521	intron	-	-	ENSG00000186153	WWOX	Other benign neoplasms of uterus	EFO_0003859	Neale B	UKBB	European	2017	0.001846	0.0003913	2.391e-06	+	337199	117	337082	1	risk diff	Neale-B_UKBB_EUR_2017
WWOX	rs115245616	chr16:78633970	chr16:78600073	T	G	-	-	-	-	-	intron	-	-	ENSG00000186153	WWOX	Treatment with risedronate sodium	EFO_0007056	Neale B	UKBB	European	2017	-0.004873	0.0009522	3.086e-07	-	337159	667	336492	1	risk diff	Neale-B_UKBB_EUR_2017
WWOX	rs115245616	chr16:78633970	chr16:78600073	T	G	-	-	-	-	-	intron	-	-	ENSG00000186153	WWOX	Cause of death: home	-	Neale B	UKBB	European	2017	-0.01652	0.003674	7.014e-06	-	7637	6	7631	1	risk diff	Neale-B_UKBB_EUR_2017
WWOX	rs115245616	chr16:78633970	chr16:78600073	T	G	-	-	-	-	-	intron	-	-	ENSG00000186153	WWOX	Other benign neoplasms of uterus	EFO_0003859	Neale B	UKBB	European	2017	-0.001942	0.0003991	1.148e-06	-	337199	117	337082	1	risk diff	Neale-B_UKBB_EUR_2017
WWOX	rs192089677	chr16:78633985	chr16:78600088	C	G	0	0	0	0.005	0	intron	-	-	ENSG00000186153	WWOX	Cause of death: appendix	-	Neale B	UKBB	European	2017	0.01655	0.003363	8.709e-07	+	7637	5	7632	1	risk diff	Neale-B_UKBB_EUR_2017
WWOX	rs192089677	chr16:78633985	chr16:78600088	C	G	0	0	0	0.005	0	intron	-	-	ENSG00000186153	WWOX	Dislocation, sprain and strain of joints and ligaments of knee	EFO_0009507	Neale B	UKBB	European	2017	0.003085	0.0006886	7.433e-06	+	337199	398	336801	1	risk diff	Neale-B_UKBB_EUR_2017
WWOX	rs558477942	chr16:78634203	chr16:78600306	A	C	-	-	-	-	-	intron	-	-	ENSG00000186153	WWOX	Self-reported venous thromboembolic disease	-	Neale B	UKBB	European	2017	-0.001646	0.0003479	2.229e-06	-	337159	66	337093	1	risk diff	Neale-B_UKBB_EUR_2017
WWOX	rs558477942	chr16:78634203	chr16:78600306	A	C	-	-	-	-	-	intron	-	-	ENSG00000186153	WWOX	Self-reported femoral hernia	EFO_1001791	Neale B	UKBB	European	2017	-0.001926	0.0004152	3.51e-06	-	337159	94	337065	1	risk diff	Neale-B_UKBB_EUR_2017
WWOX	rs558477942	chr16:78634203	chr16:78600306	A	C	-	-	-	-	-	intron	-	-	ENSG00000186153	WWOX	Treatment with lorazepam	EFO_0007056	Neale B	UKBB	European	2017	-0.002079	0.0004532	4.485e-06	-	337159	112	337047	1	risk diff	Neale-B_UKBB_EUR_2017
WWOX	rs558477942	chr16:78634203	chr16:78600306	A	C	-	-	-	-	-	intron	-	-	ENSG00000186153	WWOX	Treatment with serc-8 tablet	EFO_0007056	Neale B	UKBB	European	2017	-0.002455	0.0004196	4.873e-09	-	337159	96	337063	1	risk diff	Neale-B_UKBB_EUR_2017
WWOX	rs558477942	chr16:78634203	chr16:78600306	A	C	-	-	-	-	-	intron	-	-	ENSG00000186153	WWOX	Treatment with yasmin tablet	EFO_0007056	Neale B	UKBB	European	2017	-0.001639	0.0003345	9.658e-07	-	337159	61	337098	1	risk diff	Neale-B_UKBB_EUR_2017
WWOX	rs558477942	chr16:78634203	chr16:78600306	A	C	-	-	-	-	-	intron	-	-	ENSG00000186153	WWOX	Cause of death: malignant neoplasm of ureter	-	Neale B	UKBB	European	2017	-0.02801	0.005899	2.092e-06	-	7637	9	7628	1	risk diff	Neale-B_UKBB_EUR_2017
WWOX	rs558477942	chr16:78634203	chr16:78600306	A	C	-	-	-	-	-	intron	-	-	ENSG00000186153	WWOX	Cause of death: subarachnoid haemorrhage from intracranial artery, unspecified	EFO_0000713	Neale B	UKBB	European	2017	-0.02708	0.005199	1.953e-07	-	7637	7	7630	1	risk diff	Neale-B_UKBB_EUR_2017
WWOX	rs558477942	chr16:78634203	chr16:78600306	A	C	-	-	-	-	-	intron	-	-	ENSG00000186153	WWOX	Benign neoplasm of urinary organs	EFO_0003863	Neale B	UKBB	European	2017	-0.001582	0.0003345	2.244e-06	-	337199	61	337138	1	risk diff	Neale-B_UKBB_EUR_2017
WWOX	rs560708394	chr16:78634286	chr16:78600389	C	G	1	0.9986	1	0.998	1	intron	-	-	ENSG00000186153	WWOX	Cause of death: intestinal tract, part unspecified	-	Neale B	UKBB	European	2017	-0.09882	0.01711	8.035e-09	-	7637	63	7574	1	risk diff	Neale-B_UKBB_EUR_2017
WWOX	rs560708394	chr16:78634286	chr16:78600389	C	G	1	0.9986	1	0.998	1	intron	-	-	ENSG00000186153	WWOX	Cause of death: malignant melanoma of skin, unspecified	EFO_0004198	Neale B	UKBB	European	2017	-0.09867	0.02129	3.653e-06	-	7637	98	7539	1	risk diff	Neale-B_UKBB_EUR_2017
WWOX	rs560708394	chr16:78634286	chr16:78600389	C	G	1	0.9986	1	0.998	1	intron	-	-	ENSG00000186153	WWOX	Other disorders of thyroid	EFO_1000627	Neale B	UKBB	European	2017	-0.001843	0.0003813	1.351e-06	-	337199	70	337129	1	risk diff	Neale-B_UKBB_EUR_2017
WWOX	rs542299902	chr16:78634375	chr16:78600478	T	C	-	-	-	-	-	intron	-	-	ENSG00000186153	WWOX	Self-reported ectopic pregnancy	EFO_0002950	Neale B	UKBB	European	2017	0.003532	0.000754	2.815e-06	+	337159	245	336914	1	risk diff	Neale-B_UKBB_EUR_2017
WWOX	rs542299902	chr16:78634375	chr16:78600478	T	C	-	-	-	-	-	intron	-	-	ENSG00000186153	WWOX	Treatment with glandosane plain spray	EFO_0007056	Neale B	UKBB	European	2017	0.001845	0.0003886	2.043e-06	+	337159	65	337094	1	risk diff	Neale-B_UKBB_EUR_2017
WWOX	rs187605488	chr16:78634695	chr16:78600798	A	T	1	1	1	0.995	1	intron	-	-	ENSG00000186153	WWOX	Self-reported polycystic kidney	EFO_0008620	Neale B	UKBB	European	2017	-0.002446	0.0005418	6.359e-06	-	337159	229	336930	1	risk diff	Neale-B_UKBB_EUR_2017
WWOX	rs3866636	chr16:78634832	chr16:78600935	T	C	0.0174	0.0389	0.0833	0.0109	0.0297	intron	-	-	ENSG00000186153	WWOX	Treatment with risedronate sodium	EFO_0007056	Neale B	UKBB	European	2017	0.004712	0.0009408	5.497e-07	+	337159	667	336492	1	risk diff	Neale-B_UKBB_EUR_2017
WWOX	rs3866636	chr16:78634832	chr16:78600935	T	C	0.0174	0.0389	0.0833	0.0109	0.0297	intron	-	-	ENSG00000186153	WWOX	Cause of death: home	-	Neale B	UKBB	European	2017	0.01617	0.003638	8.867e-06	+	7637	6	7631	1	risk diff	Neale-B_UKBB_EUR_2017
WWOX	rs3866636	chr16:78634832	chr16:78600935	T	C	0.0174	0.0389	0.0833	0.0109	0.0297	intron	-	-	ENSG00000186153	WWOX	Other benign neoplasms of uterus	EFO_0003859	Neale B	UKBB	European	2017	0.001889	0.0003944	1.673e-06	+	337199	117	337082	1	risk diff	Neale-B_UKBB_EUR_2017
WWOX	rs76066242	chr16:78635207	chr16:78601310	T	C	0.9826	0.9625	0.9177	0.9891	0.9703	intron	-	-	ENSG00000186153	WWOX	Treatment with risedronate sodium	EFO_0007056	Neale B	UKBB	European	2017	-0.004722	0.0009425	5.442e-07	-	337159	667	336492	1	risk diff	Neale-B_UKBB_EUR_2017
WWOX	rs76066242	chr16:78635207	chr16:78601310	T	C	0.9826	0.9625	0.9177	0.9891	0.9703	intron	-	-	ENSG00000186153	WWOX	Cause of death: home	-	Neale B	UKBB	European	2017	-0.01619	0.003639	8.752e-06	-	7637	6	7631	1	risk diff	Neale-B_UKBB_EUR_2017
WWOX	rs76066242	chr16:78635207	chr16:78601310	T	C	0.9826	0.9625	0.9177	0.9891	0.9703	intron	-	-	ENSG00000186153	WWOX	Other benign neoplasms of uterus	EFO_0003859	Neale B	UKBB	European	2017	-0.001894	0.0003951	1.636e-06	-	337199	117	337082	1	risk diff	Neale-B_UKBB_EUR_2017
WWOX	rs2280064	chr16:78635226	chr16:78601329	A	G	0.9826	0.9323	0.8532	0.9891	0.9652	intron	-	-	ENSG00000186153	WWOX	Treatment with risedronate sodium	EFO_0007056	Neale B	UKBB	European	2017	-0.004462	0.0009256	1.432e-06	-	337159	667	336492	1	risk diff	Neale-B_UKBB_EUR_2017
WWOX	rs2280064	chr16:78635226	chr16:78601329	A	G	0.9826	0.9323	0.8532	0.9891	0.9652	intron	-	-	ENSG00000186153	WWOX	Other benign neoplasms of uterus	EFO_0003859	Neale B	UKBB	European	2017	-0.001808	0.000388	3.153e-06	-	337199	117	337082	1	risk diff	Neale-B_UKBB_EUR_2017
WWOX	rs150219253	chr16:78635319	chr16:78601422	A	G	0.0166	0.0043	0	0.001	0.0082	intron	-	-	ENSG00000186153	WWOX	Self-reported oesophageal disorder	EFO_0009544	Neale B	UKBB	European	2017	0.004173	0.0008539	1.022e-06	+	337159	205	336954	1	risk diff	Neale-B_UKBB_EUR_2017
WWOX	rs150219253	chr16:78635319	chr16:78601422	A	G	0.0166	0.0043	0	0.001	0.0082	intron	-	-	ENSG00000186153	WWOX	Treatment with lamotrigine	EFO_0007056	Neale B	UKBB	European	2017	0.007148	0.001204	2.939e-09	+	337159	408	336751	1	risk diff	Neale-B_UKBB_EUR_2017
WWOX	rs150219253	chr16:78635319	chr16:78601422	A	G	0.0166	0.0043	0	0.001	0.0082	intron	-	-	ENSG00000186153	WWOX	Treatment with naratriptan	EFO_0007056	Neale B	UKBB	European	2017	0.005225	0.000954	4.34e-08	+	337159	256	336903	1	risk diff	Neale-B_UKBB_EUR_2017
WWOX	rs150219253	chr16:78635319	chr16:78601422	A	G	0.0166	0.0043	0	0.001	0.0082	intron	-	-	ENSG00000186153	WWOX	Cause of death: other interstitial pulmonary diseases with fibrosis	EFO_0009448	Neale B	UKBB	European	2017	0.1001	0.02163	3.769e-06	+	7637	96	7541	1	risk diff	Neale-B_UKBB_EUR_2017
WWOX	rs150219253	chr16:78635319	chr16:78601422	A	G	0.0166	0.0043	0	0.001	0.0082	intron	-	-	ENSG00000186153	WWOX	Malignant neoplasm of eye and adnexa	EFO_0003824	Neale B	UKBB	European	2017	0.003071	0.0006079	4.369e-07	+	337199	104	337095	1	risk diff	Neale-B_UKBB_EUR_2017
WWOX	rs78194465	chr16:78635444	chr16:78601547	T	G	0.0174	0.0389	0.0833	0.0109	0.0297	intron	-	-	ENSG00000186153	WWOX	Treatment with risedronate sodium	EFO_0007056	Neale B	UKBB	European	2017	0.004717	0.0009412	5.403e-07	+	337159	667	336492	1	risk diff	Neale-B_UKBB_EUR_2017
WWOX	rs78194465	chr16:78635444	chr16:78601547	T	G	0.0174	0.0389	0.0833	0.0109	0.0297	intron	-	-	ENSG00000186153	WWOX	Cause of death: home	-	Neale B	UKBB	European	2017	0.01616	0.003635	8.932e-06	+	7637	6	7631	1	risk diff	Neale-B_UKBB_EUR_2017
WWOX	rs78194465	chr16:78635444	chr16:78601547	T	G	0.0174	0.0389	0.0833	0.0109	0.0297	intron	-	-	ENSG00000186153	WWOX	Other benign neoplasms of uterus	EFO_0003859	Neale B	UKBB	European	2017	0.001891	0.0003945	1.634e-06	+	337199	117	337082	1	risk diff	Neale-B_UKBB_EUR_2017
WWOX	rs74948030	chr16:78635667	chr16:78601770	A	C	0.9818	0.9611	0.9167	0.9891	0.9703	intron	-	-	ENSG00000186153	WWOX	Treatment with risedronate sodium	EFO_0007056	Neale B	UKBB	European	2017	-0.004718	0.0009412	5.38e-07	-	337159	667	336492	1	risk diff	Neale-B_UKBB_EUR_2017
WWOX	rs74948030	chr16:78635667	chr16:78601770	A	C	0.9818	0.9611	0.9167	0.9891	0.9703	intron	-	-	ENSG00000186153	WWOX	Cause of death: home	-	Neale B	UKBB	European	2017	-0.01615	0.003634	8.98e-06	-	7637	6	7631	1	risk diff	Neale-B_UKBB_EUR_2017
WWOX	rs74948030	chr16:78635667	chr16:78601770	A	C	0.9818	0.9611	0.9167	0.9891	0.9703	intron	-	-	ENSG00000186153	WWOX	Other benign neoplasms of uterus	EFO_0003859	Neale B	UKBB	European	2017	-0.001892	0.0003945	1.63e-06	-	337199	117	337082	1	risk diff	Neale-B_UKBB_EUR_2017
WWOX	rs755122826	chr16:78635683	chr16:78601786	A	G	-	-	-	-	-	intron	-	-	ENSG00000186153	WWOX	Treatment with risperidone	EFO_0007056	Neale B	UKBB	European	2017	0.004516	0.000814	2.88e-08	+	337159	170	336989	1	risk diff	Neale-B_UKBB_EUR_2017
WWOX	rs755122826	chr16:78635683	chr16:78601786	A	G	-	-	-	-	-	intron	-	-	ENSG00000186153	WWOX	Treatment with dorzolamide+timolol	EFO_0007056	Neale B	UKBB	European	2017	0.002379	0.0004995	1.912e-06	+	337159	64	337095	1	risk diff	Neale-B_UKBB_EUR_2017
WWOX	rs755122826	chr16:78635683	chr16:78601786	A	G	-	-	-	-	-	intron	-	-	ENSG00000186153	WWOX	Cause of death: follicular non-hodgkins lymphoma, unspecified	EFO_0000183;EFO_0005952	Neale B	UKBB	European	2017	0.04295	0.009071	2.234e-06	+	7637	14	7623	1	risk diff	Neale-B_UKBB_EUR_2017
WWOX	rs755122826	chr16:78635683	chr16:78601786	A	G	-	-	-	-	-	intron	-	-	ENSG00000186153	WWOX	Other interstitial pulmonary diseases	EFO_0004244	Neale B	UKBB	European	2017	0.004021	0.0007747	2.096e-07	+	337199	154	337045	1	risk diff	Neale-B_UKBB_EUR_2017
WWOX	rs755122826	chr16:78635683	chr16:78601786	A	G	-	-	-	-	-	intron	-	-	ENSG00000186153	WWOX	Other disorders of gingiva and edentulous alveolar ridge	EFO_0009670	Neale B	UKBB	European	2017	0.003912	0.0007008	2.372e-08	+	337199	126	337073	1	risk diff	Neale-B_UKBB_EUR_2017
WWOX	rs117127347	chr16:78635715	chr16:78601818	A	C	0.0182	0.0389	0.0843	0.0109	0.0297	intron	-	-	ENSG00000186153	WWOX	Treatment with risedronate sodium	EFO_0007056	Neale B	UKBB	European	2017	0.004717	0.0009412	5.388e-07	+	337159	667	336492	1	risk diff	Neale-B_UKBB_EUR_2017
WWOX	rs117127347	chr16:78635715	chr16:78601818	A	C	0.0182	0.0389	0.0843	0.0109	0.0297	intron	-	-	ENSG00000186153	WWOX	Cause of death: home	-	Neale B	UKBB	European	2017	0.01615	0.003634	8.989e-06	+	7637	6	7631	1	risk diff	Neale-B_UKBB_EUR_2017
WWOX	rs117127347	chr16:78635715	chr16:78601818	A	C	0.0182	0.0389	0.0843	0.0109	0.0297	intron	-	-	ENSG00000186153	WWOX	Other benign neoplasms of uterus	EFO_0003859	Neale B	UKBB	European	2017	0.001892	0.0003945	1.631e-06	+	337199	117	337082	1	risk diff	Neale-B_UKBB_EUR_2017
WWOX	rs75781347	chr16:78635992	chr16:78602095	A	G	0.0182	0.0389	0.0833	0.0109	0.0297	intron	-	-	ENSG00000186153	WWOX	Treatment with risedronate sodium	EFO_0007056	Neale B	UKBB	European	2017	0.004722	0.0009413	5.254e-07	+	337159	667	336492	1	risk diff	Neale-B_UKBB_EUR_2017
WWOX	rs75781347	chr16:78635992	chr16:78602095	A	G	0.0182	0.0389	0.0833	0.0109	0.0297	intron	-	-	ENSG00000186153	WWOX	Cause of death: home	-	Neale B	UKBB	European	2017	0.01613	0.003632	9.085e-06	+	7637	6	7631	1	risk diff	Neale-B_UKBB_EUR_2017
WWOX	rs75781347	chr16:78635992	chr16:78602095	A	G	0.0182	0.0389	0.0833	0.0109	0.0297	intron	-	-	ENSG00000186153	WWOX	Other benign neoplasms of uterus	EFO_0003859	Neale B	UKBB	European	2017	0.001892	0.0003946	1.625e-06	+	337199	117	337082	1	risk diff	Neale-B_UKBB_EUR_2017
WWOX	rs147983822	chr16:78636007	chr16:78602110	T	C	-	-	-	-	-	intron	-	-	ENSG00000186153	WWOX	Pruritus	-	Neale B	UKBB	European	2017	0.002038	0.0004295	2.079e-06	+	337199	188	337011	1	risk diff	Neale-B_UKBB_EUR_2017
WWOX	rs141668016	chr16:78636099	chr16:78602202	A	G	0.0182	0.0389	0.0833	0.0109	0.0297	intron	-	-	ENSG00000186153	WWOX	Treatment with risedronate sodium	EFO_0007056	Neale B	UKBB	European	2017	0.004719	0.0009412	5.352e-07	+	337159	667	336492	1	risk diff	Neale-B_UKBB_EUR_2017
WWOX	rs141668016	chr16:78636099	chr16:78602202	A	G	0.0182	0.0389	0.0833	0.0109	0.0297	intron	-	-	ENSG00000186153	WWOX	Cause of death: home	-	Neale B	UKBB	European	2017	0.01612	0.003631	9.132e-06	+	7637	6	7631	1	risk diff	Neale-B_UKBB_EUR_2017
WWOX	rs141668016	chr16:78636099	chr16:78602202	A	G	0.0182	0.0389	0.0833	0.0109	0.0297	intron	-	-	ENSG00000186153	WWOX	Other benign neoplasms of uterus	EFO_0003859	Neale B	UKBB	European	2017	0.001892	0.0003945	1.626e-06	+	337199	117	337082	1	risk diff	Neale-B_UKBB_EUR_2017
WWOX	rs150540324	chr16:78636223	chr16:78602326	A	G	0.9818	0.9611	0.9167	0.9891	0.9703	intron	-	-	ENSG00000186153	WWOX	Treatment with risedronate sodium	EFO_0007056	Neale B	UKBB	European	2017	-0.004721	0.0009412	5.285e-07	-	337159	667	336492	1	risk diff	Neale-B_UKBB_EUR_2017
WWOX	rs150540324	chr16:78636223	chr16:78602326	A	G	0.9818	0.9611	0.9167	0.9891	0.9703	intron	-	-	ENSG00000186153	WWOX	Cause of death: home	-	Neale B	UKBB	European	2017	-0.01611	0.00363	9.192e-06	-	7637	6	7631	1	risk diff	Neale-B_UKBB_EUR_2017
WWOX	rs150540324	chr16:78636223	chr16:78602326	A	G	0.9818	0.9611	0.9167	0.9891	0.9703	intron	-	-	ENSG00000186153	WWOX	Other benign neoplasms of uterus	EFO_0003859	Neale B	UKBB	European	2017	-0.001892	0.0003946	1.616e-06	-	337199	117	337082	1	risk diff	Neale-B_UKBB_EUR_2017
WWOX	rs147522999	chr16:78636314	chr16:78602417	A	G	0.0182	0.0389	0.0833	0.0109	0.0297	intron	-	-	ENSG00000186153	WWOX	Treatment with risedronate sodium	EFO_0007056	Neale B	UKBB	European	2017	0.004721	0.0009412	5.275e-07	+	337159	667	336492	1	risk diff	Neale-B_UKBB_EUR_2017
WWOX	rs147522999	chr16:78636314	chr16:78602417	A	G	0.0182	0.0389	0.0833	0.0109	0.0297	intron	-	-	ENSG00000186153	WWOX	Cause of death: home	-	Neale B	UKBB	European	2017	0.0161	0.003629	9.222e-06	+	7637	6	7631	1	risk diff	Neale-B_UKBB_EUR_2017
WWOX	rs147522999	chr16:78636314	chr16:78602417	A	G	0.0182	0.0389	0.0833	0.0109	0.0297	intron	-	-	ENSG00000186153	WWOX	Other benign neoplasms of uterus	EFO_0003859	Neale B	UKBB	European	2017	0.001892	0.0003946	1.615e-06	+	337199	117	337082	1	risk diff	Neale-B_UKBB_EUR_2017
WWOX	rs140183577	chr16:78636367	chr16:78602470	T	G	0.0182	0.0389	0.0833	0.0109	0.0297	intron	-	-	ENSG00000186153	WWOX	Treatment with risedronate sodium	EFO_0007056	Neale B	UKBB	European	2017	0.004721	0.0009413	5.285e-07	+	337159	667	336492	1	risk diff	Neale-B_UKBB_EUR_2017
WWOX	rs140183577	chr16:78636367	chr16:78602470	T	G	0.0182	0.0389	0.0833	0.0109	0.0297	intron	-	-	ENSG00000186153	WWOX	Cause of death: home	-	Neale B	UKBB	European	2017	0.0161	0.003628	9.25e-06	+	7637	6	7631	1	risk diff	Neale-B_UKBB_EUR_2017
WWOX	rs140183577	chr16:78636367	chr16:78602470	T	G	0.0182	0.0389	0.0833	0.0109	0.0297	intron	-	-	ENSG00000186153	WWOX	Other benign neoplasms of uterus	EFO_0003859	Neale B	UKBB	European	2017	0.001893	0.0003946	1.614e-06	+	337199	117	337082	1	risk diff	Neale-B_UKBB_EUR_2017
WWOX	rs192548797	chr16:78636410	chr16:78602513	T	C	0.0182	0.0389	0.0833	0.0119	0.0297	intron	-	-	ENSG00000186153	WWOX	Treatment with risedronate sodium	EFO_0007056	Neale B	UKBB	European	2017	0.004722	0.0009413	5.275e-07	+	337159	667	336492	1	risk diff	Neale-B_UKBB_EUR_2017
WWOX	rs192548797	chr16:78636410	chr16:78602513	T	C	0.0182	0.0389	0.0833	0.0119	0.0297	intron	-	-	ENSG00000186153	WWOX	Cause of death: home	-	Neale B	UKBB	European	2017	0.0161	0.003628	9.269e-06	+	7637	6	7631	1	risk diff	Neale-B_UKBB_EUR_2017
WWOX	rs192548797	chr16:78636410	chr16:78602513	T	C	0.0182	0.0389	0.0833	0.0119	0.0297	intron	-	-	ENSG00000186153	WWOX	Other benign neoplasms of uterus	EFO_0003859	Neale B	UKBB	European	2017	0.001893	0.0003946	1.613e-06	+	337199	117	337082	1	risk diff	Neale-B_UKBB_EUR_2017
WWOX	rs112511149	chr16:78636411	chr16:78602514	T	G	0.8359	0.9481	0.9167	0.9871	0.9346	intron	-	-	ENSG00000186153	WWOX	Treatment with risedronate sodium	EFO_0007056	Neale B	UKBB	European	2017	-0.004304	0.0009096	2.228e-06	-	337159	667	336492	1	risk diff	Neale-B_UKBB_EUR_2017
WWOX	rs112511149	chr16:78636411	chr16:78602514	T	G	0.8359	0.9481	0.9167	0.9871	0.9346	intron	-	-	ENSG00000186153	WWOX	Other benign neoplasms of uterus	EFO_0003859	Neale B	UKBB	European	2017	-0.001742	0.0003813	4.876e-06	-	337199	117	337082	1	risk diff	Neale-B_UKBB_EUR_2017
WWOX	rs189965416	chr16:78636640	chr16:78602743	T	G	0	0	0	0.001	0	intron	-	-	ENSG00000186153	WWOX	Self-reported helicobacter pylori	EFO_1000961	Neale B	UKBB	European	2017	0.0103	0.001647	4.047e-10	+	337159	894	336265	1	risk diff	Neale-B_UKBB_EUR_2017
WWOX	rs189965416	chr16:78636640	chr16:78602743	T	G	0	0	0	0.001	0	intron	-	-	ENSG00000186153	WWOX	Treatment with efexor 37.5mg tablet	EFO_0007056	Neale B	UKBB	European	2017	0.003311	0.0007233	4.713e-06	+	337159	172	336987	1	risk diff	Neale-B_UKBB_EUR_2017
WWOX	rs189965416	chr16:78636640	chr16:78602743	T	G	0	0	0	0.001	0	intron	-	-	ENSG00000186153	WWOX	Treatment with losartan potassium+hydrochlorothiazide 50mg or 12.5mg tablet	EFO_0007056	Neale B	UKBB	European	2017	0.004077	0.0009144	8.264e-06	+	337159	275	336884	1	risk diff	Neale-B_UKBB_EUR_2017
WWOX	rs189965416	chr16:78636640	chr16:78602743	T	G	0	0	0	0.001	0	intron	-	-	ENSG00000186153	WWOX	Cause of death: tongue, unspecified	-	Neale B	UKBB	European	2017	0.04999	0.008611	6.66e-09	+	7637	11	7626	1	risk diff	Neale-B_UKBB_EUR_2017
WWOX	rs189965416	chr16:78636640	chr16:78602743	T	G	0	0	0	0.001	0	intron	-	-	ENSG00000186153	WWOX	Cause of death: ill-defined sites within the digestive system	-	Neale B	UKBB	European	2017	0.04276	0.009002	2.066e-06	+	7637	12	7625	1	risk diff	Neale-B_UKBB_EUR_2017
WWOX	rs189965416	chr16:78636640	chr16:78602743	T	G	0	0	0	0.001	0	intron	-	-	ENSG00000186153	WWOX	Cause of death: diverticular disease of intestine, part unspecified, with perforation and abscess	-	Neale B	UKBB	European	2017	0.04232	0.008217	2.67e-07	+	7637	10	7627	1	risk diff	Neale-B_UKBB_EUR_2017
WWOX	rs79886857	chr16:78636815	chr16:78602918	T	C	0.9818	0.9611	0.9167	0.9891	0.9703	intron	-	-	ENSG00000186153	WWOX	Treatment with risedronate sodium	EFO_0007056	Neale B	UKBB	European	2017	-0.004739	0.0009415	4.815e-07	-	337159	667	336492	1	risk diff	Neale-B_UKBB_EUR_2017
WWOX	rs79886857	chr16:78636815	chr16:78602918	T	C	0.9818	0.9611	0.9167	0.9891	0.9703	intron	-	-	ENSG00000186153	WWOX	Cause of death: home	-	Neale B	UKBB	European	2017	-0.01609	0.003627	9.297e-06	-	7637	6	7631	1	risk diff	Neale-B_UKBB_EUR_2017
WWOX	rs79886857	chr16:78636815	chr16:78602918	T	C	0.9818	0.9611	0.9167	0.9891	0.9703	intron	-	-	ENSG00000186153	WWOX	Other benign neoplasms of uterus	EFO_0003859	Neale B	UKBB	European	2017	-0.001894	0.0003947	1.605e-06	-	337199	117	337082	1	risk diff	Neale-B_UKBB_EUR_2017
WWOX	rs76993672	chr16:78636945	chr16:78603048	T	G	0.0189	0.0389	0.0833	0.0109	0.0297	intron	-	-	ENSG00000186153	WWOX	Treatment with risedronate sodium	EFO_0007056	Neale B	UKBB	European	2017	0.004746	0.0009417	4.661e-07	+	337159	667	336492	1	risk diff	Neale-B_UKBB_EUR_2017
WWOX	rs76993672	chr16:78636945	chr16:78603048	T	G	0.0189	0.0389	0.0833	0.0109	0.0297	intron	-	-	ENSG00000186153	WWOX	Cause of death: home	-	Neale B	UKBB	European	2017	0.01609	0.003628	9.283e-06	+	7637	6	7631	1	risk diff	Neale-B_UKBB_EUR_2017
WWOX	rs76993672	chr16:78636945	chr16:78603048	T	G	0.0189	0.0389	0.0833	0.0109	0.0297	intron	-	-	ENSG00000186153	WWOX	Other benign neoplasms of uterus	EFO_0003859	Neale B	UKBB	European	2017	0.001894	0.0003947	1.598e-06	+	337199	117	337082	1	risk diff	Neale-B_UKBB_EUR_2017
WWOX	rs114034589	chr16:78637070	chr16:78603173	T	C	0.0174	0.0389	0.0833	0.0109	0.0297	intron	-	-	ENSG00000186153	WWOX	Treatment with risedronate sodium	EFO_0007056	Neale B	UKBB	European	2017	0.004753	0.0009417	4.492e-07	+	337159	667	336492	1	risk diff	Neale-B_UKBB_EUR_2017
WWOX	rs114034589	chr16:78637070	chr16:78603173	T	C	0.0174	0.0389	0.0833	0.0109	0.0297	intron	-	-	ENSG00000186153	WWOX	Cause of death: home	-	Neale B	UKBB	European	2017	0.01609	0.003628	9.28e-06	+	7637	6	7631	1	risk diff	Neale-B_UKBB_EUR_2017
WWOX	rs114034589	chr16:78637070	chr16:78603173	T	C	0.0174	0.0389	0.0833	0.0109	0.0297	intron	-	-	ENSG00000186153	WWOX	Other benign neoplasms of uterus	EFO_0003859	Neale B	UKBB	European	2017	0.001894	0.0003948	1.599e-06	+	337199	117	337082	1	risk diff	Neale-B_UKBB_EUR_2017
WWOX	rs529967142	chr16:78637202	chr16:78603305	C	G	1	1	1	0.999	1	intron	-	-	ENSG00000186153	WWOX	Cause of death: bronchiectasis	-	Neale B	UKBB	European	2017	-0.07226	0.01105	6.455e-11	-	7637	24	7613	1	risk diff	Neale-B_UKBB_EUR_2017
WWOX	rs529967142	chr16:78637202	chr16:78603305	C	G	1	1	1	0.999	1	intron	-	-	ENSG00000186153	WWOX	Cause of death: fatty liver	EFO_0003095;EFO_0001422;EFO_0008421	Neale B	UKBB	European	2017	-0.03138	0.006778	3.716e-06	-	7637	9	7628	1	risk diff	Neale-B_UKBB_EUR_2017
WWOX	rs567623317	chr16:78637506	chr16:78603609	T	G	0	0.0014	0	0.003	0	intron	-	-	ENSG00000186153	WWOX	Treatment with vitamin a+d capsule	EFO_0007056	Neale B	UKBB	European	2017	0.001708	0.0003843	8.777e-06	+	337159	53	337106	1	risk diff	Neale-B_UKBB_EUR_2017
WWOX	rs567623317	chr16:78637506	chr16:78603609	T	G	0	0.0014	0	0.003	0	intron	-	-	ENSG00000186153	WWOX	Treatment with atrovent 20micrograms inhaler	EFO_0007056	Neale B	UKBB	European	2017	0.004497	0.0009644	3.114e-06	+	337159	334	336825	1	risk diff	Neale-B_UKBB_EUR_2017
WWOX	rs556356957	chr16:78637836	chr16:78603939	C	G	1	1	1	0.996	1	intron	-	-	ENSG00000186153	WWOX	Self-reported pericarditis	EFO_0007427	Neale B	UKBB	European	2017	-0.002019	0.0004267	2.23e-06	-	337159	80	337079	1	risk diff	Neale-B_UKBB_EUR_2017
WWOX	rs556356957	chr16:78637836	chr16:78603939	C	G	1	1	1	0.996	1	intron	-	-	ENSG00000186153	WWOX	Treatment with xatral 2.5mg tablet	EFO_0007056	Neale B	UKBB	European	2017	-0.00238	0.0005333	8.061e-06	-	337159	125	337034	1	risk diff	Neale-B_UKBB_EUR_2017
WWOX	rs556356957	chr16:78637836	chr16:78603939	C	G	1	1	1	0.996	1	intron	-	-	ENSG00000186153	WWOX	Treatment with chlorpheniramine	EFO_0007056	Neale B	UKBB	European	2017	-0.00273	0.0004398	5.38e-10	-	337159	85	337074	1	risk diff	Neale-B_UKBB_EUR_2017
WWOX	rs556356957	chr16:78637836	chr16:78603939	C	G	1	1	1	0.996	1	intron	-	-	ENSG00000186153	WWOX	Cause of death: cervix uteri, unspecified	-	Neale B	UKBB	European	2017	-0.0259	0.00569	5.407e-06	-	7637	9	7628	1	risk diff	Neale-B_UKBB_EUR_2017
WWOX	rs556356957	chr16:78637836	chr16:78603939	C	G	1	1	1	0.996	1	intron	-	-	ENSG00000186153	WWOX	Cause of death: multisystem degeneration	-	Neale B	UKBB	European	2017	-0.0262	0.005371	1.09e-06	-	7637	8	7629	1	risk diff	Neale-B_UKBB_EUR_2017
WWOX	rs565389122	chr16:78639150	chr16:78605253	A	G	-	-	-	-	-	intron	-	-	ENSG00000186153	WWOX	Cause of death: malignant neoplasm of gallbladder	-	Neale B	UKBB	European	2017	0.04367	0.009038	1.377e-06	+	7637	22	7615	1	risk diff	Neale-B_UKBB_EUR_2017
WWOX	rs565389122	chr16:78639150	chr16:78605253	A	G	-	-	-	-	-	intron	-	-	ENSG00000186153	WWOX	Cause of death: endocarditis, valve unspecified	EFO_0000465	Neale B	UKBB	European	2017	0.02762	0.005461	4.353e-07	+	7637	8	7629	1	risk diff	Neale-B_UKBB_EUR_2017
WWOX	rs565389122	chr16:78639150	chr16:78605253	A	G	-	-	-	-	-	intron	-	-	ENSG00000186153	WWOX	Cause of death: home	-	Neale B	UKBB	European	2017	0.02449	0.005462	7.446e-06	+	7637	8	7629	1	risk diff	Neale-B_UKBB_EUR_2017
WWOX	rs78040493	chr16:78639707	chr16:78605810	A	G	1	0.987	1	0.9781	0.999	intron	-	-	ENSG00000186153	WWOX	Treatment with phenergan 10mg tablet	EFO_0007056	Neale B	UKBB	European	2017	-0.0006354	0.0001277	6.559e-07	-	337159	81	337078	1	risk diff	Neale-B_UKBB_EUR_2017
WWOX	rs183664942	chr16:78639791	chr16:78605894	C	G	0	0	0	0.004	0.001	intron	-	-	ENSG00000186153	WWOX	Treatment with vitamin a	EFO_0007056	Neale B	UKBB	European	2017	0.002234	0.0005029	8.934e-06	+	337159	120	337039	1	risk diff	Neale-B_UKBB_EUR_2017
WWOX	rs183664942	chr16:78639791	chr16:78605894	C	G	0	0	0	0.004	0.001	intron	-	-	ENSG00000186153	WWOX	Treatment with glibenclamide	EFO_0007056	Neale B	UKBB	European	2017	0.001914	0.0003701	2.334e-07	+	337159	65	337094	1	risk diff	Neale-B_UKBB_EUR_2017
WWOX	rs183664942	chr16:78639791	chr16:78605894	C	G	0	0	0	0.004	0.001	intron	-	-	ENSG00000186153	WWOX	Cause of death: chronic myeloid leukaemia	EFO_0000339	Neale B	UKBB	European	2017	0.03042	0.006479	2.706e-06	+	7637	8	7629	1	risk diff	Neale-B_UKBB_EUR_2017
WWOX	rs183664942	chr16:78639791	chr16:78605894	C	G	0	0	0	0.004	0.001	intron	-	-	ENSG00000186153	WWOX	Cause of death: perforation of intestine	EFO_1000987	Neale B	UKBB	European	2017	0.03849	0.007239	1.082e-07	+	7637	10	7627	1	risk diff	Neale-B_UKBB_EUR_2017
WWOX	rs183664942	chr16:78639791	chr16:78605894	C	G	0	0	0	0.004	0.001	intron	-	-	ENSG00000186153	WWOX	Other erythematous conditions	EFO_0000701	Neale B	UKBB	European	2017	0.001913	0.0004028	2.049e-06	+	337199	77	337122	1	risk diff	Neale-B_UKBB_EUR_2017
WWOX	rs188937545	chr16:78640747	chr16:78606850	A	T	1	1	1	0.997	1	intron	-	-	ENSG00000186153	WWOX	Self-reported helicobacter pylori	EFO_1000961	Neale B	UKBB	European	2017	-0.006843	0.001246	3.941e-08	-	337159	894	336265	1	risk diff	Neale-B_UKBB_EUR_2017
WWOX	rs188937545	chr16:78640747	chr16:78606850	A	T	1	1	1	0.997	1	intron	-	-	ENSG00000186153	WWOX	Cause of death: tongue, unspecified	-	Neale B	UKBB	European	2017	-0.03217	0.006981	4.126e-06	-	7637	11	7626	1	risk diff	Neale-B_UKBB_EUR_2017
WWOX	rs188937545	chr16:78640747	chr16:78606850	A	T	1	1	1	0.997	1	intron	-	-	ENSG00000186153	WWOX	Cause of death: diverticular disease of intestine, part unspecified, with perforation and abscess	-	Neale B	UKBB	European	2017	-0.0324	0.006657	1.16e-06	-	7637	10	7627	1	risk diff	Neale-B_UKBB_EUR_2017
WWOX	rs117630856	chr16:78642049	chr16:78608152	T	C	0	0	0	0.001	0	intron	-	-	ENSG00000186153	WWOX	Self-reported lichen sclerosis	EFO_1000724	Neale B	UKBB	European	2017	0.003147	0.000551	1.12e-08	+	337159	114	337045	1	risk diff	Neale-B_UKBB_EUR_2017
WWOX	rs117630856	chr16:78642049	chr16:78608152	T	C	0	0	0	0.001	0	intron	-	-	ENSG00000186153	WWOX	Treatment with questran 4g or sachet powder	EFO_0007056	Neale B	UKBB	European	2017	0.002364	0.0005339	9.523e-06	+	337159	107	337052	1	risk diff	Neale-B_UKBB_EUR_2017
WWOX	rs117630856	chr16:78642049	chr16:78608152	T	C	0	0	0	0.001	0	intron	-	-	ENSG00000186153	WWOX	Cause of death: bronchiectasis	-	Neale B	UKBB	European	2017	0.06684	0.0106	3.029e-10	+	7637	24	7613	1	risk diff	Neale-B_UKBB_EUR_2017
WWOX	rs117630856	chr16:78642049	chr16:78608152	T	C	0	0	0	0.001	0	intron	-	-	ENSG00000186153	WWOX	Cause of death: fatty liver	EFO_0003095;EFO_0001422;EFO_0008421	Neale B	UKBB	European	2017	0.02883	0.006504	9.443e-06	+	7637	9	7628	1	risk diff	Neale-B_UKBB_EUR_2017
WWOX	rs537116250	chr16:78642862	chr16:78608965	C	G	-	-	-	-	-	intron	-	-	ENSG00000186153	WWOX	Cause of death: cervix uteri, unspecified	-	Neale B	UKBB	European	2017	-0.05516	0.00805	7.838e-12	-	7637	9	7628	1	risk diff	Neale-B_UKBB_EUR_2017
WWOX	rs537116250	chr16:78642862	chr16:78608965	C	G	-	-	-	-	-	intron	-	-	ENSG00000186153	WWOX	Cause of death: congestive heart failure	EFO_0000373	Neale B	UKBB	European	2017	-0.05359	0.008504	3.098e-10	-	7637	10	7627	1	risk diff	Neale-B_UKBB_EUR_2017
WWOX	rs537116250	chr16:78642862	chr16:78608965	C	G	-	-	-	-	-	intron	-	-	ENSG00000186153	WWOX	Keratitis	EFO_0009449	Neale B	UKBB	European	2017	-0.003247	0.0005881	3.348e-08	-	337199	97	337102	1	risk diff	Neale-B_UKBB_EUR_2017
WWOX	rs62037150	chr16:78642874	chr16:78608977	C	G	1	0.9986	1	1	1	intron	-	-	ENSG00000186153	WWOX	Treatment with femulen tablet	EFO_0007056	Neale B	UKBB	European	2017	-0.005094	0.0009971	3.243e-07	-	337159	274	336885	1	risk diff	Neale-B_UKBB_EUR_2017
WWOX	rs62037150	chr16:78642874	chr16:78608977	C	G	1	0.9986	1	1	1	intron	-	-	ENSG00000186153	WWOX	Treatment with kapake capsule	EFO_0007056	Neale B	UKBB	European	2017	-0.00224	0.0004822	3.398e-06	-	337159	64	337095	1	risk diff	Neale-B_UKBB_EUR_2017
WWOX	rs62037150	chr16:78642874	chr16:78608977	C	G	1	0.9986	1	1	1	intron	-	-	ENSG00000186153	WWOX	Cause of death: diverticular disease of intestine, part unspecified, with perforation and abscess	-	Neale B	UKBB	European	2017	-0.06523	0.009363	3.512e-12	-	7637	10	7627	1	risk diff	Neale-B_UKBB_EUR_2017
WWOX	rs189418862	chr16:78642879	chr16:78608982	T	C	0	0	0	0.005	0	intron	-	-	ENSG00000186153	WWOX	Self-reported polycystic kidney	EFO_0008620	Neale B	UKBB	European	2017	0.002591	0.0005453	2.013e-06	+	337159	229	336930	1	risk diff	Neale-B_UKBB_EUR_2017
WWOX	rs190682426	chr16:78643629	chr16:78609732	A	G	0	0	0	0.001	0	intron	-	-	ENSG00000186153	WWOX	Home area population density: Scotland - remote rural	-	Neale B	UKBB	European	2017	0.0007261	0.0001372	1.209e-07	+	333997	10	333987	1	risk diff	Neale-B_UKBB_EUR_2017
WWOX	rs190682426	chr16:78643629	chr16:78609732	A	G	0	0	0	0.001	0	intron	-	-	ENSG00000186153	WWOX	Cause of death: asthma, unspecified	EFO_0000270	Neale B	UKBB	European	2017	0.02487	0.005579	8.384e-06	+	7637	9	7628	1	risk diff	Neale-B_UKBB_EUR_2017
WWOX	rs190682426	chr16:78643629	chr16:78609732	A	G	0	0	0	0.001	0	intron	-	-	ENSG00000186153	WWOX	Cause of death: alcoholic hepatitis	-	Neale B	UKBB	European	2017	0.02571	0.00492	1.772e-07	+	7637	7	7630	1	risk diff	Neale-B_UKBB_EUR_2017
WWOX	rs190682426	chr16:78643629	chr16:78609732	A	G	0	0	0	0.001	0	intron	-	-	ENSG00000186153	WWOX	Cause of death: car occupant injured in unspecified traffic accident	-	Neale B	UKBB	European	2017	0.02527	0.005256	1.561e-06	+	7637	8	7629	1	risk diff	Neale-B_UKBB_EUR_2017
WWOX	rs190682426	chr16:78643629	chr16:78609732	A	G	0	0	0	0.001	0	intron	-	-	ENSG00000186153	WWOX	Acute and transient psychotic disorders	-	Neale B	UKBB	European	2017	0.001631	0.0003592	5.624e-06	+	337199	70	337129	1	risk diff	Neale-B_UKBB_EUR_2017
WWOX	rs531785668	chr16:78643700	chr16:78609803	T	C	0	0	0	0.003	0.002	intron	-	-	ENSG00000186153	WWOX	Cause of death: other and unspecified t-cell lymphomas	EFO_0000574	Neale B	UKBB	European	2017	0.01791	0.003333	7.945e-08	+	7637	9	7628	1	risk diff	Neale-B_UKBB_EUR_2017
WWOX	rs531785668	chr16:78643700	chr16:78609803	T	C	0	0	0	0.003	0.002	intron	-	-	ENSG00000186153	WWOX	Cause of death: acute vascular disorders of intestine	-	Neale B	UKBB	European	2017	0.01749	0.003513	6.573e-07	+	7637	10	7627	1	risk diff	Neale-B_UKBB_EUR_2017
WWOX	rs765303645	chr16:78644080	chr16:78610183	C	G	-	-	-	-	-	intron	-	-	ENSG00000186153	WWOX	Self-reported non-infective hepatitis	-	Neale B	UKBB	European	2017	-0.004575	0.001013	6.291e-06	-	337159	346	336813	1	risk diff	Neale-B_UKBB_EUR_2017
WWOX	rs765303645	chr16:78644080	chr16:78610183	C	G	-	-	-	-	-	intron	-	-	ENSG00000186153	WWOX	Cause of death: myelodysplastic syndrome, unspecified	-	Neale B	UKBB	European	2017	-0.05032	0.008654	6.332e-09	-	7637	10	7627	1	risk diff	Neale-B_UKBB_EUR_2017
WWOX	rs765303645	chr16:78644080	chr16:78610183	C	G	-	-	-	-	-	intron	-	-	ENSG00000186153	WWOX	Other disorders of eustachian tube	EFO_0009667	Neale B	UKBB	European	2017	-0.002741	0.0004902	2.242e-08	-	337199	81	337118	1	risk diff	Neale-B_UKBB_EUR_2017
WWOX	rs189707747	chr16:78644557	chr16:78610660	T	C	1	0.9971	1	0.998	0.998	intron	-	-	ENSG00000186153	WWOX	Cause of death: peritoneum, unspecified	-	Neale B	UKBB	European	2017	-0.03809	0.007235	1.439e-07	-	7637	27	7610	1	risk diff	Neale-B_UKBB_EUR_2017
WWOX	rs536635196	chr16:78645223	chr16:78611326	A	G	1	1	1	0.999	1	intron	-	-	ENSG00000186153	WWOX	Treatment with atrovent 20micrograms inhaler	EFO_0007056	Neale B	UKBB	European	2017	-0.005931	0.001225	1.289e-06	-	337159	334	336825	1	risk diff	Neale-B_UKBB_EUR_2017
WWOX	rs536635196	chr16:78645223	chr16:78611326	A	G	1	1	1	0.999	1	intron	-	-	ENSG00000186153	WWOX	Treatment with desmopressin	EFO_0007056	Neale B	UKBB	European	2017	-0.002752	0.0006183	8.51e-06	-	337159	85	337074	1	risk diff	Neale-B_UKBB_EUR_2017
WWOX	rs536635196	chr16:78645223	chr16:78611326	A	G	1	1	1	0.999	1	intron	-	-	ENSG00000186153	WWOX	Treatment with normacol granules	EFO_0007056	Neale B	UKBB	European	2017	-0.003746	0.0008239	5.46e-06	-	337159	151	337008	1	risk diff	Neale-B_UKBB_EUR_2017
WWOX	rs536635196	chr16:78645223	chr16:78611326	A	G	1	1	1	0.999	1	intron	-	-	ENSG00000186153	WWOX	Cause of death: epilepsy, unspecified	EFO_0000474	Neale B	UKBB	European	2017	-0.0486	0.009621	4.492e-07	-	7637	14	7623	1	risk diff	Neale-B_UKBB_EUR_2017
WWOX	rs536635196	chr16:78645223	chr16:78611326	A	G	1	1	1	0.999	1	intron	-	-	ENSG00000186153	WWOX	Other symptoms and signs involving the nervous and musculoskeletal systems	-	Neale B	UKBB	European	2017	-0.007581	0.001396	5.639e-08	-	337199	434	336765	1	risk diff	Neale-B_UKBB_EUR_2017
WWOX	rs536635196	chr16:78645223	chr16:78611326	A	G	1	1	1	0.999	1	intron	-	-	ENSG00000186153	WWOX	Fracture of neck	EFO_0003931	Neale B	UKBB	European	2017	-0.004034	0.0007127	1.515e-08	-	337199	113	337086	1	risk diff	Neale-B_UKBB_EUR_2017
WWOX	rs114756951	chr16:78645366	chr16:78611469	C	G	0.9871	1	1	0.994	0.998	intron	-	-	ENSG00000186153	WWOX	Cause of death: peritoneum, unspecified	-	Neale B	UKBB	European	2017	-0.05201	0.009879	1.441e-07	-	7637	27	7610	1	risk diff	Neale-B_UKBB_EUR_2017
WWOX	rs114756951	chr16:78645366	chr16:78611469	C	G	0.9871	1	1	0.994	0.998	intron	-	-	ENSG00000186153	WWOX	Cause of death: chronic myeloid leukaemia	EFO_0000339	Neale B	UKBB	European	2017	-0.02671	0.005399	7.674e-07	-	7637	8	7629	1	risk diff	Neale-B_UKBB_EUR_2017
WWOX	rs114756951	chr16:78645366	chr16:78611469	C	G	0.9871	1	1	0.994	0.998	intron	-	-	ENSG00000186153	WWOX	Cough	-	Neale B	UKBB	European	2017	-0.004771	0.001027	3.379e-06	-	337199	579	336620	1	risk diff	Neale-B_UKBB_EUR_2017
WWOX	rs114756951	chr16:78645366	chr16:78611469	C	G	0.9871	1	1	0.994	0.998	intron	-	-	ENSG00000186153	WWOX	Open wound of abdomen, lower back and pelvis	EFO_0009502	Neale B	UKBB	European	2017	-0.001597	0.0003363	2.046e-06	-	337199	62	337137	1	risk diff	Neale-B_UKBB_EUR_2017
WWOX	rs184610717	chr16:78646937	chr16:78613040	A	G	0	0.0086	0	0.004	0	intron	-	-	ENSG00000186153	WWOX	Cause of death: malignant neoplasm of rectosigmoid junction	EFO_0000616	Neale B	UKBB	European	2017	0.1635	0.02647	6.939e-10	+	7637	92	7545	1	risk diff	Neale-B_UKBB_EUR_2017
WWOX	rs143704036	chr16:78647478	chr16:78613581	T	C	0.0008	0.0029	0	0.004	0.001	intron	-	-	ENSG00000186153	WWOX	Cause of death: appendix	-	Neale B	UKBB	European	2017	0.01594	0.003305	1.446e-06	+	7637	5	7632	1	risk diff	Neale-B_UKBB_EUR_2017
WWOX	rs143704036	chr16:78647478	chr16:78613581	T	C	0.0008	0.0029	0	0.004	0.001	intron	-	-	ENSG00000186153	WWOX	Dislocation, sprain and strain of joints and ligaments of knee	EFO_0009507	Neale B	UKBB	European	2017	0.003142	0.0006763	3.388e-06	+	337199	398	336801	1	risk diff	Neale-B_UKBB_EUR_2017
WWOX	rs151153814	chr16:78647800	chr16:78613903	C	G	0	0.0014	0	0.006	0	intron	-	-	ENSG00000186153	WWOX	Treatment with regulan 3.6g or sachet powder	EFO_0007056	Neale B	UKBB	European	2017	0.001258	0.0002733	4.2e-06	+	337159	83	337076	1	risk diff	Neale-B_UKBB_EUR_2017
WWOX	rs151153814	chr16:78647800	chr16:78613903	C	G	0	0.0014	0	0.006	0	intron	-	-	ENSG00000186153	WWOX	Treatment with natrilix sr 1.5mg m or r tablet	EFO_0007056	Neale B	UKBB	European	2017	0.001282	0.0002563	5.69e-07	+	337159	73	337086	1	risk diff	Neale-B_UKBB_EUR_2017
WWOX	rs151153814	chr16:78647800	chr16:78613903	C	G	0	0.0014	0	0.006	0	intron	-	-	ENSG00000186153	WWOX	Cause of death: other and unspecified cirrhosis of liver	EFO_0001422	Neale B	UKBB	European	2017	0.03804	0.007649	6.697e-07	+	7637	32	7605	1	risk diff	Neale-B_UKBB_EUR_2017
WWOX	rs151153814	chr16:78647800	chr16:78613903	C	G	0	0.0014	0	0.006	0	intron	-	-	ENSG00000186153	WWOX	Other malignant neoplasms of skin	EFO_0004198	Neale B	UKBB	European	2017	0.009362	0.002069	6.053e-06	+	337199	4826	332373	1	risk diff	Neale-B_UKBB_EUR_2017
WWOX	rs79970627	chr16:78648303	chr16:78614406	T	G	0	0	0	0.004	0	intron	-	-	ENSG00000186153	WWOX	Cause of death: pharynx, unspecified	-	Neale B	UKBB	European	2017	0.02858	0.00609	2.747e-06	+	7637	7	7630	1	risk diff	Neale-B_UKBB_EUR_2017
WWOX	rs79970627	chr16:78648303	chr16:78614406	T	G	0	0	0	0.004	0	intron	-	-	ENSG00000186153	WWOX	Pneumothorax	EFO_0009686	Neale B	UKBB	European	2017	0.003274	0.000696	2.548e-06	+	337199	210	336989	1	risk diff	Neale-B_UKBB_EUR_2017
WWOX	rs191483410	chr16:78648439	chr16:78614542	A	G	0	0.0014	0	0.007	0	intron	-	-	ENSG00000186153	WWOX	Treatment with regulan 3.6g or sachet powder	EFO_0007056	Neale B	UKBB	European	2017	0.001256	0.0002732	4.281e-06	+	337159	83	337076	1	risk diff	Neale-B_UKBB_EUR_2017
WWOX	rs191483410	chr16:78648439	chr16:78614542	A	G	0	0.0014	0	0.007	0	intron	-	-	ENSG00000186153	WWOX	Treatment with natrilix sr 1.5mg m or r tablet	EFO_0007056	Neale B	UKBB	European	2017	0.00128	0.0002562	5.814e-07	+	337159	73	337086	1	risk diff	Neale-B_UKBB_EUR_2017
WWOX	rs191483410	chr16:78648439	chr16:78614542	A	G	0	0.0014	0	0.007	0	intron	-	-	ENSG00000186153	WWOX	Cause of death: other and unspecified cirrhosis of liver	EFO_0001422	Neale B	UKBB	European	2017	0.03804	0.007648	6.704e-07	+	7637	32	7605	1	risk diff	Neale-B_UKBB_EUR_2017
WWOX	rs191483410	chr16:78648439	chr16:78614542	A	G	0	0.0014	0	0.007	0	intron	-	-	ENSG00000186153	WWOX	Other malignant neoplasms of skin	EFO_0004198	Neale B	UKBB	European	2017	0.009263	0.002068	7.493e-06	+	337199	4826	332373	1	risk diff	Neale-B_UKBB_EUR_2017
WWOX	rs192853281	chr16:78649082	chr16:78615185	T	G	1	1	1	0.999	1	intron	-	-	ENSG00000186153	WWOX	Treatment with zolpidem	EFO_0007056	Neale B	UKBB	European	2017	-0.004077	0.0009057	6.754e-06	-	337159	231	336928	1	risk diff	Neale-B_UKBB_EUR_2017
WWOX	rs192853281	chr16:78649082	chr16:78615185	T	G	1	1	1	0.999	1	intron	-	-	ENSG00000186153	WWOX	Treatment with keppra 250mg tablet	EFO_0007056	Neale B	UKBB	European	2017	-0.003019	0.0006165	9.727e-07	-	337159	107	337052	1	risk diff	Neale-B_UKBB_EUR_2017
WWOX	rs192853281	chr16:78649082	chr16:78615185	T	G	1	1	1	0.999	1	intron	-	-	ENSG00000186153	WWOX	Home area population density: England or Wales - village, sparse	-	Neale B	UKBB	European	2017	-0.001141	0.0002405	2.092e-06	-	333997	16	333981	1	risk diff	Neale-B_UKBB_EUR_2017
WWOX	rs192853281	chr16:78649082	chr16:78615185	T	G	1	1	1	0.999	1	intron	-	-	ENSG00000186153	WWOX	Cause of death: pharynx, unspecified	-	Neale B	UKBB	European	2017	-0.05678	0.007233	4.752e-15	-	7637	7	7630	1	risk diff	Neale-B_UKBB_EUR_2017
WWOX	rs192853281	chr16:78649082	chr16:78615185	T	G	1	1	1	0.999	1	intron	-	-	ENSG00000186153	WWOX	Neoplasm of uncertain or unknown behaviour of middle ear and respiratory and intrathoracic organs	EFO_0003853	Neale B	UKBB	European	2017	-0.002191	0.0004693	3.031e-06	-	337199	62	337137	1	risk diff	Neale-B_UKBB_EUR_2017
WWOX	rs192853281	chr16:78649082	chr16:78615185	T	G	1	1	1	0.999	1	intron	-	-	ENSG00000186153	WWOX	Other general symptoms and signs	EFO_0003765	Neale B	UKBB	European	2017	-0.002363	0.0005264	7.146e-06	-	337199	78	337121	1	risk diff	Neale-B_UKBB_EUR_2017
WWOX	rs527474540	chr16:78649161	chr16:78615264	A	G	1	0.9986	1	0.997	1	intron	-	-	ENSG00000186153	WWOX	Treatment with femulen tablet	EFO_0007056	Neale B	UKBB	European	2017	-0.002731	0.0005894	3.606e-06	-	337159	274	336885	1	risk diff	Neale-B_UKBB_EUR_2017
WWOX	rs527474540	chr16:78649161	chr16:78615264	A	G	1	0.9986	1	0.997	1	intron	-	-	ENSG00000186153	WWOX	Cause of death: dissection of aorta	-	Neale B	UKBB	European	2017	-0.04389	0.009719	6.409e-06	-	7637	40	7597	1	risk diff	Neale-B_UKBB_EUR_2017
WWOX	rs527474540	chr16:78649161	chr16:78615264	A	G	1	0.9986	1	0.997	1	intron	-	-	ENSG00000186153	WWOX	Malignant neoplasm without specification of site	EFO_0005783	Neale B	UKBB	European	2017	-0.002322	0.0004923	2.396e-06	-	337199	191	337008	1	risk diff	Neale-B_UKBB_EUR_2017
WWOX	rs144417077	chr16:78649747	chr16:78615850	A	C	0.9887	0.9438	0.9296	0.9861	0.9714	intron	-	-	ENSG00000186153	WWOX	Self-reported tongue cancer	EFO_0003871	Neale B	UKBB	European	2017	-0.001578	0.0003309	1.856e-06	-	337159	115	337044	1	risk diff	Neale-B_UKBB_EUR_2017
WWOX	rs144417077	chr16:78649747	chr16:78615850	A	C	0.9887	0.9438	0.9296	0.9861	0.9714	intron	-	-	ENSG00000186153	WWOX	Treatment with risedronate sodium	EFO_0007056	Neale B	UKBB	European	2017	-0.004292	0.0007961	7.02e-08	-	337159	667	336492	1	risk diff	Neale-B_UKBB_EUR_2017
WWOX	rs569210541	chr16:78649748	chr16:78615851	T	C	0	0	0	0.002	0.001	intron	-	-	ENSG00000186153	WWOX	Self-reported hypertrophic cardiomyopathy	EFO_0000538	Neale B	UKBB	European	2017	0.001857	0.0003827	1.218e-06	+	337159	71	337088	1	risk diff	Neale-B_UKBB_EUR_2017
WWOX	rs569210541	chr16:78649748	chr16:78615851	T	C	0	0	0	0.002	0.001	intron	-	-	ENSG00000186153	WWOX	Cause of death: dissection of aorta	-	Neale B	UKBB	European	2017	0.07327	0.01175	4.717e-10	+	7637	40	7597	1	risk diff	Neale-B_UKBB_EUR_2017
WWOX	rs569210541	chr16:78649748	chr16:78615851	T	C	0	0	0	0.002	0.001	intron	-	-	ENSG00000186153	WWOX	Purpura and other haemorrhagic conditions	-	Neale B	UKBB	European	2017	0.003874	0.0007406	1.684e-07	+	337199	266	336933	1	risk diff	Neale-B_UKBB_EUR_2017
WWOX	rs569210541	chr16:78649748	chr16:78615851	T	C	0	0	0	0.002	0.001	intron	-	-	ENSG00000186153	WWOX	Other disorders of bladder	EFO_1000018	Neale B	UKBB	European	2017	0.01116	0.00237	2.475e-06	+	337199	2749	334450	1	risk diff	Neale-B_UKBB_EUR_2017
WWOX	rs117418239	chr16:78649953	chr16:78616056	A	G	1	1	1	0.996	1	intron	-	-	ENSG00000186153	WWOX	Cause of death: dissection of aorta	-	Neale B	UKBB	European	2017	-0.125	0.01532	3.96e-16	-	7637	40	7597	1	risk diff	Neale-B_UKBB_EUR_2017
WWOX	rs117418239	chr16:78649953	chr16:78616056	A	G	1	1	1	0.996	1	intron	-	-	ENSG00000186153	WWOX	Schizophrenia	EFO_0000692	Neale B	UKBB	European	2017	-0.003401	0.0007087	1.598e-06	-	337199	170	337029	1	risk diff	Neale-B_UKBB_EUR_2017
WWOX	rs143797201	chr16:78650030	chr16:78616133	A	G	1	1	1	0.996	0.999	intron	-	-	ENSG00000186153	WWOX	Cause of death: acute lymphoblastic leukaemia	EFO_0000220	Neale B	UKBB	European	2017	-0.02182	0.004188	1.94e-07	-	7637	6	7631	1	risk diff	Neale-B_UKBB_EUR_2017
WWOX	rs190678398	chr16:78650438	chr16:78616541	T	C	0	0	0	0.006	0.001	intron	-	-	ENSG00000186153	WWOX	Cause of death: hodgkins disease, unspecified	EFO_1002031;EFO_0000183	Neale B	UKBB	European	2017	0.01637	0.003662	7.875e-06	+	7637	6	7631	1	risk diff	Neale-B_UKBB_EUR_2017
WWOX	rs190678398	chr16:78650438	chr16:78616541	T	C	0	0	0	0.006	0.001	intron	-	-	ENSG00000186153	WWOX	Cause of death: myelodysplastic syndrome, unspecified	-	Neale B	UKBB	European	2017	0.03292	0.004719	3.307e-12	+	7637	10	7627	1	risk diff	Neale-B_UKBB_EUR_2017
WWOX	rs4888818	chr16:78650456	chr16:78616559	A	C	0.0113	0.0519	0.0645	0.0139	0.0286	intron	-	-	ENSG00000186153	WWOX	Self-reported tongue cancer	EFO_0003871	Neale B	UKBB	European	2017	0.00155	0.0003285	2.379e-06	+	337159	115	337044	1	risk diff	Neale-B_UKBB_EUR_2017
WWOX	rs4888818	chr16:78650456	chr16:78616559	A	C	0.0113	0.0519	0.0645	0.0139	0.0286	intron	-	-	ENSG00000186153	WWOX	Treatment with risedronate sodium	EFO_0007056	Neale B	UKBB	European	2017	0.004244	0.0007902	7.831e-08	+	337159	667	336492	1	risk diff	Neale-B_UKBB_EUR_2017
WWOX	rs763863188	chr16:78650520	chr16:78616623	A	G	-	-	-	-	-	intron	-	-	ENSG00000186153	WWOX	Self-reported scoliosis	EFO_0004273	Neale B	UKBB	European	2017	0.00477	0.0009678	8.292e-07	+	337159	220	336939	1	risk diff	Neale-B_UKBB_EUR_2017
WWOX	rs763863188	chr16:78650520	chr16:78616623	A	G	-	-	-	-	-	intron	-	-	ENSG00000186153	WWOX	Self-reported plantar fascitis	EFO_1001909	Neale B	UKBB	European	2017	0.003878	0.0007639	3.84e-07	+	337159	137	337022	1	risk diff	Neale-B_UKBB_EUR_2017
WWOX	rs763863188	chr16:78650520	chr16:78616623	A	G	-	-	-	-	-	intron	-	-	ENSG00000186153	WWOX	Self-reported stress	EFO_1001920	Neale B	UKBB	European	2017	0.006049	0.001298	3.169e-06	+	337159	396	336763	1	risk diff	Neale-B_UKBB_EUR_2017
WWOX	rs763863188	chr16:78650520	chr16:78616623	A	G	-	-	-	-	-	intron	-	-	ENSG00000186153	WWOX	Treatment with topiramate	EFO_0007056	Neale B	UKBB	European	2017	0.005144	0.0009065	1.393e-08	+	337159	193	336966	1	risk diff	Neale-B_UKBB_EUR_2017
WWOX	rs763863188	chr16:78650520	chr16:78616623	A	G	-	-	-	-	-	intron	-	-	ENSG00000186153	WWOX	Illnesses of siblings: prostate cancer	EFO_0001663	Neale B	UKBB	European	2017	0.02373	0.005205	5.157e-06	+	260114	4128	255986	1	risk diff	Neale-B_UKBB_EUR_2017
WWOX	rs763863188	chr16:78650520	chr16:78616623	A	G	-	-	-	-	-	intron	-	-	ENSG00000186153	WWOX	Cause of death: cervix uteri, unspecified	-	Neale B	UKBB	European	2017	0.06753	0.009021	7.883e-14	+	7637	9	7628	1	risk diff	Neale-B_UKBB_EUR_2017
WWOX	rs763863188	chr16:78650520	chr16:78616623	A	G	-	-	-	-	-	intron	-	-	ENSG00000186153	WWOX	Cause of death: non-hodgkins lymphoma, unspecified type	EFO_0000183;EFO_0005952	Neale B	UKBB	European	2017	0.1297	0.0248	1.732e-07	+	7637	68	7569	1	risk diff	Neale-B_UKBB_EUR_2017
WWOX	rs763863188	chr16:78650520	chr16:78616623	A	G	-	-	-	-	-	intron	-	-	ENSG00000186153	WWOX	Other coagulation defects	-	Neale B	UKBB	European	2017	0.002631	0.0005727	4.354e-06	+	337199	77	337122	1	risk diff	Neale-B_UKBB_EUR_2017
WWOX	rs763863188	chr16:78650520	chr16:78616623	A	G	-	-	-	-	-	intron	-	-	ENSG00000186153	WWOX	Abnormal findings on diagnostic imaging of central nervous system	-	Neale B	UKBB	European	2017	0.002631	0.0005576	2.377e-06	+	337199	73	337126	1	risk diff	Neale-B_UKBB_EUR_2017
WWOX	rs763863188	chr16:78650520	chr16:78616623	A	G	-	-	-	-	-	intron	-	-	ENSG00000186153	WWOX	Injury of muscle and tendon at shoulder and upper arm level	EFO_1001178	Neale B	UKBB	European	2017	0.002694	0.0005981	6.668e-06	+	337199	84	337115	1	risk diff	Neale-B_UKBB_EUR_2017
WWOX	rs35966401	chr16:78650810	chr16:78616913	C	G	1	1	1	0.999	1	intron	-	-	ENSG00000186153	WWOX	Treatment with climagest 1mg tablet	EFO_0007056	Neale B	UKBB	European	2017	-0.003827	0.0007536	3.814e-07	-	337159	171	336988	1	risk diff	Neale-B_UKBB_EUR_2017
WWOX	rs35966401	chr16:78650810	chr16:78616913	C	G	1	1	1	0.999	1	intron	-	-	ENSG00000186153	WWOX	Treatment with trisequens tablet	EFO_0007056	Neale B	UKBB	European	2017	-0.002051	0.0004612	8.662e-06	-	337159	64	337095	1	risk diff	Neale-B_UKBB_EUR_2017
WWOX	rs35966401	chr16:78650810	chr16:78616913	C	G	1	1	1	0.999	1	intron	-	-	ENSG00000186153	WWOX	Cause of death: secondary malignant neoplasm of retroperitoneum and peritoneum	-	Neale B	UKBB	European	2017	-0.04877	0.007668	2.13e-10	-	7637	9	7628	1	risk diff	Neale-B_UKBB_EUR_2017
WWOX	rs35966401	chr16:78650810	chr16:78616913	C	G	1	1	1	0.999	1	intron	-	-	ENSG00000186153	WWOX	Cause of death: subarachnoid haemorrhage from intracranial artery, unspecified	EFO_0000713	Neale B	UKBB	European	2017	-0.04878	0.006756	5.639e-13	-	7637	7	7630	1	risk diff	Neale-B_UKBB_EUR_2017
WWOX	rs35966401	chr16:78650810	chr16:78616913	C	G	1	1	1	0.999	1	intron	-	-	ENSG00000186153	WWOX	Diseases of capillaries	-	Neale B	UKBB	European	2017	-0.003868	0.0008292	3.081e-06	-	337199	207	336992	1	risk diff	Neale-B_UKBB_EUR_2017
WWOX	rs75668732	chr16:78650907	chr16:78617010	C	G	0	0.0144	0	0.0089	0.001	intron	-	-	ENSG00000186153	WWOX	Treatment with dovonex 50micrograms or g ointment	EFO_0007056	Neale B	UKBB	European	2017	0.0007745	0.0001592	1.14e-06	+	337159	78	337081	1	risk diff	Neale-B_UKBB_EUR_2017
WWOX	rs2550586	chr16:78650995	chr16:78617098	C	G	0.7602	0.4179	0.4573	0.4811	0.7025	intron	-	-	ENSG00000186153	WWOX	Age at menarche	EFO_0004703	Neale B	UKBB	European	2017	0.01113	0.002491	7.854e-06	+	176008	0	176008	1	-	Neale-B_UKBB_EUR_2017
WWOX	rs117395265	chr16:78651338	chr16:78617441	A	C	0.0008	0.0115	0	0.0099	0	intron	-	-	ENSG00000186153	WWOX	Other erythematous conditions	EFO_0000701	Neale B	UKBB	European	2017	0.001101	0.0002238	8.775e-07	+	337199	77	337122	1	risk diff	Neale-B_UKBB_EUR_2017
WWOX	rs551768432	chr16:78651589	chr16:78617692	A	G	-	-	-	-	-	intron	-	-	ENSG00000186153	WWOX	Self-reported erectile dysfunction or impotence	EFO_0004234	Neale B	UKBB	European	2017	0.004779	0.0008991	1.063e-07	+	337159	202	336957	1	risk diff	Neale-B_UKBB_EUR_2017
WWOX	rs551768432	chr16:78651589	chr16:78617692	A	G	-	-	-	-	-	intron	-	-	ENSG00000186153	WWOX	Treatment with nicotine product	EFO_0007056	Neale B	UKBB	European	2017	0.003577	0.0007326	1.045e-06	+	337159	134	337025	1	risk diff	Neale-B_UKBB_EUR_2017
WWOX	rs551768432	chr16:78651589	chr16:78617692	A	G	-	-	-	-	-	intron	-	-	ENSG00000186153	WWOX	Treatment with zimovane ls 3.75mg tablet	EFO_0007056	Neale B	UKBB	European	2017	0.003537	0.0006727	1.457e-07	+	337159	113	337046	1	risk diff	Neale-B_UKBB_EUR_2017
WWOX	rs551768432	chr16:78651589	chr16:78617692	A	G	-	-	-	-	-	intron	-	-	ENSG00000186153	WWOX	Other disorders of thyroid	EFO_1000627	Neale B	UKBB	European	2017	0.002427	0.0005295	4.558e-06	+	337199	70	337129	1	risk diff	Neale-B_UKBB_EUR_2017
WWOX	rs551768432	chr16:78651589	chr16:78617692	A	G	-	-	-	-	-	intron	-	-	ENSG00000186153	WWOX	Other peripheral vascular diseases	EFO_0003875	Neale B	UKBB	European	2017	0.006424	0.001443	8.547e-06	+	337199	521	336678	1	risk diff	Neale-B_UKBB_EUR_2017
WWOX	rs143281030	chr16:78651752	chr16:78617855	C	G	0	0.0014	0	0.006	0	intron	-	-	ENSG00000186153	WWOX	Treatment with regulan 3.6g or sachet powder	EFO_0007056	Neale B	UKBB	European	2017	0.001234	0.0002723	5.868e-06	+	337159	83	337076	1	risk diff	Neale-B_UKBB_EUR_2017
WWOX	rs143281030	chr16:78651752	chr16:78617855	C	G	0	0.0014	0	0.006	0	intron	-	-	ENSG00000186153	WWOX	Treatment with natrilix sr 1.5mg m or r tablet	EFO_0007056	Neale B	UKBB	European	2017	0.001267	0.0002554	6.973e-07	+	337159	73	337086	1	risk diff	Neale-B_UKBB_EUR_2017
WWOX	rs143281030	chr16:78651752	chr16:78617855	C	G	0	0.0014	0	0.006	0	intron	-	-	ENSG00000186153	WWOX	Cause of death: other and unspecified cirrhosis of liver	EFO_0001422	Neale B	UKBB	European	2017	0.03757	0.007603	7.913e-07	+	7637	32	7605	1	risk diff	Neale-B_UKBB_EUR_2017
WWOX	rs143281030	chr16:78651752	chr16:78617855	C	G	0	0.0014	0	0.006	0	intron	-	-	ENSG00000186153	WWOX	Other malignant neoplasms of skin	EFO_0004198	Neale B	UKBB	European	2017	0.009465	0.002061	4.401e-06	+	337199	4826	332373	1	risk diff	Neale-B_UKBB_EUR_2017
WWOX	rs186429625	chr16:78651852	chr16:78617955	C	G	0.9992	0.9957	1	0.999	1	intron	-	-	ENSG00000186153	WWOX	Treatment with trifluoperazine	EFO_0007056	Neale B	UKBB	European	2017	-0.002398	0.000507	2.257e-06	-	337159	65	337094	1	risk diff	Neale-B_UKBB_EUR_2017
WWOX	rs186429625	chr16:78651852	chr16:78617955	C	G	0.9992	0.9957	1	0.999	1	intron	-	-	ENSG00000186153	WWOX	Treatment with celebrex 200mg capsule	EFO_0007056	Neale B	UKBB	European	2017	-0.003547	0.0007141	6.808e-07	-	337159	129	337030	1	risk diff	Neale-B_UKBB_EUR_2017
WWOX	rs186429625	chr16:78651852	chr16:78617955	C	G	0.9992	0.9957	1	0.999	1	intron	-	-	ENSG00000186153	WWOX	Treatment with codipar caplet	EFO_0007056	Neale B	UKBB	European	2017	-0.002343	0.0005261	8.431e-06	-	337159	70	337089	1	risk diff	Neale-B_UKBB_EUR_2017
WWOX	rs186429625	chr16:78651852	chr16:78617955	C	G	0.9992	0.9957	1	0.999	1	intron	-	-	ENSG00000186153	WWOX	Cause of death: intracerebral haemorrhage, unspecified	-	Neale B	UKBB	European	2017	-0.08821	0.0189	3.101e-06	-	7637	57	7580	1	risk diff	Neale-B_UKBB_EUR_2017
WWOX	rs148565888	chr16:78651859	chr16:78617962	A	G	0.9992	0.9885	1	0.9881	0.998	intron	-	-	ENSG00000186153	WWOX	Cause of death: home	-	Neale B	UKBB	European	2017	-0.007308	0.001609	5.635e-06	-	7637	5	7632	1	risk diff	Neale-B_UKBB_EUR_2017
WWOX	rs151112375	chr16:78652112	chr16:78618215	T	C	0.0008	0.0115	0	0.0099	0	intron	-	-	ENSG00000186153	WWOX	Other erythematous conditions	EFO_0000701	Neale B	UKBB	European	2017	0.001034	0.0002181	2.146e-06	+	337199	77	337122	1	risk diff	Neale-B_UKBB_EUR_2017
WWOX	rs181632389	chr16:78652144	chr16:78618247	C	G	-	-	-	-	-	intron	-	-	ENSG00000186153	WWOX	Malignant neoplasm without specification of site	EFO_0005783	Neale B	UKBB	European	2017	0.002303	0.0004878	2.354e-06	+	337199	191	337008	1	risk diff	Neale-B_UKBB_EUR_2017
WWOX	rs181632389	chr16:78652144	chr16:78618247	C	G	-	-	-	-	-	intron	-	-	ENSG00000186153	WWOX	Speech disturbances	-	Neale B	UKBB	European	2017	0.002025	0.0004451	5.348e-06	+	337199	159	337040	1	risk diff	Neale-B_UKBB_EUR_2017
WWOX	rs570125312	chr16:78652758	chr16:78618861	T	C	0	0.0014	0.001	0.002	0	intron	-	-	ENSG00000186153	WWOX	Self-reported emphysema	EFO_0000464	Neale B	UKBB	European	2017	0.001739	0.0003883	7.508e-06	+	337159	131	337028	1	risk diff	Neale-B_UKBB_EUR_2017
WWOX	rs570125312	chr16:78652758	chr16:78618861	T	C	0	0.0014	0.001	0.002	0	intron	-	-	ENSG00000186153	WWOX	Cause of death: malignant neoplasm of thyroid gland	-	Neale B	UKBB	European	2017	0.01375	0.002801	9.327e-07	+	7637	4	7633	1	risk diff	Neale-B_UKBB_EUR_2017
WWOX	rs558357524	chr16:78652926	chr16:78619029	A	C	0	0	0	0.001	0	intron	-	-	ENSG00000186153	WWOX	Treatment with climagest 1mg tablet	EFO_0007056	Neale B	UKBB	European	2017	0.003987	0.0007786	3.043e-07	+	337159	171	336988	1	risk diff	Neale-B_UKBB_EUR_2017
WWOX	rs558357524	chr16:78652926	chr16:78619029	A	C	0	0	0	0.001	0	intron	-	-	ENSG00000186153	WWOX	Treatment with trisequens tablet	EFO_0007056	Neale B	UKBB	European	2017	0.002186	0.0004765	4.489e-06	+	337159	64	337095	1	risk diff	Neale-B_UKBB_EUR_2017
WWOX	rs558357524	chr16:78652926	chr16:78619029	A	C	0	0	0	0.001	0	intron	-	-	ENSG00000186153	WWOX	Cause of death: secondary malignant neoplasm of retroperitoneum and peritoneum	-	Neale B	UKBB	European	2017	0.05017	0.007775	1.159e-10	+	7637	9	7628	1	risk diff	Neale-B_UKBB_EUR_2017
WWOX	rs558357524	chr16:78652926	chr16:78619029	A	C	0	0	0	0.001	0	intron	-	-	ENSG00000186153	WWOX	Cause of death: subarachnoid haemorrhage from intracranial artery, unspecified	EFO_0000713	Neale B	UKBB	European	2017	0.05025	0.006849	2.409e-13	+	7637	7	7630	1	risk diff	Neale-B_UKBB_EUR_2017
WWOX	rs558357524	chr16:78652926	chr16:78619029	A	C	0	0	0	0.001	0	intron	-	-	ENSG00000186153	WWOX	Diseases of capillaries	-	Neale B	UKBB	European	2017	0.004124	0.0008567	1.482e-06	+	337199	207	336992	1	risk diff	Neale-B_UKBB_EUR_2017
WWOX	rs558357524	chr16:78652926	chr16:78619029	A	C	0	0	0	0.001	0	intron	-	-	ENSG00000186153	WWOX	Other congenital malformations of skin	-	Neale B	UKBB	European	2017	0.002195	0.0004839	5.699e-06	+	337199	66	337133	1	risk diff	Neale-B_UKBB_EUR_2017
WWOX	rs192918034	chr16:78653496	chr16:78619599	A	G	0.9992	1	1	0.998	0.999	intron	-	-	ENSG00000186153	WWOX	Self-reported fracture thumb	-	Neale B	UKBB	European	2017	-0.002673	0.0005221	3.055e-07	-	337159	92	337067	1	risk diff	Neale-B_UKBB_EUR_2017
WWOX	rs192918034	chr16:78653496	chr16:78619599	A	G	0.9992	1	1	0.998	0.999	intron	-	-	ENSG00000186153	WWOX	Cause of death: oropharynx, unspecified	-	Neale B	UKBB	European	2017	-0.03877	0.007341	1.324e-07	-	7637	10	7627	1	risk diff	Neale-B_UKBB_EUR_2017
WWOX	rs192918034	chr16:78653496	chr16:78619599	A	G	0.9992	1	1	0.998	0.999	intron	-	-	ENSG00000186153	WWOX	Cause of death: cerebral infarction, unspecified	-	Neale B	UKBB	European	2017	-0.07148	0.01352	1.284e-07	-	7637	34	7603	1	risk diff	Neale-B_UKBB_EUR_2017
WWOX	rs192918034	chr16:78653496	chr16:78619599	A	G	0.9992	1	1	0.998	0.999	intron	-	-	ENSG00000186153	WWOX	Cause of death: acute vascular disorders of intestine	-	Neale B	UKBB	European	2017	-0.03994	0.007343	5.548e-08	-	7637	10	7627	1	risk diff	Neale-B_UKBB_EUR_2017
WWOX	rs144363066	chr16:78654026	chr16:78620129	A	T	0	0.0014	0	0.007	0	intron	-	-	ENSG00000186153	WWOX	Treatment with regulan 3.6g or sachet powder	EFO_0007056	Neale B	UKBB	European	2017	0.001249	0.0002724	4.562e-06	+	337159	83	337076	1	risk diff	Neale-B_UKBB_EUR_2017
WWOX	rs144363066	chr16:78654026	chr16:78620129	A	T	0	0.0014	0	0.007	0	intron	-	-	ENSG00000186153	WWOX	Treatment with natrilix sr 1.5mg m or r tablet	EFO_0007056	Neale B	UKBB	European	2017	0.001274	0.0002555	6.14e-07	+	337159	73	337086	1	risk diff	Neale-B_UKBB_EUR_2017
WWOX	rs144363066	chr16:78654026	chr16:78620129	A	T	0	0.0014	0	0.007	0	intron	-	-	ENSG00000186153	WWOX	Illnesses of mother: alzheimers disease or dementia	EFO_0000249	Neale B	UKBB	European	2017	0.02241	0.005036	8.597e-06	+	309843	26757	283086	1	risk diff	Neale-B_UKBB_EUR_2017
WWOX	rs144363066	chr16:78654026	chr16:78620129	A	T	0	0.0014	0	0.007	0	intron	-	-	ENSG00000186153	WWOX	Cause of death: other and unspecified cirrhosis of liver	EFO_0001422	Neale B	UKBB	European	2017	0.03793	0.007635	6.886e-07	+	7637	32	7605	1	risk diff	Neale-B_UKBB_EUR_2017
WWOX	rs144363066	chr16:78654026	chr16:78620129	A	T	0	0.0014	0	0.007	0	intron	-	-	ENSG00000186153	WWOX	Other malignant neoplasms of skin	EFO_0004198	Neale B	UKBB	European	2017	0.00936	0.002062	5.661e-06	+	337199	4826	332373	1	risk diff	Neale-B_UKBB_EUR_2017
WWOX	rs180971980	chr16:78654231	chr16:78620334	A	G	1	1	1	0.998	0.9969	intron	-	-	ENSG00000186153	WWOX	Treatment with amisulpride	EFO_0007056	Neale B	UKBB	European	2017	-0.002129	0.0004651	4.721e-06	-	337159	63	337096	1	risk diff	Neale-B_UKBB_EUR_2017
WWOX	rs180971980	chr16:78654231	chr16:78620334	A	G	1	1	1	0.998	0.9969	intron	-	-	ENSG00000186153	WWOX	Treatment with vitamin c product	EFO_0007056	Neale B	UKBB	European	2017	-0.01132	0.001742	8.257e-11	-	337159	886	336273	1	risk diff	Neale-B_UKBB_EUR_2017
WWOX	rs180971980	chr16:78654231	chr16:78620334	A	G	1	1	1	0.998	0.9969	intron	-	-	ENSG00000186153	WWOX	Cause of death: chronic lymphocytic leukaemia	EFO_0000095	Neale B	UKBB	European	2017	-0.1048	0.01701	7.552e-10	-	7637	40	7597	1	risk diff	Neale-B_UKBB_EUR_2017
WWOX	rs180971980	chr16:78654231	chr16:78620334	A	G	1	1	1	0.998	0.9969	intron	-	-	ENSG00000186153	WWOX	Cause of death: diverticular disease of intestine, part unspecified, with perforation and abscess	-	Neale B	UKBB	European	2017	-0.05433	0.008523	1.935e-10	-	7637	10	7627	1	risk diff	Neale-B_UKBB_EUR_2017
WWOX	rs180971980	chr16:78654231	chr16:78620334	A	G	1	1	1	0.998	0.9969	intron	-	-	ENSG00000186153	WWOX	Benign neoplasm of urinary organs	EFO_0003863	Neale B	UKBB	European	2017	-0.002128	0.0004576	3.311e-06	-	337199	61	337138	1	risk diff	Neale-B_UKBB_EUR_2017
WWOX	rs146489537	chr16:78654857	chr16:78620960	C	G	1	1	1	0.997	1	intron	-	-	ENSG00000186153	WWOX	Self-reported helicobacter pylori	EFO_1000961	Neale B	UKBB	European	2017	-0.006441	0.001156	2.518e-08	-	337159	894	336265	1	risk diff	Neale-B_UKBB_EUR_2017
WWOX	rs556946738	chr16:78655625	chr16:78621728	T	C	0	0.0014	0	0	0	intron	-	-	ENSG00000186153	WWOX	Cause of death: alcoholic hepatitis	-	Neale B	UKBB	European	2017	0.07823	0.008485	3.768e-20	+	7637	7	7630	1	risk diff	Neale-B_UKBB_EUR_2017
WWOX	rs552775065	chr16:78655685	chr16:78621788	A	G	0	0.0014	0	0.003	0	intron	-	-	ENSG00000186153	WWOX	Self-reported heart valve problem or heart murmur	-	Neale B	UKBB	European	2017	0.006937	0.001544	7.027e-06	+	337159	2274	334885	1	risk diff	Neale-B_UKBB_EUR_2017
WWOX	rs552775065	chr16:78655685	chr16:78621788	A	G	0	0.0014	0	0.003	0	intron	-	-	ENSG00000186153	WWOX	Cause of death: malignant neoplasm of thyroid gland	-	Neale B	UKBB	European	2017	0.01354	0.002784	1.162e-06	+	7637	4	7633	1	risk diff	Neale-B_UKBB_EUR_2017
WWOX	rs552775065	chr16:78655685	chr16:78621788	A	G	0	0.0014	0	0.003	0	intron	-	-	ENSG00000186153	WWOX	Other disorders of cornea	-	Neale B	UKBB	European	2017	0.002331	0.0004406	1.214e-07	+	337199	184	337015	1	risk diff	Neale-B_UKBB_EUR_2017
WWOX	rs566312945	chr16:78655724	chr16:78621827	A	G	0.003	0.0014	0	0	0	intron	-	-	ENSG00000186153	WWOX	Self-reported hepatitis c	EFO_0003047	Neale B	UKBB	European	2017	0.002506	0.0005284	2.114e-06	+	337159	66	337093	1	risk diff	Neale-B_UKBB_EUR_2017
WWOX	rs566312945	chr16:78655724	chr16:78621827	A	G	0.003	0.0014	0	0	0	intron	-	-	ENSG00000186153	WWOX	Treatment with anusol cream	EFO_0007056	Neale B	UKBB	European	2017	0.002587	0.0005817	8.715e-06	+	337159	80	337079	1	risk diff	Neale-B_UKBB_EUR_2017
WWOX	rs566312945	chr16:78655724	chr16:78621827	A	G	0.003	0.0014	0	0	0	intron	-	-	ENSG00000186153	WWOX	Treatment with keppra 250mg tablet	EFO_0007056	Neale B	UKBB	European	2017	0.003453	0.0006727	2.866e-07	+	337159	107	337052	1	risk diff	Neale-B_UKBB_EUR_2017
WWOX	rs566312945	chr16:78655724	chr16:78621827	A	G	0.003	0.0014	0	0	0	intron	-	-	ENSG00000186153	WWOX	Home area population density: England or Wales - village, sparse	-	Neale B	UKBB	European	2017	0.001373	0.0002624	1.665e-07	+	333997	16	333981	1	risk diff	Neale-B_UKBB_EUR_2017
WWOX	rs566312945	chr16:78655724	chr16:78621827	A	G	0.003	0.0014	0	0	0	intron	-	-	ENSG00000186153	WWOX	Cause of death: pharynx, unspecified	-	Neale B	UKBB	European	2017	0.06659	0.007842	2.432e-17	+	7637	7	7630	1	risk diff	Neale-B_UKBB_EUR_2017
WWOX	rs566312945	chr16:78655724	chr16:78621827	A	G	0.003	0.0014	0	0	0	intron	-	-	ENSG00000186153	WWOX	Cause of death: hypertensive heart disease with heart failure	-	Neale B	UKBB	European	2017	0.06343	0.01393	5.387e-06	+	7637	22	7615	1	risk diff	Neale-B_UKBB_EUR_2017
WWOX	rs566312945	chr16:78655724	chr16:78621827	A	G	0.003	0.0014	0	0	0	intron	-	-	ENSG00000186153	WWOX	Other deforming dorsopathies	EFO_0002461	Neale B	UKBB	European	2017	0.005761	0.001197	1.488e-06	+	337199	339	336860	1	risk diff	Neale-B_UKBB_EUR_2017
WWOX	rs28463057	chr16:78656362	chr16:78622465	A	C	0.2579	0.0735	0.0694	0.1441	0.1125	intron	-	-	ENSG00000186153	WWOX	Cause of death: hodgkins disease, unspecified	EFO_1002031;EFO_0000183	Neale B	UKBB	European	2017	0.003665	0.0007141	2.928e-07	+	7637	6	7631	1	risk diff	Neale-B_UKBB_EUR_2017
WWOX	rs144816373	chr16:78656461	chr16:78622564	T	C	0.0015	0.0072	0	0.0119	0.0276	intron	-	-	ENSG00000186153	WWOX	Self-reported anal fissure	EFO_0009660	Neale B	UKBB	European	2017	0.001316	0.0002719	1.311e-06	+	337159	167	336992	1	risk diff	Neale-B_UKBB_EUR_2017
WWOX	rs144816373	chr16:78656461	chr16:78622564	T	C	0.0015	0.0072	0	0.0119	0.0276	intron	-	-	ENSG00000186153	WWOX	Treatment with co-careldopa	EFO_0007056	Neale B	UKBB	European	2017	0.0008278	0.0001835	6.414e-06	+	337159	76	337083	1	risk diff	Neale-B_UKBB_EUR_2017
WWOX	rs144816373	chr16:78656461	chr16:78622564	T	C	0.0015	0.0072	0	0.0119	0.0276	intron	-	-	ENSG00000186153	WWOX	Treatment with fosamax 5mg tablet	EFO_0007056	Neale B	UKBB	European	2017	0.001881	0.0004121	5.018e-06	+	337159	384	336775	1	risk diff	Neale-B_UKBB_EUR_2017
WWOX	rs187831831	chr16:78656540	chr16:78622643	T	G	0.0008	0.0014	0	0.001	0.002	intron	-	-	ENSG00000186153	WWOX	Treatment with amisulpride	EFO_0007056	Neale B	UKBB	European	2017	0.001085	0.0002444	9.038e-06	+	337159	63	337096	1	risk diff	Neale-B_UKBB_EUR_2017
WWOX	rs71396201	chr16:78656713	chr16:78622816	A	T	1	1	1	0.999	1	intron	-	-	ENSG00000186153	WWOX	Treatment with climagest 1mg tablet	EFO_0007056	Neale B	UKBB	European	2017	-0.0039	0.0007628	3.178e-07	-	337159	171	336988	1	risk diff	Neale-B_UKBB_EUR_2017
WWOX	rs71396201	chr16:78656713	chr16:78622816	A	T	1	1	1	0.999	1	intron	-	-	ENSG00000186153	WWOX	Treatment with trisequens tablet	EFO_0007056	Neale B	UKBB	European	2017	-0.002104	0.0004668	6.542e-06	-	337159	64	337095	1	risk diff	Neale-B_UKBB_EUR_2017
WWOX	rs71396201	chr16:78656713	chr16:78622816	A	T	1	1	1	0.999	1	intron	-	-	ENSG00000186153	WWOX	Cause of death: secondary malignant neoplasm of retroperitoneum and peritoneum	-	Neale B	UKBB	European	2017	-0.04894	0.007685	2.014e-10	-	7637	9	7628	1	risk diff	Neale-B_UKBB_EUR_2017
WWOX	rs71396201	chr16:78656713	chr16:78622816	A	T	1	1	1	0.999	1	intron	-	-	ENSG00000186153	WWOX	Cause of death: subarachnoid haemorrhage from intracranial artery, unspecified	EFO_0000713	Neale B	UKBB	European	2017	-0.04907	0.00677	4.637e-13	-	7637	7	7630	1	risk diff	Neale-B_UKBB_EUR_2017
WWOX	rs71396201	chr16:78656713	chr16:78622816	A	T	1	1	1	0.999	1	intron	-	-	ENSG00000186153	WWOX	Diseases of capillaries	-	Neale B	UKBB	European	2017	-0.003968	0.0008393	2.266e-06	-	337199	207	336992	1	risk diff	Neale-B_UKBB_EUR_2017
WWOX	rs71396201	chr16:78656713	chr16:78622816	A	T	1	1	1	0.999	1	intron	-	-	ENSG00000186153	WWOX	Other congenital malformations of skin	-	Neale B	UKBB	European	2017	-0.002098	0.000474	9.567e-06	-	337199	66	337133	1	risk diff	Neale-B_UKBB_EUR_2017
WWOX	rs373278938	chr16:78656910	chr16:78623013	A	G	-	-	-	-	-	intron	-	-	ENSG00000186153	WWOX	Treatment with vitamin k product	EFO_0007056	Neale B	UKBB	European	2017	0.001199	0.0002465	1.152e-06	+	337159	77	337082	1	risk diff	Neale-B_UKBB_EUR_2017
WWOX	rs552233750	chr16:78656946	chr16:78623049	C	G	1	1	1	1	0.998	intron	-	-	ENSG00000186153	WWOX	Treatment with antihypertensive	EFO_0007056	Neale B	UKBB	European	2017	-0.00256	0.0005171	7.429e-07	-	337159	61	337098	1	risk diff	Neale-B_UKBB_EUR_2017
WWOX	rs552233750	chr16:78656946	chr16:78623049	C	G	1	1	1	1	0.998	intron	-	-	ENSG00000186153	WWOX	Cause of death: appendix	-	Neale B	UKBB	European	2017	-0.06536	0.00651	1.426e-23	-	7637	5	7632	1	risk diff	Neale-B_UKBB_EUR_2017
WWOX	rs552233750	chr16:78656946	chr16:78623049	C	G	1	1	1	1	0.998	intron	-	-	ENSG00000186153	WWOX	Cause of death: other and unspecified t-cell lymphomas	EFO_0000574	Neale B	UKBB	European	2017	-0.06334	0.00876	5.265e-13	-	7637	9	7628	1	risk diff	Neale-B_UKBB_EUR_2017
WWOX	rs537531306	chr16:78657022	chr16:78623125	T	C	1	0.9971	1	1	1	intron	-	-	ENSG00000186153	WWOX	Treatment with trifluoperazine	EFO_0007056	Neale B	UKBB	European	2017	-0.002206	0.0004931	7.692e-06	-	337159	65	337094	1	risk diff	Neale-B_UKBB_EUR_2017
WWOX	rs537531306	chr16:78657022	chr16:78623125	T	C	1	0.9971	1	1	1	intron	-	-	ENSG00000186153	WWOX	Treatment with lumigan 0.3mg or ml eye drops	EFO_0007056	Neale B	UKBB	European	2017	-0.004122	0.0009252	8.383e-06	-	337159	229	336930	1	risk diff	Neale-B_UKBB_EUR_2017
WWOX	rs537531306	chr16:78657022	chr16:78623125	T	C	1	0.9971	1	1	1	intron	-	-	ENSG00000186153	WWOX	Cause of death: appendix	-	Neale B	UKBB	European	2017	-0.05883	0.006241	5.499e-21	-	7637	5	7632	1	risk diff	Neale-B_UKBB_EUR_2017
WWOX	rs144539135	chr16:78657356	chr16:78623459	T	C	0.0008	0.0014	0	0.0099	0.0041	intron	-	-	ENSG00000186153	WWOX	Treatment with crestor 10mg tablet	EFO_0007056	Neale B	UKBB	European	2017	0.001304	0.0002843	4.459e-06	+	337159	215	336944	1	risk diff	Neale-B_UKBB_EUR_2017
WWOX	rs566447493	chr16:78657859	chr16:78623962	C	G	1	1	1	0.998	1	intron	-	-	ENSG00000186153	WWOX	Treatment with glibenclamide	EFO_0007056	Neale B	UKBB	European	2017	-0.002917	0.0004482	7.599e-11	-	337159	65	337094	1	risk diff	Neale-B_UKBB_EUR_2017
WWOX	rs12596233	chr16:78657884	chr16:78623987	T	G	0.739	0.928	0.9276	0.8549	0.8855	intron	-	-	ENSG00000186153	WWOX	Cause of death: hodgkins disease, unspecified	EFO_1002031;EFO_0000183	Neale B	UKBB	European	2017	-0.003749	0.0007207	2.017e-07	-	7637	6	7631	1	risk diff	Neale-B_UKBB_EUR_2017
WWOX	rs12596233	chr16:78657884	chr16:78623987	T	G	0.739	0.928	0.9276	0.8549	0.8855	intron	-	-	ENSG00000186153	WWOX	Epstein Barr virus copy number in lymphoblastoid cell lines	EFO_0000769	Mandage R	28654678	Mixed	2017	NA	NA	7e-06	NA	-	-	-	-	-	NHGRI-EBI_GWAS_Catalog
WWOX	rs117015178	chr16:78658183	chr16:78624286	C	G	0	0.013	0	0.0119	0.001	intron	-	-	ENSG00000186153	WWOX	Treatment with dovonex 50micrograms or g ointment	EFO_0007056	Neale B	UKBB	European	2017	0.0007063	0.000155	5.177e-06	+	337159	78	337081	1	risk diff	Neale-B_UKBB_EUR_2017
WWOX	rs138718863	chr16:78658423	chr16:78624526	C	G	1	1	1	0.998	0.999	intron	-	-	ENSG00000186153	WWOX	Cause of death: myelodysplastic syndrome, unspecified	-	Neale B	UKBB	European	2017	-0.05335	0.00844	2.738e-10	-	7637	10	7627	1	risk diff	Neale-B_UKBB_EUR_2017
WWOX	rs185852620	chr16:78658563	chr16:78624666	T	C	0	0	0	0.003	0	intron	-	-	ENSG00000186153	WWOX	Cause of death: alcoholic hepatitis	-	Neale B	UKBB	European	2017	0.02057	0.004378	2.65e-06	+	7637	7	7630	1	risk diff	Neale-B_UKBB_EUR_2017
WWOX	rs185852620	chr16:78658563	chr16:78624666	T	C	0	0	0	0.003	0	intron	-	-	ENSG00000186153	WWOX	Speech disturbances	-	Neale B	UKBB	European	2017	0.002347	0.000475	7.815e-07	+	337199	159	337040	1	risk diff	Neale-B_UKBB_EUR_2017
WWOX	rs144400787	chr16:78658827	chr16:78624930	A	G	1	0.9957	0.9673	0.9791	0.9683	intron	-	-	ENSG00000186153	WWOX	Malignant neoplasm of tonsil	EFO_1001214	Neale B	UKBB	European	2017	-0.0007123	0.0001438	7.348e-07	-	337199	97	337102	1	risk diff	Neale-B_UKBB_EUR_2017
WWOX	rs8056131	chr16:78658943	chr16:78625046	C	G	0.7375	0.9251	0.9286	0.8579	0.8875	intron	-	-	ENSG00000186153	WWOX	Cause of death: hodgkins disease, unspecified	EFO_1002031;EFO_0000183	Neale B	UKBB	European	2017	-0.003733	0.0007193	2.156e-07	-	7637	6	7631	1	risk diff	Neale-B_UKBB_EUR_2017
WWOX	rs547042862	chr16:78659120	chr16:78625223	T	G	0	0.0014	0	0.002	0.001	intron	-	-	ENSG00000186153	WWOX	Self-reported hypertrophic cardiomyopathy	EFO_0000538	Neale B	UKBB	European	2017	0.001626	0.0003603	6.395e-06	+	337159	71	337088	1	risk diff	Neale-B_UKBB_EUR_2017
WWOX	rs547042862	chr16:78659120	chr16:78625223	T	G	0	0.0014	0	0.002	0.001	intron	-	-	ENSG00000186153	WWOX	Cause of death: dissection of aorta	-	Neale B	UKBB	European	2017	0.06446	0.01166	3.366e-08	+	7637	40	7597	1	risk diff	Neale-B_UKBB_EUR_2017
WWOX	rs547042862	chr16:78659120	chr16:78625223	T	G	0	0.0014	0	0.002	0.001	intron	-	-	ENSG00000186153	WWOX	Purpura and other haemorrhagic conditions	-	Neale B	UKBB	European	2017	0.003307	0.0006971	2.092e-06	+	337199	266	336933	1	risk diff	Neale-B_UKBB_EUR_2017
WWOX	rs547042862	chr16:78659120	chr16:78625223	T	G	0	0.0014	0	0.002	0.001	intron	-	-	ENSG00000186153	WWOX	Other disorders of bladder	EFO_1000018	Neale B	UKBB	European	2017	0.01157	0.00223	2.145e-07	+	337199	2749	334450	1	risk diff	Neale-B_UKBB_EUR_2017
WWOX	rs536193057	chr16:78659293	chr16:78625396	C	G	1	1	1	0.998	1	intron	-	-	ENSG00000186153	WWOX	Treatment with glibenclamide	EFO_0007056	Neale B	UKBB	European	2017	-0.002974	0.0004524	4.895e-11	-	337159	65	337094	1	risk diff	Neale-B_UKBB_EUR_2017
WWOX	rs67114359	chr16:78659693	chr16:78625796	A	C	0.73	0.9078	0.9296	0.8161	0.8661	intron	-	-	ENSG00000186153	WWOX	Cause of death: hodgkins disease, unspecified	EFO_1002031;EFO_0000183	Neale B	UKBB	European	2017	-0.003187	0.0006363	5.596e-07	-	7637	6	7631	1	risk diff	Neale-B_UKBB_EUR_2017
WWOX	rs531470849	chr16:78659795	chr16:78625898	A	G	-	-	-	-	-	intron	-	-	ENSG00000186153	WWOX	Self-reported meningioma or benign meningeal tumour	-	Neale B	UKBB	European	2017	-0.003204	0.0005349	2.117e-09	-	337159	80	337079	1	risk diff	Neale-B_UKBB_EUR_2017
WWOX	rs531470849	chr16:78659795	chr16:78625898	A	G	-	-	-	-	-	intron	-	-	ENSG00000186153	WWOX	Treatment with kliovance 1mg or 0.5mg tablet	EFO_0007056	Neale B	UKBB	European	2017	-0.008424	0.00159	1.163e-07	-	337159	709	336450	1	risk diff	Neale-B_UKBB_EUR_2017
WWOX	rs531470849	chr16:78659795	chr16:78625898	A	G	-	-	-	-	-	intron	-	-	ENSG00000186153	WWOX	Cause of death: large cell	EFO_0003050	Neale B	UKBB	European	2017	-0.08554	0.01365	3.934e-10	-	7637	31	7606	1	risk diff	Neale-B_UKBB_EUR_2017
WWOX	rs531470849	chr16:78659795	chr16:78625898	A	G	-	-	-	-	-	intron	-	-	ENSG00000186153	WWOX	Cause of death: organ-limited amyloidosis	-	Neale B	UKBB	European	2017	-0.04544	0.006489	2.715e-12	-	7637	7	7630	1	risk diff	Neale-B_UKBB_EUR_2017
WWOX	rs531470849	chr16:78659795	chr16:78625898	A	G	-	-	-	-	-	intron	-	-	ENSG00000186153	WWOX	Cause of death: ischaemic cardiomyopathy	-	Neale B	UKBB	European	2017	-0.04425	0.007765	1.249e-08	-	7637	10	7627	1	risk diff	Neale-B_UKBB_EUR_2017
WWOX	rs531470849	chr16:78659795	chr16:78625898	A	G	-	-	-	-	-	intron	-	-	ENSG00000186153	WWOX	Cause of death: emphysema, unspecified	-	Neale B	UKBB	European	2017	-0.04479	0.007367	1.261e-09	-	7637	9	7628	1	risk diff	Neale-B_UKBB_EUR_2017
WWOX	rs531470849	chr16:78659795	chr16:78625898	A	G	-	-	-	-	-	intron	-	-	ENSG00000186153	WWOX	Cause of death: inquest adjourned death	-	Neale B	UKBB	European	2017	-0.04471	0.007363	1.329e-09	-	7637	9	7628	1	risk diff	Neale-B_UKBB_EUR_2017
WWOX	rs531470849	chr16:78659795	chr16:78625898	A	G	-	-	-	-	-	intron	-	-	ENSG00000186153	WWOX	Malignant neoplasm of liver and intrahepatic bile ducts	EFO_1001513	Neale B	UKBB	European	2017	-0.002555	0.0005448	2.739e-06	-	337199	83	337116	1	risk diff	Neale-B_UKBB_EUR_2017
WWOX	rs531470849	chr16:78659795	chr16:78625898	A	G	-	-	-	-	-	intron	-	-	ENSG00000186153	WWOX	Benign neoplasm of middle ear and respiratory system	EFO_0003853	Neale B	UKBB	European	2017	-0.003295	0.0007372	7.851e-06	-	337199	152	337047	1	risk diff	Neale-B_UKBB_EUR_2017
WWOX	rs531470849	chr16:78659795	chr16:78625898	A	G	-	-	-	-	-	intron	-	-	ENSG00000186153	WWOX	Fracture of neck	EFO_0003931	Neale B	UKBB	European	2017	-0.003045	0.0006357	1.672e-06	-	337199	113	337086	1	risk diff	Neale-B_UKBB_EUR_2017
WWOX	rs117685839	chr16:78659908	chr16:78626011	A	C	0.9985	0.9438	0.9296	0.9861	0.9714	intron	-	-	ENSG00000186153	WWOX	Self-reported tongue cancer	EFO_0003871	Neale B	UKBB	European	2017	-0.001547	0.000328	2.425e-06	-	337159	115	337044	1	risk diff	Neale-B_UKBB_EUR_2017
WWOX	rs117685839	chr16:78659908	chr16:78626011	A	C	0.9985	0.9438	0.9296	0.9861	0.9714	intron	-	-	ENSG00000186153	WWOX	Treatment with risedronate sodium	EFO_0007056	Neale B	UKBB	European	2017	-0.004245	0.0007892	7.493e-08	-	337159	667	336492	1	risk diff	Neale-B_UKBB_EUR_2017
WWOX	rs145068636	chr16:78660109	chr16:78626212	T	C	0	0.0216	0	0.0109	0.001	intron	-	-	ENSG00000186153	WWOX	Bipolar affective disorder	EFO_0000289	Neale B	UKBB	European	2017	0.001984	0.0004316	4.294e-06	+	337199	303	336896	1	risk diff	Neale-B_UKBB_EUR_2017
WWOX	rs570645015	chr16:78660523	chr16:78626626	C	G	1	0.9986	1	1	1	intron	-	-	ENSG00000186153	WWOX	Cause of death: connective and soft tissue, unspecified	EFO_0000691	Neale B	UKBB	European	2017	-0.08006	0.01648	1.213e-06	-	7637	25	7612	1	risk diff	Neale-B_UKBB_EUR_2017
WWOX	rs570645015	chr16:78660523	chr16:78626626	C	G	1	0.9986	1	1	1	intron	-	-	ENSG00000186153	WWOX	Cause of death: alcoholic hepatitis	-	Neale B	UKBB	European	2017	-0.08243	0.008696	3.338e-21	-	7637	7	7630	1	risk diff	Neale-B_UKBB_EUR_2017
WWOX	rs11859824	chr16:78660716	chr16:78626819	A	G	0.3911	0.1225	0.1339	0.169	0.1421	intron	-	-	ENSG00000186153	WWOX	Cause of death: hodgkins disease, unspecified	EFO_1002031;EFO_0000183	Neale B	UKBB	European	2017	0.003535	0.0006627	9.894e-08	+	7637	6	7631	1	risk diff	Neale-B_UKBB_EUR_2017
WWOX	rs746713093	chr16:78661311	chr16:78627414	A	G	-	-	-	-	-	intron	-	-	ENSG00000186153	WWOX	Cause of death: connective and soft tissue, unspecified	EFO_0000691	Neale B	UKBB	European	2017	-0.069	0.01532	6.801e-06	-	7637	25	7612	1	risk diff	Neale-B_UKBB_EUR_2017
WWOX	rs746713093	chr16:78661311	chr16:78627414	A	G	-	-	-	-	-	intron	-	-	ENSG00000186153	WWOX	Cause of death: alcoholic hepatitis	-	Neale B	UKBB	European	2017	-0.07096	0.008089	2.134e-18	-	7637	7	7630	1	risk diff	Neale-B_UKBB_EUR_2017
WWOX	rs7191880	chr16:78661327	chr16:78627430	A	G	0.3064	0.0764	0.0694	0.1322	0.1063	intron	-	-	ENSG00000186153	WWOX	Cause of death: hodgkins disease, unspecified	EFO_1002031;EFO_0000183	Neale B	UKBB	European	2017	0.003755	0.0007207	1.94e-07	+	7637	6	7631	1	risk diff	Neale-B_UKBB_EUR_2017
WWOX	rs138237180	chr16:78661383	chr16:78627486	T	G	0.9977	0.9438	0.9395	0.9861	0.9703	intron	-	-	ENSG00000186153	WWOX	Self-reported tongue cancer	EFO_0003871	Neale B	UKBB	European	2017	-0.001503	0.0003245	3.607e-06	-	337159	115	337044	1	risk diff	Neale-B_UKBB_EUR_2017
WWOX	rs138237180	chr16:78661383	chr16:78627486	T	G	0.9977	0.9438	0.9395	0.9861	0.9703	intron	-	-	ENSG00000186153	WWOX	Treatment with risedronate sodium	EFO_0007056	Neale B	UKBB	European	2017	-0.004661	0.0007806	2.354e-09	-	337159	667	336492	1	risk diff	Neale-B_UKBB_EUR_2017
WWOX	rs142827927	chr16:78661388	chr16:78627491	C	G	1	1	1	0.994	0.999	intron	-	-	ENSG00000186153	WWOX	Cause of death: subarachnoid haemorrhage from intracranial artery, unspecified	EFO_0000713	Neale B	UKBB	European	2017	-0.01002	0.002234	7.38e-06	-	7637	7	7630	1	risk diff	Neale-B_UKBB_EUR_2017
WWOX	rs558891760	chr16:78661845	chr16:78627948	A	C	0	0	0	0.001	0.001	intron	-	-	ENSG00000186153	WWOX	Self-reported acne or acne vulgaris	EFO_0003894	Neale B	UKBB	European	2017	0.004306	0.0009444	5.122e-06	+	337159	189	336970	1	risk diff	Neale-B_UKBB_EUR_2017
WWOX	rs558891760	chr16:78661845	chr16:78627948	A	C	0	0	0	0.001	0.001	intron	-	-	ENSG00000186153	WWOX	Treatment with lymecycline	EFO_0007056	Neale B	UKBB	European	2017	0.005379	0.0008689	6.004e-10	+	337159	160	336999	1	risk diff	Neale-B_UKBB_EUR_2017
WWOX	rs558891760	chr16:78661845	chr16:78627948	A	C	0	0	0	0.001	0.001	intron	-	-	ENSG00000186153	WWOX	Cause of death: hypertensive heart disease without heart failure	-	Neale B	UKBB	European	2017	0.06584	0.01455	6.153e-06	+	7637	28	7609	1	risk diff	Neale-B_UKBB_EUR_2017
WWOX	rs558891760	chr16:78661845	chr16:78627948	A	C	0	0	0	0.001	0.001	intron	-	-	ENSG00000186153	WWOX	Other headache syndromes	EFO_0009550	Neale B	UKBB	European	2017	0.005614	0.0009977	1.84e-08	+	337199	211	336988	1	risk diff	Neale-B_UKBB_EUR_2017
WWOX	rs188001048	chr16:78662027	chr16:78628130	A	G	0.0008	0.0029	0	0.004	0.001	intron	-	-	ENSG00000186153	WWOX	Self-reported fracture jaw	EFO_0009612	Neale B	UKBB	European	2017	0.001923	0.0004212	5.017e-06	+	337159	148	337011	1	risk diff	Neale-B_UKBB_EUR_2017
WWOX	rs188001048	chr16:78662027	chr16:78628130	A	G	0.0008	0.0029	0	0.004	0.001	intron	-	-	ENSG00000186153	WWOX	Cause of death: appendix	-	Neale B	UKBB	European	2017	0.01621	0.003334	1.175e-06	+	7637	5	7632	1	risk diff	Neale-B_UKBB_EUR_2017
WWOX	rs188001048	chr16:78662027	chr16:78628130	A	G	0.0008	0.0029	0	0.004	0.001	intron	-	-	ENSG00000186153	WWOX	Cause of death: malignant neoplasms of independent multiple sites	-	Neale B	UKBB	European	2017	0.03094	0.006662	3.467e-06	+	7637	20	7617	1	risk diff	Neale-B_UKBB_EUR_2017
WWOX	rs77467380	chr16:78662086	chr16:78628189	T	C	0.0825	0.0504	0.0615	0.0139	0.0297	intron	-	-	ENSG00000186153	WWOX	Self-reported tongue cancer	EFO_0003871	Neale B	UKBB	European	2017	0.001447	0.0003194	5.907e-06	+	337159	115	337044	1	risk diff	Neale-B_UKBB_EUR_2017
WWOX	rs77467380	chr16:78662086	chr16:78628189	T	C	0.0825	0.0504	0.0615	0.0139	0.0297	intron	-	-	ENSG00000186153	WWOX	Treatment with risedronate sodium	EFO_0007056	Neale B	UKBB	European	2017	0.004223	0.0007685	3.911e-08	+	337159	667	336492	1	risk diff	Neale-B_UKBB_EUR_2017
WWOX	rs80152437	chr16:78662095	chr16:78628198	A	G	0.0802	0.0504	0.0615	0.0139	0.0297	intron	-	-	ENSG00000186153	WWOX	Self-reported tongue cancer	EFO_0003871	Neale B	UKBB	European	2017	0.001448	0.0003195	5.82e-06	+	337159	115	337044	1	risk diff	Neale-B_UKBB_EUR_2017
WWOX	rs80152437	chr16:78662095	chr16:78628198	A	G	0.0802	0.0504	0.0615	0.0139	0.0297	intron	-	-	ENSG00000186153	WWOX	Treatment with risedronate sodium	EFO_0007056	Neale B	UKBB	European	2017	0.004227	0.0007687	3.818e-08	+	337159	667	336492	1	risk diff	Neale-B_UKBB_EUR_2017
WWOX	rs542747102	chr16:78662162	chr16:78628265	C	G	-	-	-	-	-	intron	-	-	ENSG00000186153	WWOX	Cause of death: acute lymphoblastic leukaemia	EFO_0000220	Neale B	UKBB	European	2017	0.08824	0.00836	7.24e-26	+	7637	6	7631	1	risk diff	Neale-B_UKBB_EUR_2017
WWOX	rs542747102	chr16:78662162	chr16:78628265	C	G	-	-	-	-	-	intron	-	-	ENSG00000186153	WWOX	Cause of death: dilated cardiomyopathy	EFO_0000407	Neale B	UKBB	European	2017	0.07556	0.01644	4.386e-06	+	7637	23	7614	1	risk diff	Neale-B_UKBB_EUR_2017
WWOX	rs542747102	chr16:78662162	chr16:78628265	C	G	-	-	-	-	-	intron	-	-	ENSG00000186153	WWOX	Cause of death: other ill-defined and unspecified causes of mortality	-	Neale B	UKBB	European	2017	0.1482	0.02163	7.732e-12	+	7637	40	7597	1	risk diff	Neale-B_UKBB_EUR_2017
WWOX	rs192714094	chr16:78662509	chr16:78628612	A	G	-	-	-	-	-	intron	-	-	ENSG00000186153	WWOX	Treatment with ketoprofen	EFO_0007056	Neale B	UKBB	European	2017	-0.003139	0.0005337	4.057e-09	-	337159	107	337052	1	risk diff	Neale-B_UKBB_EUR_2017
WWOX	rs7200698	chr16:78662910	chr16:78629013	T	C	0.2821	0.0764	0.0694	0.1332	0.1043	intron	-	-	ENSG00000186153	WWOX	Cause of death: hodgkins disease, unspecified	EFO_1002031;EFO_0000183	Neale B	UKBB	European	2017	0.003707	0.0007169	2.389e-07	+	7637	6	7631	1	risk diff	Neale-B_UKBB_EUR_2017
WWOX	rs534902366	chr16:78663122	chr16:78629225	C	G	1	1	0.999	0.993	0.999	intron	-	-	ENSG00000186153	WWOX	Cause of death: subarachnoid haemorrhage from intracranial artery, unspecified	EFO_0000713	Neale B	UKBB	European	2017	-0.01008	0.00224	6.93e-06	-	7637	7	7630	1	risk diff	Neale-B_UKBB_EUR_2017
WWOX	rs528011476	chr16:78663815	chr16:78629918	T	C	0.0008	0	0	0.003	0	intron	-	-	ENSG00000186153	WWOX	Postprocedural musculoskeletal disorders	EFO_0009676	Neale B	UKBB	European	2017	0.002182	0.000447	1.051e-06	+	337199	153	337046	1	risk diff	Neale-B_UKBB_EUR_2017
WWOX	rs192064305	chr16:78663855	chr16:78629958	A	C	0	0.0029	0	0.002	0.001	intron	-	-	ENSG00000186153	WWOX	Self-reported hypertrophic cardiomyopathy	EFO_0000538	Neale B	UKBB	European	2017	0.001703	0.0003675	3.596e-06	+	337159	71	337088	1	risk diff	Neale-B_UKBB_EUR_2017
WWOX	rs192064305	chr16:78663855	chr16:78629958	A	C	0	0.0029	0	0.002	0.001	intron	-	-	ENSG00000186153	WWOX	Other disorders of bladder	EFO_1000018	Neale B	UKBB	European	2017	0.01176	0.002275	2.356e-07	+	337199	2749	334450	1	risk diff	Neale-B_UKBB_EUR_2017
WWOX	rs139494701	chr16:78664909	chr16:78631012	T	C	0.0008	0	0	0.008	0.0031	intron	-	-	ENSG00000186153	WWOX	Treatment with polyvinyl alcohol 1% eye drops	EFO_0007056	Neale B	UKBB	European	2017	0.0008514	0.000184	3.705e-06	+	337159	65	337094	1	risk diff	Neale-B_UKBB_EUR_2017
WWOX	rs117593354	chr16:78664966	chr16:78631069	A	G	0.9992	0.9568	0.9315	0.9861	0.9703	intron	-	-	ENSG00000186153	WWOX	Self-reported tongue cancer	EFO_0003871	Neale B	UKBB	European	2017	-0.001547	0.0003279	2.388e-06	-	337159	115	337044	1	risk diff	Neale-B_UKBB_EUR_2017
WWOX	rs117593354	chr16:78664966	chr16:78631069	A	G	0.9992	0.9568	0.9315	0.9861	0.9703	intron	-	-	ENSG00000186153	WWOX	Treatment with risedronate sodium	EFO_0007056	Neale B	UKBB	European	2017	-0.004251	0.0007888	7.086e-08	-	337159	667	336492	1	risk diff	Neale-B_UKBB_EUR_2017
WWOX	rs191138201	chr16:78664978	chr16:78631081	T	G	0	0.0029	0	0.002	0.001	intron	-	-	ENSG00000186153	WWOX	Self-reported hypertrophic cardiomyopathy	EFO_0000538	Neale B	UKBB	European	2017	0.001687	0.0003659	4.035e-06	+	337159	71	337088	1	risk diff	Neale-B_UKBB_EUR_2017
WWOX	rs191138201	chr16:78664978	chr16:78631081	T	G	0	0.0029	0	0.002	0.001	intron	-	-	ENSG00000186153	WWOX	Other disorders of bladder	EFO_1000018	Neale B	UKBB	European	2017	0.01176	0.002265	2.077e-07	+	337199	2749	334450	1	risk diff	Neale-B_UKBB_EUR_2017
WWOX	rs144430791	chr16:78665149	chr16:78631252	C	G	1	0.9899	1	0.995	1	intron	-	-	ENSG00000186153	WWOX	Cause of death: malignant neoplasm of rectosigmoid junction	EFO_0000616	Neale B	UKBB	European	2017	-0.1037	0.02153	1.497e-06	-	7637	92	7545	1	risk diff	Neale-B_UKBB_EUR_2017
WWOX	rs10514439	chr16:78665745	chr16:78631848	A	T	0.0461	0.5778	0.5417	0.5229	0.4182	intron	-	-	ENSG00000186153	WWOX	Age at menarche	EFO_0004703	Neale B	UKBB	European	2017	-0.01121	0.002495	7.056e-06	-	176008	0	176008	1	-	Neale-B_UKBB_EUR_2017
WWOX	rs2550613	chr16:78665808	chr16:78631911	T	G	0.9637	0.4222	0.4544	0.4761	0.5757	intron	-	-	ENSG00000186153	WWOX	Age at menarche	EFO_0004703	Neale B	UKBB	European	2017	0.01105	0.002495	9.446e-06	+	176008	0	176008	1	-	Neale-B_UKBB_EUR_2017
WWOX	rs185325463	chr16:78665901	chr16:78632004	A	T	0.9992	0.9971	1	0.997	0.9908	intron	-	-	ENSG00000186153	WWOX	Treatment with protelos 2g sachets	EFO_0007056	Neale B	UKBB	European	2017	-0.002969	0.0005512	7.149e-08	-	337159	89	337070	1	risk diff	Neale-B_UKBB_EUR_2017
WWOX	rs185325463	chr16:78665901	chr16:78632004	A	T	0.9992	0.9971	1	0.997	0.9908	intron	-	-	ENSG00000186153	WWOX	Cause of death: aortic valve disorder, unspecified	-	Neale B	UKBB	European	2017	-0.03149	0.007016	7.313e-06	-	7637	11	7626	1	risk diff	Neale-B_UKBB_EUR_2017
WWOX	rs185325463	chr16:78665901	chr16:78632004	A	T	0.9992	0.9971	1	0.997	0.9908	intron	-	-	ENSG00000186153	WWOX	Cause of death: diverticular disease of intestine, part unspecified, with perforation and abscess	-	Neale B	UKBB	European	2017	-0.03316	0.006692	7.352e-07	-	7637	10	7627	1	risk diff	Neale-B_UKBB_EUR_2017
WWOX	rs185325463	chr16:78665901	chr16:78632004	A	T	0.9992	0.9971	1	0.997	0.9908	intron	-	-	ENSG00000186153	WWOX	Cause of death: other ill-defined and unspecified causes of mortality	-	Neale B	UKBB	European	2017	-0.06237	0.01335	3.047e-06	-	7637	40	7597	1	risk diff	Neale-B_UKBB_EUR_2017
WWOX	rs138426155	chr16:78666247	chr16:78632350	C	G	1	0.9986	1	0.996	0.998	intron	-	-	ENSG00000186153	WWOX	Treatment with dovonex scalp solution	EFO_0007056	Neale B	UKBB	European	2017	-0.001129	0.0002164	1.799e-07	-	337159	70	337089	1	risk diff	Neale-B_UKBB_EUR_2017
WWOX	rs187628763	chr16:78666326	chr16:78632429	T	C	0.0038	0.0029	0	0.005	0.002	intron	-	-	ENSG00000186153	WWOX	Treatment with maxidex eye drops	EFO_0007056	Neale B	UKBB	European	2017	0.001445	0.0003235	7.984e-06	+	337159	83	337076	1	risk diff	Neale-B_UKBB_EUR_2017
WWOX	rs187628763	chr16:78666326	chr16:78632429	T	C	0.0038	0.0029	0	0.005	0.002	intron	-	-	ENSG00000186153	WWOX	Cause of death: appendix	-	Neale B	UKBB	European	2017	0.0164	0.003352	1.024e-06	+	7637	5	7632	1	risk diff	Neale-B_UKBB_EUR_2017
WWOX	rs182693902	chr16:78666703	chr16:78632806	T	C	-	-	-	-	-	intron	-	-	ENSG00000186153	WWOX	Self-reported pulmonary fibrosis	EFO_0000768	Neale B	UKBB	European	2017	0.003297	0.000647	3.49e-07	+	337159	89	337070	1	risk diff	Neale-B_UKBB_EUR_2017
WWOX	rs182693902	chr16:78666703	chr16:78632806	T	C	-	-	-	-	-	intron	-	-	ENSG00000186153	WWOX	Treatment with phenergan 10mg tablet	EFO_0007056	Neale B	UKBB	European	2017	0.002899	0.0006173	2.638e-06	+	337159	81	337078	1	risk diff	Neale-B_UKBB_EUR_2017
WWOX	rs182693902	chr16:78666703	chr16:78632806	T	C	-	-	-	-	-	intron	-	-	ENSG00000186153	WWOX	Treatment with polyvinyl alcohol 1% eye drops	EFO_0007056	Neale B	UKBB	European	2017	0.002952	0.000553	9.392e-08	+	337159	65	337094	1	risk diff	Neale-B_UKBB_EUR_2017
WWOX	rs182693902	chr16:78666703	chr16:78632806	T	C	-	-	-	-	-	intron	-	-	ENSG00000186153	WWOX	Treatment with cymalon cranberry 1.5g or 5ml liquid	EFO_0007056	Neale B	UKBB	European	2017	0.004039	0.0007512	7.625e-08	+	337159	120	337039	1	risk diff	Neale-B_UKBB_EUR_2017
WWOX	rs182693902	chr16:78666703	chr16:78632806	T	C	-	-	-	-	-	intron	-	-	ENSG00000186153	WWOX	Cause of death: dilated cardiomyopathy	EFO_0000407	Neale B	UKBB	European	2017	0.07	0.01491	2.696e-06	+	7637	23	7614	1	risk diff	Neale-B_UKBB_EUR_2017
WWOX	rs182693902	chr16:78666703	chr16:78632806	T	C	-	-	-	-	-	intron	-	-	ENSG00000186153	WWOX	Cause of death: dissection of aorta	-	Neale B	UKBB	European	2017	0.1273	0.01963	9.266e-11	+	7637	40	7597	1	risk diff	Neale-B_UKBB_EUR_2017
WWOX	rs182693902	chr16:78666703	chr16:78632806	T	C	-	-	-	-	-	intron	-	-	ENSG00000186153	WWOX	Cause of death: bronchiectasis	-	Neale B	UKBB	European	2017	0.07081	0.01522	3.341e-06	+	7637	24	7613	1	risk diff	Neale-B_UKBB_EUR_2017
WWOX	rs111527981	chr16:78667028	chr16:78633131	A	G	0.1089	0.0058	0	0	0	intron	-	-	ENSG00000186153	WWOX	Cause of death: chronic obstructive pulmonary disease, unspecified	-	Neale B	UKBB	European	2017	0.1153	0.02141	7.473e-08	+	7637	82	7555	1	risk diff	Neale-B_UKBB_EUR_2017
WWOX	rs111527981	chr16:78667028	chr16:78633131	A	G	0.1089	0.0058	0	0	0	intron	-	-	ENSG00000186153	WWOX	Cause of death: chronic or unspecified with haemorrhage	-	Neale B	UKBB	European	2017	0.04154	0.007878	1.384e-07	+	7637	11	7626	1	risk diff	Neale-B_UKBB_EUR_2017
WWOX	rs111527981	chr16:78667028	chr16:78633131	A	G	0.1089	0.0058	0	0	0	intron	-	-	ENSG00000186153	WWOX	Cause of death: diverticular disease of intestine, part unspecified, with perforation and abscess	-	Neale B	UKBB	European	2017	0.04227	0.007514	1.91e-08	+	7637	10	7627	1	risk diff	Neale-B_UKBB_EUR_2017
WWOX	rs111527981	chr16:78667028	chr16:78633131	A	G	0.1089	0.0058	0	0	0	intron	-	-	ENSG00000186153	WWOX	Cause of death: fatty liver	EFO_0003095;EFO_0001422;EFO_0008421	Neale B	UKBB	European	2017	0.03484	0.007123	1.026e-06	+	7637	9	7628	1	risk diff	Neale-B_UKBB_EUR_2017
WWOX	rs111527981	chr16:78667028	chr16:78633131	A	G	0.1089	0.0058	0	0	0	intron	-	-	ENSG00000186153	WWOX	Other diseases of spinal cord	EFO_0009488	Neale B	UKBB	European	2017	0.004859	0.0007139	1.005e-11	+	337199	166	337033	1	risk diff	Neale-B_UKBB_EUR_2017
WWOX	rs111527981	chr16:78667028	chr16:78633131	A	G	0.1089	0.0058	0	0	0	intron	-	-	ENSG00000186153	WWOX	Stomatitis and related lesions	-	Neale B	UKBB	European	2017	0.003313	0.000716	3.704e-06	+	337199	167	337032	1	risk diff	Neale-B_UKBB_EUR_2017
WWOX	rs144390579	chr16:78667113	chr16:78633216	C	G	1	0.9942	1	0.993	1	intron	-	-	ENSG00000186153	WWOX	Self-reported transient ischaemic attack	EFO_0003764	Neale B	UKBB	European	2017	-0.003949	0.0008792	7.06e-06	-	337159	1279	335880	1	risk diff	Neale-B_UKBB_EUR_2017
WWOX	rs144390579	chr16:78667113	chr16:78633216	C	G	1	0.9942	1	0.993	1	intron	-	-	ENSG00000186153	WWOX	Treatment with salbuvent 100micrograms inhaler	EFO_0007056	Neale B	UKBB	European	2017	-0.0009715	0.0002175	7.95e-06	-	337159	78	337081	1	risk diff	Neale-B_UKBB_EUR_2017
WWOX	rs2004942	chr16:78667115	chr16:78633218	T	C	0.8911	0.4409	0.5198	0.4781	0.6115	intron	-	-	ENSG00000186153	WWOX	Age at menarche	EFO_0004703	Neale B	UKBB	European	2017	0.01108	0.002496	9.121e-06	+	176008	0	176008	1	-	Neale-B_UKBB_EUR_2017
WWOX	rs117540561	chr16:78667447	chr16:78633550	T	C	0	0.0029	0	0.003	0	intron	-	-	ENSG00000186153	WWOX	Self-reported myocarditis	-	Neale B	UKBB	European	2017	0.002485	0.0004731	1.507e-07	+	337159	67	337092	1	risk diff	Neale-B_UKBB_EUR_2017
WWOX	rs117540561	chr16:78667447	chr16:78633550	T	C	0	0.0029	0	0.003	0	intron	-	-	ENSG00000186153	WWOX	Cause of death: secondary malignant neoplasm of retroperitoneum and peritoneum	-	Neale B	UKBB	European	2017	0.03832	0.006792	1.736e-08	+	7637	9	7628	1	risk diff	Neale-B_UKBB_EUR_2017
WWOX	rs117540561	chr16:78667447	chr16:78633550	T	C	0	0.0029	0	0.003	0	intron	-	-	ENSG00000186153	WWOX	Other skin changes	-	Neale B	UKBB	European	2017	0.00265	0.0005633	2.556e-06	+	337199	95	337104	1	risk diff	Neale-B_UKBB_EUR_2017
WWOX	rs145690412	chr16:78668070	chr16:78634173	T	C	0.0023	0.0029	0	0.0129	0	intron	-	-	ENSG00000186153	WWOX	Self-reported tongue cancer	EFO_0003871	Neale B	UKBB	European	2017	0.001583	0.0003312	1.743e-06	+	337159	115	337044	1	risk diff	Neale-B_UKBB_EUR_2017
WWOX	rs145690412	chr16:78668070	chr16:78634173	T	C	0.0023	0.0029	0	0.0129	0	intron	-	-	ENSG00000186153	WWOX	Treatment with risedronate sodium	EFO_0007056	Neale B	UKBB	European	2017	0.00428	0.0007967	7.796e-08	+	337159	667	336492	1	risk diff	Neale-B_UKBB_EUR_2017
WWOX	rs75685861	chr16:78668103	chr16:78634206	T	G	-	-	-	-	-	intron	-	-	ENSG00000186153	WWOX	Treatment with glibenclamide	EFO_0007056	Neale B	UKBB	European	2017	0.002517	0.0004186	1.814e-09	+	337159	65	337094	1	risk diff	Neale-B_UKBB_EUR_2017
WWOX	rs75685861	chr16:78668103	chr16:78634206	T	G	-	-	-	-	-	intron	-	-	ENSG00000186153	WWOX	Other disorders of kidney and ureter	EFO_0003086	Neale B	UKBB	European	2017	0.003977	0.0008638	4.14e-06	+	337199	277	336922	1	risk diff	Neale-B_UKBB_EUR_2017
WWOX	rs12716856	chr16:78668208	chr16:78634311	T	C	0.295	0.0893	0.0665	0.1769	0.1207	intron	-	-	ENSG00000186153	WWOX	Cause of death: hodgkins disease, unspecified	EFO_1002031;EFO_0000183	Neale B	UKBB	European	2017	0.003122	0.0006299	7.378e-07	+	7637	6	7631	1	risk diff	Neale-B_UKBB_EUR_2017
WWOX	rs142423179	chr16:78669640	chr16:78635743	T	C	1	0.9957	1	0.997	0.9949	intron	-	-	ENSG00000186153	WWOX	Acute sinusitis	EFO_0007486	Neale B	UKBB	European	2017	-0.0008798	0.0001959	7.077e-06	-	337199	81	337118	1	risk diff	Neale-B_UKBB_EUR_2017
WWOX	rs76405136	chr16:78672206	chr16:78638309	T	C	0	0.0014	0	0.004	0.001	intron	-	-	ENSG00000186153	WWOX	Cause of death: myelodysplastic syndrome, unspecified	-	Neale B	UKBB	European	2017	0.04611	0.007881	5.121e-09	+	7637	10	7627	1	risk diff	Neale-B_UKBB_EUR_2017
WWOX	rs76405136	chr16:78672206	chr16:78638309	T	C	0	0.0014	0	0.004	0.001	intron	-	-	ENSG00000186153	WWOX	Cause of death: epilepsy, unspecified	EFO_0000474	Neale B	UKBB	European	2017	0.04557	0.009323	1.042e-06	+	7637	14	7623	1	risk diff	Neale-B_UKBB_EUR_2017
WWOX	rs76405136	chr16:78672206	chr16:78638309	T	C	0	0.0014	0	0.004	0.001	intron	-	-	ENSG00000186153	WWOX	Cause of death: home	-	Neale B	UKBB	European	2017	0.04577	0.008271	3.231e-08	+	7637	11	7626	1	risk diff	Neale-B_UKBB_EUR_2017
WWOX	rs76405136	chr16:78672206	chr16:78638309	T	C	0	0.0014	0	0.004	0.001	intron	-	-	ENSG00000186153	WWOX	Cause of death: home	-	Neale B	UKBB	European	2017	0.04515	0.006099	1.47e-13	+	7637	6	7631	1	risk diff	Neale-B_UKBB_EUR_2017
WWOX	rs72792791	chr16:78672268	chr16:78638371	T	C	1	1	1	0.996	0.999	intron	-	-	ENSG00000186153	WWOX	Other disorders of lens	EFO_0009674	Neale B	UKBB	European	2017	-0.001098	0.0002369	3.549e-06	-	337199	83	337116	1	risk diff	Neale-B_UKBB_EUR_2017
WWOX	rs2550619	chr16:78672494	chr16:78638597	C	G	0.9107	0.3674	0.4127	0.4871	0.6074	intron	-	-	ENSG00000186153	WWOX	Age at menarche	EFO_0004703	Neale B	UKBB	European	2017	0.01108	0.002491	8.722e-06	+	176008	0	176008	1	-	Neale-B_UKBB_EUR_2017
WWOX	rs2550620	chr16:78672598	chr16:78638701	A	C	0.9115	0.3631	0.4087	0.4851	0.6002	intron	-	-	ENSG00000186153	WWOX	Age at menarche	EFO_0004703	Neale B	UKBB	European	2017	0.0114	0.002493	4.796e-06	+	176008	0	176008	1	-	Neale-B_UKBB_EUR_2017
WWOX	rs187477786	chr16:78672960	chr16:78639063	T	C	1	0.9986	1	0.9911	1	intron	-	-	ENSG00000186153	WWOX	Treatment with risedronate sodium	EFO_0007056	Neale B	UKBB	European	2017	-0.005403	0.0009788	3.385e-08	-	337159	667	336492	1	risk diff	Neale-B_UKBB_EUR_2017
WWOX	rs187477786	chr16:78672960	chr16:78639063	T	C	1	0.9986	1	0.9911	1	intron	-	-	ENSG00000186153	WWOX	Cause of death: home	-	Neale B	UKBB	European	2017	-0.01672	0.003699	6.295e-06	-	7637	6	7631	1	risk diff	Neale-B_UKBB_EUR_2017
WWOX	rs187477786	chr16:78672960	chr16:78639063	T	C	1	0.9986	1	0.9911	1	intron	-	-	ENSG00000186153	WWOX	Other benign neoplasms of uterus	EFO_0003859	Neale B	UKBB	European	2017	-0.00206	0.0004103	5.13e-07	-	337199	117	337082	1	risk diff	Neale-B_UKBB_EUR_2017
WWOX	rs75536851	chr16:78673113	chr16:78639216	A	G	0.0008	0.0202	0.001	0.0119	0.001	intron	-	-	ENSG00000186153	WWOX	Treatment with microgynon 30 tablet	EFO_0007056	Neale B	UKBB	European	2017	0.002423	0.0005276	4.363e-06	+	337159	491	336668	1	risk diff	Neale-B_UKBB_EUR_2017
WWOX	rs75536851	chr16:78673113	chr16:78639216	A	G	0.0008	0.0202	0.001	0.0119	0.001	intron	-	-	ENSG00000186153	WWOX	Bipolar affective disorder	EFO_0000289	Neale B	UKBB	European	2017	0.001889	0.0004148	5.253e-06	+	337199	303	336896	1	risk diff	Neale-B_UKBB_EUR_2017
WWOX	rs188064605	chr16:78673229	chr16:78639332	A	G	0	0	0	0.006	0	intron	-	-	ENSG00000186153	WWOX	Cause of death: urinary organ, unspecified	-	Neale B	UKBB	European	2017	0.03863	0.006918	2.43e-08	+	7637	9	7628	1	risk diff	Neale-B_UKBB_EUR_2017
WWOX	rs188064605	chr16:78673229	chr16:78639332	A	G	0	0	0	0.006	0	intron	-	-	ENSG00000186153	WWOX	Cause of death: follicular non-hodgkins lymphoma, unspecified	EFO_0000183;EFO_0005952	Neale B	UKBB	European	2017	0.03885	0.008629	6.836e-06	+	7637	14	7623	1	risk diff	Neale-B_UKBB_EUR_2017
WWOX	rs188064605	chr16:78673229	chr16:78639332	A	G	0	0	0	0.006	0	intron	-	-	ENSG00000186153	WWOX	Cause of death: peripheral vascular disease, unspecified	EFO_0003875	Neale B	UKBB	European	2017	0.03922	0.005147	2.834e-14	+	7637	5	7632	1	risk diff	Neale-B_UKBB_EUR_2017
WWOX	rs188064605	chr16:78673229	chr16:78639332	A	G	0	0	0	0.006	0	intron	-	-	ENSG00000186153	WWOX	Chronic diseases of tonsils and adenoids	EFO_0007352	Neale B	UKBB	European	2017	0.00547	0.001215	6.762e-06	+	337199	505	336694	1	risk diff	Neale-B_UKBB_EUR_2017
WWOX	rs192582720	chr16:78673233	chr16:78639336	A	C	0	0	0	0.001	0	intron	-	-	ENSG00000186153	WWOX	Self-reported wegners granulmatosis	-	Neale B	UKBB	European	2017	0.00238	0.000534	8.332e-06	+	337159	72	337087	1	risk diff	Neale-B_UKBB_EUR_2017
WWOX	rs192582720	chr16:78673233	chr16:78639336	A	C	0	0	0	0.001	0	intron	-	-	ENSG00000186153	WWOX	Treatment with ketoprofen	EFO_0007056	Neale B	UKBB	European	2017	0.002887	0.000651	9.188e-06	+	337159	107	337052	1	risk diff	Neale-B_UKBB_EUR_2017
WWOX	rs150865462	chr16:78673267	chr16:78639370	A	C	1	0.9986	1	1	1	intron	-	-	ENSG00000186153	WWOX	Cause of death: stomach, unspecified	-	Neale B	UKBB	European	2017	-0.1054	0.02352	7.492e-06	-	7637	105	7532	1	risk diff	Neale-B_UKBB_EUR_2017
WWOX	rs150865462	chr16:78673267	chr16:78639370	A	C	1	0.9986	1	1	1	intron	-	-	ENSG00000186153	WWOX	Carcinoma in situ of other and unspecified sites	EFO_0000313	Neale B	UKBB	European	2017	-0.002175	0.0004842	7.05e-06	-	337199	92	337107	1	risk diff	Neale-B_UKBB_EUR_2017
WWOX	rs138492989	chr16:78673361	chr16:78639464	A	G	0	0.0014	0	0.007	0	intron	-	-	ENSG00000186153	WWOX	Cause of death: myelodysplastic syndrome, unspecified	-	Neale B	UKBB	European	2017	0.02416	0.004072	3.11e-09	+	7637	10	7627	1	risk diff	Neale-B_UKBB_EUR_2017
WWOX	rs145081248	chr16:78673502	chr16:78639605	A	G	0.9992	0.9986	1	0.9891	0.9959	intron	-	-	ENSG00000186153	WWOX	Treatment with crestor 10mg tablet	EFO_0007056	Neale B	UKBB	European	2017	-0.001323	0.0002804	2.395e-06	-	337159	215	336944	1	risk diff	Neale-B_UKBB_EUR_2017
WWOX	rs532810592	chr16:78673540	chr16:78639643	A	G	1	0.9928	1	0.997	1	intron	-	-	ENSG00000186153	WWOX	Cause of death: malignant neoplasm of rectosigmoid junction	EFO_0000616	Neale B	UKBB	European	2017	-0.1632	0.02653	7.994e-10	-	7637	92	7545	1	risk diff	Neale-B_UKBB_EUR_2017
WWOX	rs532810592	chr16:78673540	chr16:78639643	A	G	1	0.9928	1	0.997	1	intron	-	-	ENSG00000186153	WWOX	Cause of death: cardiomegaly	-	Neale B	UKBB	European	2017	-0.0561	0.0118	2.048e-06	-	7637	18	7619	1	risk diff	Neale-B_UKBB_EUR_2017
WWOX	rs144607765	chr16:78673618	chr16:78639721	A	G	0.0061	0.0014	0	0.007	0.0082	intron	-	-	ENSG00000186153	WWOX	Cause of death: pharynx, unspecified	-	Neale B	UKBB	European	2017	0.03004	0.006222	1.41e-06	+	7637	7	7630	1	risk diff	Neale-B_UKBB_EUR_2017
WWOX	rs144607765	chr16:78673618	chr16:78639721	A	G	0.0061	0.0014	0	0.007	0.0082	intron	-	-	ENSG00000186153	WWOX	Cause of death: anus, unspecified	-	Neale B	UKBB	European	2017	0.04046	0.009106	8.991e-06	+	7637	15	7622	1	risk diff	Neale-B_UKBB_EUR_2017
WWOX	rs144607765	chr16:78673618	chr16:78639721	A	G	0.0061	0.0014	0	0.007	0.0082	intron	-	-	ENSG00000186153	WWOX	Pain associated with micturition	EFO_0003901	Neale B	UKBB	European	2017	0.004179	0.0007876	1.122e-07	+	337199	244	336955	1	risk diff	Neale-B_UKBB_EUR_2017
WWOX	rs564066847	chr16:78673758	chr16:78639861	A	G	1	1	1	0.997	1	intron	-	-	ENSG00000186153	WWOX	Self-reported fracture shaft of femur	EFO_0008553	Neale B	UKBB	European	2017	-0.005205	0.001011	2.621e-07	-	337159	195	336964	1	risk diff	Neale-B_UKBB_EUR_2017
WWOX	rs564066847	chr16:78673758	chr16:78639861	A	G	1	1	1	0.997	1	intron	-	-	ENSG00000186153	WWOX	Treatment with enalapril maleate+hydrochlorothiazide 20mg or 12.5mg tablet	EFO_0007056	Neale B	UKBB	European	2017	-0.00322	0.0006753	1.868e-06	-	337159	87	337072	1	risk diff	Neale-B_UKBB_EUR_2017
WWOX	rs564066847	chr16:78673758	chr16:78639861	A	G	1	1	1	0.997	1	intron	-	-	ENSG00000186153	WWOX	Treatment with tetracycline	EFO_0007056	Neale B	UKBB	European	2017	-0.003119	0.0006982	7.959e-06	-	337159	93	337066	1	risk diff	Neale-B_UKBB_EUR_2017
WWOX	rs564066847	chr16:78673758	chr16:78639861	A	G	1	1	1	0.997	1	intron	-	-	ENSG00000186153	WWOX	Treatment with imipramine	EFO_0007056	Neale B	UKBB	European	2017	-0.00467	0.0009739	1.632e-06	-	337159	181	336978	1	risk diff	Neale-B_UKBB_EUR_2017
WWOX	rs564066847	chr16:78673758	chr16:78639861	A	G	1	1	1	0.997	1	intron	-	-	ENSG00000186153	WWOX	Cause of death: malignant neoplasms of independent multiple sites	-	Neale B	UKBB	European	2017	-0.05845	0.01256	3.322e-06	-	7637	20	7617	1	risk diff	Neale-B_UKBB_EUR_2017
WWOX	rs564066847	chr16:78673758	chr16:78639861	A	G	1	1	1	0.997	1	intron	-	-	ENSG00000186153	WWOX	Other demyelinating diseases of central nervous system	EFO_0000618	Neale B	UKBB	European	2017	-0.004798	0.0009242	2.089e-07	-	337199	163	337036	1	risk diff	Neale-B_UKBB_EUR_2017
WWOX	rs564066847	chr16:78673758	chr16:78639861	A	G	1	1	1	0.997	1	intron	-	-	ENSG00000186153	WWOX	Inflammatory disorders of male genital organs	EFO_0009555	Neale B	UKBB	European	2017	-0.003456	0.0006674	2.237e-07	-	337199	85	337114	1	risk diff	Neale-B_UKBB_EUR_2017
WWOX	rs2432241	chr16:78674391	chr16:78640494	T	C	0.1316	0.6268	0.5317	0.5268	0.407	intron	-	-	ENSG00000186153	WWOX	Age at menarche	EFO_0004703	Neale B	UKBB	European	2017	-0.01175	0.002498	2.563e-06	-	176008	0	176008	1	-	Neale-B_UKBB_EUR_2017
WWOX	rs557906479	chr16:78674454	chr16:78640557	C	G	-	-	-	-	-	intron	-	-	ENSG00000186153	WWOX	Cause of death: pharynx, unspecified	-	Neale B	UKBB	European	2017	-0.03807	0.005979	2.042e-10	-	7637	7	7630	1	risk diff	Neale-B_UKBB_EUR_2017
WWOX	rs557906479	chr16:78674454	chr16:78640557	C	G	-	-	-	-	-	intron	-	-	ENSG00000186153	WWOX	Cause of death: sigmoid colon	-	Neale B	UKBB	European	2017	-0.07156	0.01513	2.306e-06	-	7637	45	7592	1	risk diff	Neale-B_UKBB_EUR_2017
WWOX	rs185335298	chr16:78674608	chr16:78640711	C	G	0	0.0029	0	0.004	0	intron	-	-	ENSG00000186153	WWOX	Cause of death: hodgkins disease, unspecified	EFO_1002031;EFO_0000183	Neale B	UKBB	European	2017	0.0193	0.003996	1.405e-06	+	7637	6	7631	1	risk diff	Neale-B_UKBB_EUR_2017
WWOX	rs549613258	chr16:78675192	chr16:78641295	T	C	0	0.0043	0	0.003	0.0051	intron	-	-	ENSG00000186153	WWOX	Acute sinusitis	EFO_0007486	Neale B	UKBB	European	2017	0.0008835	0.000196	6.574e-06	+	337199	81	337118	1	risk diff	Neale-B_UKBB_EUR_2017
WWOX	rs578167088	chr16:78675279	chr16:78641382	T	C	-	-	-	-	-	intron	-	-	ENSG00000186153	WWOX	Treatment with diclofenac sodium+misoprostol	EFO_0007056	Neale B	UKBB	European	2017	-0.005368	0.0008435	1.959e-10	-	337159	232	336927	1	risk diff	Neale-B_UKBB_EUR_2017
WWOX	rs578167088	chr16:78675279	chr16:78641382	T	C	-	-	-	-	-	intron	-	-	ENSG00000186153	WWOX	Treatment with beclomethasone dipropionate+salbutamol	EFO_0007056	Neale B	UKBB	European	2017	-0.002557	0.0004923	2.056e-07	-	337159	79	337080	1	risk diff	Neale-B_UKBB_EUR_2017
WWOX	rs578167088	chr16:78675279	chr16:78641382	T	C	-	-	-	-	-	intron	-	-	ENSG00000186153	WWOX	Cause of death: diverticular disease of intestine, part unspecified, with perforation and abscess	-	Neale B	UKBB	European	2017	-0.03621	0.007682	2.474e-06	-	7637	10	7627	1	risk diff	Neale-B_UKBB_EUR_2017
WWOX	rs578167088	chr16:78675279	chr16:78641382	T	C	-	-	-	-	-	intron	-	-	ENSG00000186153	WWOX	Cause of death: fatty liver	EFO_0003095;EFO_0001422;EFO_0008421	Neale B	UKBB	European	2017	-0.03403	0.007279	2.985e-06	-	7637	9	7628	1	risk diff	Neale-B_UKBB_EUR_2017
WWOX	rs2550621	chr16:78675531	chr16:78641634	T	C	0.0772	0.6311	0.5556	0.5149	0.3609	intron	-	-	ENSG00000186153	WWOX	Age at menarche	EFO_0004703	Neale B	UKBB	European	2017	-0.01135	0.002491	5.17e-06	-	176008	0	176008	1	-	Neale-B_UKBB_EUR_2017
WWOX	rs146084557	chr16:78675646	chr16:78641749	A	G	0	0	0	0.004	0.001	intron	-	-	ENSG00000186153	WWOX	Treatment with dorzolamide	EFO_0007056	Neale B	UKBB	European	2017	0.002251	0.000478	2.477e-06	+	337159	90	337069	1	risk diff	Neale-B_UKBB_EUR_2017
WWOX	rs146084557	chr16:78675646	chr16:78641749	A	G	0	0	0	0.004	0.001	intron	-	-	ENSG00000186153	WWOX	Cause of death: alcoholic liver disease, unspecified	-	Neale B	UKBB	European	2017	0.08511	0.01656	2.847e-07	+	7637	45	7592	1	risk diff	Neale-B_UKBB_EUR_2017
WWOX	rs190481440	chr16:78675820	chr16:78641923	A	G	1	0.9986	1	1	1	intron	-	-	ENSG00000186153	WWOX	Cause of death: secondary malignant neoplasm of retroperitoneum and peritoneum	-	Neale B	UKBB	European	2017	-0.05367	0.008009	2.207e-11	-	7637	9	7628	1	risk diff	Neale-B_UKBB_EUR_2017
WWOX	rs190481440	chr16:78675820	chr16:78641923	A	G	1	0.9986	1	1	1	intron	-	-	ENSG00000186153	WWOX	Cause of death: epilepsy, unspecified	EFO_0000474	Neale B	UKBB	European	2017	-0.046	0.009998	4.284e-06	-	7637	14	7623	1	risk diff	Neale-B_UKBB_EUR_2017
WWOX	rs190481440	chr16:78675820	chr16:78641923	A	G	1	0.9986	1	1	1	intron	-	-	ENSG00000186153	WWOX	Postprocedural disorders of eye and adnexa	EFO_0009546	Neale B	UKBB	European	2017	-0.002659	0.0004281	5.282e-10	-	337199	60	337139	1	risk diff	Neale-B_UKBB_EUR_2017
WWOX	rs533936287	chr16:78675923	chr16:78642026	T	C	0.0008	0	0.001	0.001	0	intron	-	-	ENSG00000186153	WWOX	Treatment with calcipotriol	EFO_0007056	Neale B	UKBB	European	2017	0.002513	0.0005445	3.924e-06	+	337159	196	336963	1	risk diff	Neale-B_UKBB_EUR_2017
WWOX	rs533936287	chr16:78675923	chr16:78642026	T	C	0.0008	0	0.001	0.001	0	intron	-	-	ENSG00000186153	WWOX	Treatment with amisulpride	EFO_0007056	Neale B	UKBB	European	2017	0.001408	0.0003088	5.098e-06	+	337159	63	337096	1	risk diff	Neale-B_UKBB_EUR_2017
WWOX	rs533936287	chr16:78675923	chr16:78642026	T	C	0.0008	0	0.001	0.001	0	intron	-	-	ENSG00000186153	WWOX	Other congenital malformations of tongue, mouth and pharynx	-	Neale B	UKBB	European	2017	0.002065	0.0003848	8.084e-08	+	337199	98	337101	1	risk diff	Neale-B_UKBB_EUR_2017
WWOX	rs141067130	chr16:78676065	chr16:78642168	A	G	1	1	1	0.994	1	intron	-	-	ENSG00000186153	WWOX	Cause of death: urinary organ, unspecified	-	Neale B	UKBB	European	2017	-0.03618	0.006703	6.969e-08	-	7637	9	7628	1	risk diff	Neale-B_UKBB_EUR_2017
WWOX	rs141067130	chr16:78676065	chr16:78642168	A	G	1	1	1	0.994	1	intron	-	-	ENSG00000186153	WWOX	Cause of death: peripheral vascular disease, unspecified	EFO_0003875	Neale B	UKBB	European	2017	-0.03669	0.004988	2.098e-13	-	7637	5	7632	1	risk diff	Neale-B_UKBB_EUR_2017
WWOX	rs180944603	chr16:78676279	chr16:78642382	A	C	0	0.0014	0	0.002	0	intron	-	-	ENSG00000186153	WWOX	Cause of death: malignant neoplasm of ureter	-	Neale B	UKBB	European	2017	0.02579	0.005602	4.209e-06	+	7637	9	7628	1	risk diff	Neale-B_UKBB_EUR_2017
WWOX	rs190659485	chr16:78676610	chr16:78642713	T	C	1	0.9971	1	0.996	0.998	intron	-	-	ENSG00000186153	WWOX	Cause of death: appendix	-	Neale B	UKBB	European	2017	-0.0169	0.0034	6.883e-07	-	7637	5	7632	1	risk diff	Neale-B_UKBB_EUR_2017
WWOX	rs182477639	chr16:78676660	chr16:78642763	A	G	0	0.0058	0	0.002	0	intron	-	-	ENSG00000186153	WWOX	Self-reported thyroid radioablation therapy	-	Neale B	UKBB	European	2017	0.00142	0.0003184	8.207e-06	+	337159	80	337079	1	risk diff	Neale-B_UKBB_EUR_2017
WWOX	rs182477639	chr16:78676660	chr16:78642763	A	G	0	0.0058	0	0.002	0	intron	-	-	ENSG00000186153	WWOX	Other interstitial pulmonary diseases	EFO_0004244	Neale B	UKBB	European	2017	0.002015	0.0004417	5.061e-06	+	337199	154	337045	1	risk diff	Neale-B_UKBB_EUR_2017
WWOX	rs531922467	chr16:78676697	chr16:78642800	C	G	0	0.0014	0	0	0	intron	-	-	ENSG00000186153	WWOX	Cause of death: phlebitis and thrombophlebitis of other deep vessels of lower extremities	-	Neale B	UKBB	European	2017	0.05992	0.01355	9.871e-06	+	7637	57	7580	1	risk diff	Neale-B_UKBB_EUR_2017
WWOX	rs118087644	chr16:78676887	chr16:78642990	T	C	1	0.9986	0.9673	0.996	0.9959	intron	-	-	ENSG00000186153	WWOX	Treatment with vitamin c product	EFO_0007056	Neale B	UKBB	European	2017	-0.003519	0.0007951	9.625e-06	-	337159	886	336273	1	risk diff	Neale-B_UKBB_EUR_2017
WWOX	rs142045157	chr16:78677205	chr16:78643308	T	C	0	0.0014	0	0.003	0	intron	-	-	ENSG00000186153	WWOX	Treatment with clobetasol	EFO_0007056	Neale B	UKBB	European	2017	0.001722	0.0003862	8.196e-06	+	337159	76	337083	1	risk diff	Neale-B_UKBB_EUR_2017
WWOX	rs142045157	chr16:78677205	chr16:78643308	T	C	0	0.0014	0	0.003	0	intron	-	-	ENSG00000186153	WWOX	Cause of death: secondary malignant neoplasm of retroperitoneum and peritoneum	-	Neale B	UKBB	European	2017	0.03014	0.006119	8.59e-07	+	7637	9	7628	1	risk diff	Neale-B_UKBB_EUR_2017
WWOX	rs142045157	chr16:78677205	chr16:78643308	T	C	0	0.0014	0	0.003	0	intron	-	-	ENSG00000186153	WWOX	Cause of death: pneumonitis due to food and vomit	-	Neale B	UKBB	European	2017	0.03043	0.005768	1.355e-07	+	7637	8	7629	1	risk diff	Neale-B_UKBB_EUR_2017
WWOX	rs142045157	chr16:78677205	chr16:78643308	T	C	0	0.0014	0	0.003	0	intron	-	-	ENSG00000186153	WWOX	Other hearing loss	EFO_0004238	Neale B	UKBB	European	2017	0.00336	0.0007209	3.152e-06	+	337199	265	336934	1	risk diff	Neale-B_UKBB_EUR_2017
WWOX	rs188301859	chr16:78677362	chr16:78643465	T	C	0	0.0029	0	0	0	intron	-	-	ENSG00000186153	WWOX	Self-reported giant cell or temporal arteritis	EFO_1001209	Neale B	UKBB	European	2017	0.002243	0.0003608	5.093e-10	+	337159	70	337089	1	risk diff	Neale-B_UKBB_EUR_2017
WWOX	rs188301859	chr16:78677362	chr16:78643465	T	C	0	0.0029	0	0	0	intron	-	-	ENSG00000186153	WWOX	Cause of death: acute and subacute infective endocarditis	EFO_1000830	Neale B	UKBB	European	2017	0.02068	0.003933	1.493e-07	+	7637	5	7632	1	risk diff	Neale-B_UKBB_EUR_2017
WWOX	rs188301859	chr16:78677362	chr16:78643465	T	C	0	0.0029	0	0	0	intron	-	-	ENSG00000186153	WWOX	Cause of death: heart failure, unspecified	EFO_0003144;EFO_0000373	Neale B	UKBB	European	2017	0.02236	0.004973	7.02e-06	+	7637	8	7629	1	risk diff	Neale-B_UKBB_EUR_2017
WWOX	rs184044727	chr16:78677566	chr16:78643669	C	G	1	0.9971	1	0.998	1	intron	-	-	ENSG00000186153	WWOX	Self-reported plantar fascitis	EFO_1001909	Neale B	UKBB	European	2017	-0.003688	0.0006493	1.345e-08	-	337159	137	337022	1	risk diff	Neale-B_UKBB_EUR_2017
WWOX	rs184044727	chr16:78677566	chr16:78643669	C	G	1	0.9971	1	0.998	1	intron	-	-	ENSG00000186153	WWOX	Treatment with topiramate	EFO_0007056	Neale B	UKBB	European	2017	-0.003459	0.0007706	7.148e-06	-	337159	193	336966	1	risk diff	Neale-B_UKBB_EUR_2017
WWOX	rs184044727	chr16:78677566	chr16:78643669	C	G	1	0.9971	1	0.998	1	intron	-	-	ENSG00000186153	WWOX	Cause of death: aortic valve disorder, unspecified	-	Neale B	UKBB	European	2017	-0.04552	0.008216	3.115e-08	-	7637	11	7626	1	risk diff	Neale-B_UKBB_EUR_2017
WWOX	rs184044727	chr16:78677566	chr16:78643669	C	G	1	0.9971	1	0.998	1	intron	-	-	ENSG00000186153	WWOX	Cause of death: heart failure, unspecified	EFO_0003144;EFO_0000373	Neale B	UKBB	European	2017	-0.04597	0.007004	5.575e-11	-	7637	8	7629	1	risk diff	Neale-B_UKBB_EUR_2017
WWOX	rs2548874	chr16:78678550	chr16:78644653	A	G	0.0983	0.6499	0.5774	0.5308	0.408	intron	-	-	ENSG00000186153	WWOX	Age at menarche	EFO_0004703	Neale B	UKBB	European	2017	-0.01151	0.002495	3.967e-06	-	176008	0	176008	1	-	Neale-B_UKBB_EUR_2017
WWOX	rs376636114	chr16:78678667	chr16:78644770	A	G	-	-	-	-	-	intron	-	-	ENSG00000186153	WWOX	Self-reported plantar fascitis	EFO_1001909	Neale B	UKBB	European	2017	0.003899	0.0007669	3.688e-07	+	337159	137	337022	1	risk diff	Neale-B_UKBB_EUR_2017
WWOX	rs376636114	chr16:78678667	chr16:78644770	A	G	-	-	-	-	-	intron	-	-	ENSG00000186153	WWOX	Treatment with bromelains	EFO_0007056	Neale B	UKBB	European	2017	0.002616	0.0005897	9.189e-06	+	337159	81	337078	1	risk diff	Neale-B_UKBB_EUR_2017
WWOX	rs376636114	chr16:78678667	chr16:78644770	A	G	-	-	-	-	-	intron	-	-	ENSG00000186153	WWOX	Treatment with mercilon tablet	EFO_0007056	Neale B	UKBB	European	2017	0.003758	0.0006518	8.161e-09	+	337159	99	337060	1	risk diff	Neale-B_UKBB_EUR_2017
WWOX	rs376636114	chr16:78678667	chr16:78644770	A	G	-	-	-	-	-	intron	-	-	ENSG00000186153	WWOX	Treatment with lipantil micro 67mg capsule	EFO_0007056	Neale B	UKBB	European	2017	0.002682	0.000556	1.415e-06	+	337159	72	337087	1	risk diff	Neale-B_UKBB_EUR_2017
WWOX	rs376636114	chr16:78678667	chr16:78644770	A	G	-	-	-	-	-	intron	-	-	ENSG00000186153	WWOX	Treatment with avodart 500micrograms capsule	EFO_0007056	Neale B	UKBB	European	2017	0.00263	0.0004946	1.052e-07	+	337159	57	337102	1	risk diff	Neale-B_UKBB_EUR_2017
WWOX	rs376636114	chr16:78678667	chr16:78644770	A	G	-	-	-	-	-	intron	-	-	ENSG00000186153	WWOX	Treatment with solifenacin	EFO_0007056	Neale B	UKBB	European	2017	0.006994	0.0015	3.137e-06	+	337159	525	336634	1	risk diff	Neale-B_UKBB_EUR_2017
WWOX	rs376636114	chr16:78678667	chr16:78644770	A	G	-	-	-	-	-	intron	-	-	ENSG00000186153	WWOX	Cause of death: diverticular disease of intestine, part unspecified, with perforation and abscess	-	Neale B	UKBB	European	2017	0.06664	0.009388	1.372e-12	+	7637	10	7627	1	risk diff	Neale-B_UKBB_EUR_2017
WWOX	rs376636114	chr16:78678667	chr16:78644770	A	G	-	-	-	-	-	intron	-	-	ENSG00000186153	WWOX	Myositis	EFO_0000783	Neale B	UKBB	European	2017	0.002695	0.000556	1.25e-06	+	337199	72	337127	1	risk diff	Neale-B_UKBB_EUR_2017
WWOX	rs2550626	chr16:78678727	chr16:78644830	T	C	0.0469	0.6455	0.5764	0.5308	0.411	intron	-	-	ENSG00000186153	WWOX	Age at menarche	EFO_0004703	Neale B	UKBB	European	2017	-0.01128	0.002494	6.136e-06	-	176008	0	176008	1	-	Neale-B_UKBB_EUR_2017
WWOX	rs2548873	chr16:78678820	chr16:78644923	T	G	0.9009	0.3501	0.4097	0.4692	0.5818	intron	-	-	ENSG00000186153	WWOX	Age at menarche	EFO_0004703	Neale B	UKBB	European	2017	0.01155	0.002496	3.713e-06	+	176008	0	176008	1	-	Neale-B_UKBB_EUR_2017
WWOX	rs145307105	chr16:78678848	chr16:78644951	A	G	0	0	0	0.002	0	intron	-	-	ENSG00000186153	WWOX	Treatment with dixarit 25mcg tablet	EFO_0007056	Neale B	UKBB	European	2017	0.001638	0.0003564	4.319e-06	+	337159	90	337069	1	risk diff	Neale-B_UKBB_EUR_2017
WWOX	rs145307105	chr16:78678848	chr16:78644951	A	G	0	0	0	0.002	0	intron	-	-	ENSG00000186153	WWOX	Cause of death: hodgkins disease, unspecified	EFO_1002031;EFO_0000183	Neale B	UKBB	European	2017	0.02264	0.004257	1.082e-07	+	7637	6	7631	1	risk diff	Neale-B_UKBB_EUR_2017
WWOX	rs145307105	chr16:78678848	chr16:78644951	A	G	0	0	0	0.002	0	intron	-	-	ENSG00000186153	WWOX	Cause of death: organ-limited amyloidosis	-	Neale B	UKBB	European	2017	0.02195	0.0046	1.862e-06	+	7637	7	7630	1	risk diff	Neale-B_UKBB_EUR_2017
WWOX	rs145307105	chr16:78678848	chr16:78644951	A	G	0	0	0	0.002	0	intron	-	-	ENSG00000186153	WWOX	Duodenal ulcer	EFO_0004607	Neale B	UKBB	European	2017	0.005206	0.001154	6.41e-06	+	337199	946	336253	1	risk diff	Neale-B_UKBB_EUR_2017
WWOX	rs540556503	chr16:78679686	chr16:78645789	C	G	1	1	1	0.998	1	intron	-	-	ENSG00000186153	WWOX	Treatment with depakote 250mg e or c tablet	EFO_0007056	Neale B	UKBB	European	2017	-0.002228	0.0004824	3.854e-06	-	337159	96	337063	1	risk diff	Neale-B_UKBB_EUR_2017
WWOX	rs540556503	chr16:78679686	chr16:78645789	C	G	1	1	1	0.998	1	intron	-	-	ENSG00000186153	WWOX	Doctor diagnosed bronchiectasis	-	Neale B	UKBB	European	2017	-0.02723	0.00553	8.521e-07	-	83529	747	82782	1	risk diff	Neale-B_UKBB_EUR_2017
WWOX	rs540556503	chr16:78679686	chr16:78645789	C	G	1	1	1	0.998	1	intron	-	-	ENSG00000186153	WWOX	Cause of death: motor neuron disease	EFO_0003782	Neale B	UKBB	European	2017	-0.09414	0.02061	4.998e-06	-	7637	89	7548	1	risk diff	Neale-B_UKBB_EUR_2017
WWOX	rs540556503	chr16:78679686	chr16:78645789	C	G	1	1	1	0.998	1	intron	-	-	ENSG00000186153	WWOX	Cause of death: atrial fibrillation and flutter	EFO_0000275	Neale B	UKBB	European	2017	-0.03508	0.007612	4.11e-06	-	7637	12	7625	1	risk diff	Neale-B_UKBB_EUR_2017
WWOX	rs540556503	chr16:78679686	chr16:78645789	C	G	1	1	1	0.998	1	intron	-	-	ENSG00000186153	WWOX	Sarcoidosis	-	Neale B	UKBB	European	2017	-0.002859	0.0005279	6.113e-08	-	337199	115	337084	1	risk diff	Neale-B_UKBB_EUR_2017
WWOX	rs540556503	chr16:78679686	chr16:78645789	C	G	1	1	1	0.998	1	intron	-	-	ENSG00000186153	WWOX	Other disorders involving the immune mechanism	EFO_0000540	Neale B	UKBB	European	2017	-0.002087	0.0004618	6.207e-06	-	337199	88	337111	1	risk diff	Neale-B_UKBB_EUR_2017
WWOX	rs145171074	chr16:78679754	chr16:78645857	A	G	0	0	0	0.002	0.001	intron	-	-	ENSG00000186153	WWOX	Treatment with dorzolamide	EFO_0007056	Neale B	UKBB	European	2017	0.002173	0.0004691	3.606e-06	+	337159	90	337069	1	risk diff	Neale-B_UKBB_EUR_2017
WWOX	rs145171074	chr16:78679754	chr16:78645857	A	G	0	0	0	0.002	0.001	intron	-	-	ENSG00000186153	WWOX	Cause of death: alcoholic liver disease, unspecified	-	Neale B	UKBB	European	2017	0.08042	0.01577	3.496e-07	+	7637	45	7592	1	risk diff	Neale-B_UKBB_EUR_2017
WWOX	rs145171074	chr16:78679754	chr16:78645857	A	G	0	0	0	0.002	0.001	intron	-	-	ENSG00000186153	WWOX	Injury of muscle and tendon at lower leg level	EFO_0000546	Neale B	UKBB	European	2017	0.005087	0.001096	3.5e-06	+	337199	493	336706	1	risk diff	Neale-B_UKBB_EUR_2017
WWOX	rs7197623	chr16:78680120	chr16:78646223	A	G	0.9017	0.3487	0.4147	0.4682	0.5879	intron	-	-	ENSG00000186153	WWOX	Age at menarche	EFO_0004703	Neale B	UKBB	European	2017	0.01108	0.002499	9.221e-06	+	176008	0	176008	1	-	Neale-B_UKBB_EUR_2017
WWOX	rs576165953	chr16:78680221	chr16:78646324	A	G	0.9992	0.9986	1	0.995	0.999	intron	-	-	ENSG00000186153	WWOX	Treatment with vitamin k product	EFO_0007056	Neale B	UKBB	European	2017	-0.001213	0.0002407	4.656e-07	-	337159	77	337082	1	risk diff	Neale-B_UKBB_EUR_2017
WWOX	rs114875261	chr16:78680523	chr16:78646626	T	C	-	-	-	-	-	intron	-	-	ENSG00000186153	WWOX	Treatment with naratriptan	EFO_0007056	Neale B	UKBB	European	2017	0.00523	0.0008965	5.417e-09	+	337159	256	336903	1	risk diff	Neale-B_UKBB_EUR_2017
WWOX	rs114875261	chr16:78680523	chr16:78646626	T	C	-	-	-	-	-	intron	-	-	ENSG00000186153	WWOX	Treatment with humira 40mg injection solution 0.8ml prefilled syringe	EFO_0007056	Neale B	UKBB	European	2017	0.002815	0.0005405	1.919e-07	+	337159	93	337066	1	risk diff	Neale-B_UKBB_EUR_2017
WWOX	rs114875261	chr16:78680523	chr16:78646626	T	C	-	-	-	-	-	intron	-	-	ENSG00000186153	WWOX	Cause of death: aortic stenosis	EFO_0000266	Neale B	UKBB	European	2017	0.07061	0.01429	7.913e-07	+	7637	21	7616	1	risk diff	Neale-B_UKBB_EUR_2017
WWOX	rs114875261	chr16:78680523	chr16:78646626	T	C	-	-	-	-	-	intron	-	-	ENSG00000186153	WWOX	Cause of death: dilated cardiomyopathy	EFO_0000407	Neale B	UKBB	European	2017	0.07192	0.01494	1.517e-06	+	7637	23	7614	1	risk diff	Neale-B_UKBB_EUR_2017
WWOX	rs114875261	chr16:78680523	chr16:78646626	T	C	-	-	-	-	-	intron	-	-	ENSG00000186153	WWOX	Cause of death: alcoholic hepatic failure	-	Neale B	UKBB	European	2017	0.09652	0.0146	4.023e-11	+	7637	22	7615	1	risk diff	Neale-B_UKBB_EUR_2017
WWOX	rs72792802	chr16:78680683	chr16:78646786	C	G	0	0	0	0.002	0	intron	-	-	ENSG00000186153	WWOX	Self-reported tongue cancer	EFO_0003871	Neale B	UKBB	European	2017	0.003345	0.0007307	4.693e-06	+	337159	115	337044	1	risk diff	Neale-B_UKBB_EUR_2017
WWOX	rs72792802	chr16:78680683	chr16:78646786	C	G	0	0	0	0.002	0	intron	-	-	ENSG00000186153	WWOX	Self-reported hepatitis c	EFO_0003047	Neale B	UKBB	European	2017	0.003195	0.0005536	7.832e-09	+	337159	66	337093	1	risk diff	Neale-B_UKBB_EUR_2017
WWOX	rs72792802	chr16:78680683	chr16:78646786	C	G	0	0	0	0.002	0	intron	-	-	ENSG00000186153	WWOX	Treatment with sustanon 100 oily injection	EFO_0007056	Neale B	UKBB	European	2017	0.002923	0.0005619	1.98e-07	+	337159	68	337091	1	risk diff	Neale-B_UKBB_EUR_2017
WWOX	rs72792802	chr16:78680683	chr16:78646786	C	G	0	0	0	0.002	0	intron	-	-	ENSG00000186153	WWOX	Home area population density: Scotland - remote rural	-	Neale B	UKBB	European	2017	0.001553	0.0002177	9.79e-13	+	333997	10	333987	1	risk diff	Neale-B_UKBB_EUR_2017
WWOX	rs72792802	chr16:78680683	chr16:78646786	C	G	0	0	0	0.002	0	intron	-	-	ENSG00000186153	WWOX	Cause of death: motor neuron disease	EFO_0003782	Neale B	UKBB	European	2017	0.1481	0.03173	3.09e-06	+	7637	89	7548	1	risk diff	Neale-B_UKBB_EUR_2017
WWOX	rs72792802	chr16:78680683	chr16:78646786	C	G	0	0	0	0.002	0	intron	-	-	ENSG00000186153	WWOX	Cause of death: pulmonary embolism without mention of acute cor pulmonale	-	Neale B	UKBB	European	2017	0.08291	0.01819	5.229e-06	+	7637	29	7608	1	risk diff	Neale-B_UKBB_EUR_2017
WWOX	rs72792802	chr16:78680683	chr16:78646786	C	G	0	0	0	0.002	0	intron	-	-	ENSG00000186153	WWOX	Knee surgery or amputation above the knee	-	Neale B	UKBB	European	2017	0.03452	0.006463	9.321e-08	+	24008	62	23946	1	risk diff	Neale-B_UKBB_EUR_2017
WWOX	rs72792802	chr16:78680683	chr16:78646786	C	G	0	0	0	0.002	0	intron	-	-	ENSG00000186153	WWOX	Acute upper respiratory infections of multiple and unspecified sites	EFO_0000684	Neale B	UKBB	European	2017	0.005477	0.001088	4.785e-07	+	337199	255	336944	1	risk diff	Neale-B_UKBB_EUR_2017
WWOX	rs2738588	chr16:78680755	chr16:78646858	A	G	0.0726	0.4582	0.5327	0.5288	0.4049	intron	-	-	ENSG00000186153	WWOX	Age at menarche	EFO_0004703	Neale B	UKBB	European	2017	-0.01117	0.002503	8.046e-06	-	176008	0	176008	1	-	Neale-B_UKBB_EUR_2017
WWOX	rs2738589	chr16:78680760	chr16:78646863	A	G	0.9569	0.5418	0.4673	0.4712	0.5951	intron	-	-	ENSG00000186153	WWOX	Age at menarche	EFO_0004703	Neale B	UKBB	European	2017	0.01122	0.002503	7.324e-06	+	176008	0	176008	1	-	Neale-B_UKBB_EUR_2017
WWOX	rs1124434	chr16:78681333	chr16:78647436	T	C	0.056	0.4553	0.5278	0.5278	0.3773	intron	-	-	ENSG00000186153	WWOX	Age at menarche	EFO_0004703	Neale B	UKBB	European	2017	-0.01105	0.002501	9.927e-06	-	176008	0	176008	1	-	Neale-B_UKBB_EUR_2017
WWOX	rs183555826	chr16:78681459	chr16:78647562	A	G	1	1	1	0.997	1	intron	-	-	ENSG00000186153	WWOX	Treatment with motilium 10mg tablet	EFO_0007056	Neale B	UKBB	European	2017	-0.003194	0.0006262	3.389e-07	-	337159	112	337047	1	risk diff	Neale-B_UKBB_EUR_2017
WWOX	rs183555826	chr16:78681459	chr16:78647562	A	G	1	1	1	0.997	1	intron	-	-	ENSG00000186153	WWOX	Treatment with slozem 120mg m or r capsule	EFO_0007056	Neale B	UKBB	European	2017	-0.002973	0.000672	9.717e-06	-	337159	129	337030	1	risk diff	Neale-B_UKBB_EUR_2017
WWOX	rs183555826	chr16:78681459	chr16:78647562	A	G	1	1	1	0.997	1	intron	-	-	ENSG00000186153	WWOX	Treatment with dorzolamide	EFO_0007056	Neale B	UKBB	European	2017	-0.003091	0.0005614	3.67e-08	-	337159	90	337069	1	risk diff	Neale-B_UKBB_EUR_2017
WWOX	rs183555826	chr16:78681459	chr16:78647562	A	G	1	1	1	0.997	1	intron	-	-	ENSG00000186153	WWOX	Cause of death: calculus of gallbladder without cholecystitis	-	Neale B	UKBB	European	2017	-0.07921	0.007278	2.189e-27	-	7637	9	7628	1	risk diff	Neale-B_UKBB_EUR_2017
WWOX	rs183555826	chr16:78681459	chr16:78647562	A	G	1	1	1	0.997	1	intron	-	-	ENSG00000186153	WWOX	Cause of death: other specified place	-	Neale B	UKBB	European	2017	-0.04407	0.007316	1.78e-09	-	7637	9	7628	1	risk diff	Neale-B_UKBB_EUR_2017
WWOX	rs183555826	chr16:78681459	chr16:78647562	A	G	1	1	1	0.997	1	intron	-	-	ENSG00000186153	WWOX	Other disorders of eustachian tube	EFO_0009667	Neale B	UKBB	European	2017	-0.003276	0.0005325	7.683e-10	-	337199	81	337118	1	risk diff	Neale-B_UKBB_EUR_2017
WWOX	rs192195469	chr16:78681802	chr16:78647905	A	G	1	1	1	0.997	0.9969	intron	-	-	ENSG00000186153	WWOX	Treatment with vitamin c product	EFO_0007056	Neale B	UKBB	European	2017	-0.01035	0.001659	4.479e-10	-	337159	886	336273	1	risk diff	Neale-B_UKBB_EUR_2017
WWOX	rs192195469	chr16:78681802	chr16:78647905	A	G	1	1	1	0.997	0.9969	intron	-	-	ENSG00000186153	WWOX	Cause of death: chronic lymphocytic leukaemia	EFO_0000095	Neale B	UKBB	European	2017	-0.1011	0.01658	1.134e-09	-	7637	40	7597	1	risk diff	Neale-B_UKBB_EUR_2017
WWOX	rs192195469	chr16:78681802	chr16:78647905	A	G	1	1	1	0.997	0.9969	intron	-	-	ENSG00000186153	WWOX	Cause of death: diverticular disease of intestine, part unspecified, with perforation and abscess	-	Neale B	UKBB	European	2017	-0.05146	0.008307	6.153e-10	-	7637	10	7627	1	risk diff	Neale-B_UKBB_EUR_2017
WWOX	rs2738591	chr16:78681855	chr16:78647958	T	C	0.0567	0.4395	0.4673	0.5288	0.3978	intron	-	-	ENSG00000186153	WWOX	Age at menarche	EFO_0004703	Neale B	UKBB	European	2017	-0.01127	0.002501	6.66e-06	-	176008	0	176008	1	-	Neale-B_UKBB_EUR_2017
WWOX	rs2548843	chr16:78682036	chr16:78648139	A	C	0.056	0.4395	0.4673	0.5219	0.3824	intron	-	-	ENSG00000186153	WWOX	Age at menarche	EFO_0004703	Neale B	UKBB	European	2017	-0.0116	0.0025	3.525e-06	-	176008	0	176008	1	-	Neale-B_UKBB_EUR_2017
WWOX	rs72794707	chr16:78682049	chr16:78648152	T	C	0.0015	0.0014	0	0.0109	0.0041	intron	-	-	ENSG00000186153	WWOX	Treatment with crestor 10mg tablet	EFO_0007056	Neale B	UKBB	European	2017	0.001243	0.0002775	7.528e-06	+	337159	215	336944	1	risk diff	Neale-B_UKBB_EUR_2017
WWOX	rs189890361	chr16:78682052	chr16:78648155	C	G	1	1	1	0.999	1	intron	-	-	ENSG00000186153	WWOX	Treatment with depakote 250mg e or c tablet	EFO_0007056	Neale B	UKBB	European	2017	-0.002312	0.0004897	2.343e-06	-	337159	96	337063	1	risk diff	Neale-B_UKBB_EUR_2017
WWOX	rs189890361	chr16:78682052	chr16:78648155	C	G	1	1	1	0.999	1	intron	-	-	ENSG00000186153	WWOX	Home area population density: postcode not linkable	-	Neale B	UKBB	European	2017	-0.0007847	0.0001746	6.948e-06	-	333997	12	333985	1	risk diff	Neale-B_UKBB_EUR_2017
WWOX	rs189890361	chr16:78682052	chr16:78648155	C	G	1	1	1	0.999	1	intron	-	-	ENSG00000186153	WWOX	Doctor diagnosed bronchiectasis	-	Neale B	UKBB	European	2017	-0.02832	0.0056	4.28e-07	-	83529	747	82782	1	risk diff	Neale-B_UKBB_EUR_2017
WWOX	rs189890361	chr16:78682052	chr16:78648155	C	G	1	1	1	0.999	1	intron	-	-	ENSG00000186153	WWOX	Cause of death: motor neuron disease	EFO_0003782	Neale B	UKBB	European	2017	-0.0986	0.02064	1.812e-06	-	7637	89	7548	1	risk diff	Neale-B_UKBB_EUR_2017
WWOX	rs189890361	chr16:78682052	chr16:78648155	C	G	1	1	1	0.999	1	intron	-	-	ENSG00000186153	WWOX	Cause of death: atrial fibrillation and flutter	EFO_0000275	Neale B	UKBB	European	2017	-0.03522	0.007625	3.918e-06	-	7637	12	7625	1	risk diff	Neale-B_UKBB_EUR_2017
WWOX	rs189890361	chr16:78682052	chr16:78648155	C	G	1	1	1	0.999	1	intron	-	-	ENSG00000186153	WWOX	Sarcoidosis	-	Neale B	UKBB	European	2017	-0.002963	0.0005359	3.22e-08	-	337199	115	337084	1	risk diff	Neale-B_UKBB_EUR_2017
WWOX	rs189890361	chr16:78682052	chr16:78648155	C	G	1	1	1	0.999	1	intron	-	-	ENSG00000186153	WWOX	Other disorders involving the immune mechanism	EFO_0000540	Neale B	UKBB	European	2017	-0.0022	0.0004688	2.687e-06	-	337199	88	337111	1	risk diff	Neale-B_UKBB_EUR_2017
WWOX	rs189890361	chr16:78682052	chr16:78648155	C	G	1	1	1	0.999	1	intron	-	-	ENSG00000186153	WWOX	Recurrent depressive disorder	EFO_0007634	Neale B	UKBB	European	2017	-0.003623	0.0007932	4.918e-06	-	337199	252	336947	1	risk diff	Neale-B_UKBB_EUR_2017
WWOX	rs62036080	chr16:78682073	chr16:78648176	A	G	1	0.9971	1	1	1	intron	-	-	ENSG00000186153	WWOX	Treatment with ibuprofen product	EFO_0007056	Neale B	UKBB	European	2017	-0.00215	0.0004608	3.074e-06	-	337159	61	337098	1	risk diff	Neale-B_UKBB_EUR_2017
WWOX	rs62036080	chr16:78682073	chr16:78648176	A	G	1	0.9971	1	1	1	intron	-	-	ENSG00000186153	WWOX	Treatment with kapake capsule	EFO_0007056	Neale B	UKBB	European	2017	-0.002111	0.000472	7.742e-06	-	337159	64	337095	1	risk diff	Neale-B_UKBB_EUR_2017
WWOX	rs62036080	chr16:78682073	chr16:78648176	A	G	1	0.9971	1	1	1	intron	-	-	ENSG00000186153	WWOX	Cause of death: diverticular disease of intestine, part unspecified, with perforation and abscess	-	Neale B	UKBB	European	2017	-0.0631	0.009222	8.395e-12	-	7637	10	7627	1	risk diff	Neale-B_UKBB_EUR_2017
WWOX	rs62036080	chr16:78682073	chr16:78648176	A	G	1	0.9971	1	1	1	intron	-	-	ENSG00000186153	WWOX	Other general symptoms and signs	EFO_0003765	Neale B	UKBB	European	2017	-0.003121	0.0005211	2.114e-09	-	337199	78	337121	1	risk diff	Neale-B_UKBB_EUR_2017
WWOX	rs561250013	chr16:78682480	chr16:78648583	A	T	1	1	1	0.999	0.999	intron	-	-	ENSG00000186153	WWOX	Treatment with trifluoperazine	EFO_0007056	Neale B	UKBB	European	2017	-0.002166	0.0004766	5.485e-06	-	337159	65	337094	1	risk diff	Neale-B_UKBB_EUR_2017
WWOX	rs561250013	chr16:78682480	chr16:78648583	A	T	1	1	1	0.999	0.999	intron	-	-	ENSG00000186153	WWOX	Home area population density: England or Wales - village, sparse	-	Neale B	UKBB	European	2017	-0.00114	0.0002388	1.832e-06	-	333997	16	333981	1	risk diff	Neale-B_UKBB_EUR_2017
WWOX	rs561250013	chr16:78682480	chr16:78648583	A	T	1	1	1	0.999	0.999	intron	-	-	ENSG00000186153	WWOX	Cause of death: tongue, unspecified	-	Neale B	UKBB	European	2017	-0.05059	0.008599	4.2e-09	-	7637	11	7626	1	risk diff	Neale-B_UKBB_EUR_2017
WWOX	rs561250013	chr16:78682480	chr16:78648583	A	T	1	1	1	0.999	0.999	intron	-	-	ENSG00000186153	WWOX	Cause of death: secondary malignant neoplasm of retroperitoneum and peritoneum	-	Neale B	UKBB	European	2017	-0.04993	0.007774	1.416e-10	-	7637	9	7628	1	risk diff	Neale-B_UKBB_EUR_2017
WWOX	rs561250013	chr16:78682480	chr16:78648583	A	T	1	1	1	0.999	0.999	intron	-	-	ENSG00000186153	WWOX	Failure and rejection of transplanted organs and tissues	EFO_0005198	Neale B	UKBB	European	2017	-0.003193	0.0006027	1.17e-07	-	337199	104	337095	1	risk diff	Neale-B_UKBB_EUR_2017
WWOX	rs143790868	chr16:78682817	chr16:78648920	T	C	1	0.9942	1	0.998	1	intron	-	-	ENSG00000186153	WWOX	Treatment with risperidone	EFO_0007056	Neale B	UKBB	European	2017	-0.002184	0.0004687	3.185e-06	-	337159	170	336989	1	risk diff	Neale-B_UKBB_EUR_2017
WWOX	rs143790868	chr16:78682817	chr16:78648920	T	C	1	0.9942	1	0.998	1	intron	-	-	ENSG00000186153	WWOX	Other interstitial pulmonary diseases	EFO_0004244	Neale B	UKBB	European	2017	-0.00207	0.0004461	3.489e-06	-	337199	154	337045	1	risk diff	Neale-B_UKBB_EUR_2017
WWOX	rs574896817	chr16:78683015	chr16:78649118	T	C	0	0.0029	0.001	0.005	0	intron	-	-	ENSG00000186153	WWOX	Treatment with co-careldopa	EFO_0007056	Neale B	UKBB	European	2017	0.002059	0.0003649	1.694e-08	+	337159	76	337083	1	risk diff	Neale-B_UKBB_EUR_2017
WWOX	rs574896817	chr16:78683015	chr16:78649118	T	C	0	0.0029	0.001	0.005	0	intron	-	-	ENSG00000186153	WWOX	Cause of death: pneumonitis due to food and vomit	-	Neale B	UKBB	European	2017	0.02558	0.005333	1.645e-06	+	7637	8	7629	1	risk diff	Neale-B_UKBB_EUR_2017
WWOX	rs145424921	chr16:78683220	chr16:78649323	T	C	0.9992	1	1	0.997	1	intron	-	-	ENSG00000186153	WWOX	Cause of death: bronchiectasis	-	Neale B	UKBB	European	2017	-0.04041	0.008406	1.556e-06	-	7637	24	7613	1	risk diff	Neale-B_UKBB_EUR_2017
WWOX	rs1110520	chr16:78683412	chr16:78649515	A	G	-	-	-	-	-	intron	-	-	ENSG00000186153	WWOX	Other disorders of lens	EFO_0009674	Neale B	UKBB	European	2017	0.001109	0.0002379	3.166e-06	+	337199	83	337116	1	risk diff	Neale-B_UKBB_EUR_2017
WWOX	rs116056725	chr16:78683425	chr16:78649528	T	C	0.0242	0.0029	0	0.008	0	intron	-	-	ENSG00000186153	WWOX	Self-reported venous thromboembolic disease	-	Neale B	UKBB	European	2017	0.001393	0.0002828	8.403e-07	+	337159	66	337093	1	risk diff	Neale-B_UKBB_EUR_2017
WWOX	rs116056725	chr16:78683425	chr16:78649528	T	C	0.0242	0.0029	0	0.008	0	intron	-	-	ENSG00000186153	WWOX	Myositis	EFO_0000783	Neale B	UKBB	European	2017	0.001364	0.0002954	3.905e-06	+	337199	72	337127	1	risk diff	Neale-B_UKBB_EUR_2017
WWOX	rs116056725	chr16:78683425	chr16:78649528	T	C	0.0242	0.0029	0	0.008	0	intron	-	-	ENSG00000186153	WWOX	Injury of muscle and tendon at forearm level	EFO_0000546	Neale B	UKBB	European	2017	0.001591	0.0003515	6.018e-06	+	337199	102	337097	1	risk diff	Neale-B_UKBB_EUR_2017
WWOX	rs755448228	chr16:78683681	chr16:78649784	C	G	-	-	-	-	-	intron	-	-	ENSG00000186153	WWOX	Treatment with gastrocote liquid	EFO_0007056	Neale B	UKBB	European	2017	-0.002948	0.0005662	1.923e-07	-	337159	68	337091	1	risk diff	Neale-B_UKBB_EUR_2017
WWOX	rs755448228	chr16:78683681	chr16:78649784	C	G	-	-	-	-	-	intron	-	-	ENSG00000186153	WWOX	Cause of death: creutzfeldt-jakob disease	EFO_0004226	Neale B	UKBB	European	2017	-0.06008	0.008988	2.481e-11	-	7637	10	7627	1	risk diff	Neale-B_UKBB_EUR_2017
WWOX	rs755448228	chr16:78683681	chr16:78649784	C	G	-	-	-	-	-	intron	-	-	ENSG00000186153	WWOX	Cause of death: larynx, unspecified	-	Neale B	UKBB	European	2017	-0.05648	0.01173	1.497e-06	-	7637	17	7620	1	risk diff	Neale-B_UKBB_EUR_2017
WWOX	rs755448228	chr16:78683681	chr16:78649784	C	G	-	-	-	-	-	intron	-	-	ENSG00000186153	WWOX	Cause of death: rheumatoid arthritis, unspecified	-	Neale B	UKBB	European	2017	-0.0602	0.008991	2.288e-11	-	7637	10	7627	1	risk diff	Neale-B_UKBB_EUR_2017
WWOX	rs755448228	chr16:78683681	chr16:78649784	C	G	-	-	-	-	-	intron	-	-	ENSG00000186153	WWOX	Other disorders of veins	EFO_0004264	Neale B	UKBB	European	2017	-0.002912	0.000644	6.162e-06	-	337199	88	337111	1	risk diff	Neale-B_UKBB_EUR_2017
WWOX	rs755448228	chr16:78683681	chr16:78649784	C	G	-	-	-	-	-	intron	-	-	ENSG00000186153	WWOX	Other non-infective disorders of lymphatic vessels and lymph nodes	EFO_0007351	Neale B	UKBB	European	2017	-0.002892	0.000644	7.113e-06	-	337199	88	337111	1	risk diff	Neale-B_UKBB_EUR_2017
WWOX	rs142857200	chr16:78684488	chr16:78650591	C	G	1	0.9986	1	0.996	1	intron	-	-	ENSG00000186153	WWOX	Cause of death: without complications	-	Neale B	UKBB	European	2017	-0.02637	0.004634	1.312e-08	-	7637	6	7631	1	risk diff	Neale-B_UKBB_EUR_2017
WWOX	rs142857200	chr16:78684488	chr16:78650591	C	G	1	0.9986	1	0.996	1	intron	-	-	ENSG00000186153	WWOX	Cause of death: unspecified place	-	Neale B	UKBB	European	2017	-0.02615	0.005356	1.07e-06	-	7637	8	7629	1	risk diff	Neale-B_UKBB_EUR_2017
WWOX	rs141621225	chr16:78685744	chr16:78651847	A	G	0.0008	0.0072	0	0.0268	0.0031	intron	-	-	ENSG00000186153	WWOX	Cause of death: creutzfeldt-jakob disease	EFO_0004226	Neale B	UKBB	European	2017	0.009965	0.002207	6.426e-06	+	7637	10	7627	1	risk diff	Neale-B_UKBB_EUR_2017
WWOX	rs78417811	chr16:78685819	chr16:78651922	T	C	1	0.9885	1	0.9861	0.9969	intron	-	-	ENSG00000186153	WWOX	Treatment with dovonex 50micrograms or g ointment	EFO_0007056	Neale B	UKBB	European	2017	-0.0008496	0.0001388	9.442e-10	-	337159	78	337081	1	risk diff	Neale-B_UKBB_EUR_2017
WWOX	rs549206140	chr16:78686031	chr16:78652134	C	G	0	0.0029	0	0.007	0	intron	-	-	ENSG00000186153	WWOX	Other epidermal thickening	-	Neale B	UKBB	European	2017	0.001599	0.0003546	6.453e-06	+	337199	225	336974	1	risk diff	Neale-B_UKBB_EUR_2017
WWOX	rs549206140	chr16:78686031	chr16:78652134	C	G	0	0.0029	0	0.007	0	intron	-	-	ENSG00000186153	WWOX	Inflammatory disease of cervix uteri	-	Neale B	UKBB	European	2017	0.001838	0.0003975	3.764e-06	+	337199	283	336916	1	risk diff	Neale-B_UKBB_EUR_2017
WWOX	rs139247172	chr16:78686597	chr16:78652700	A	G	0.025	0.0101	0	0.004	0.0072	intron	-	-	ENSG00000186153	WWOX	Treatment with oestradiol product	EFO_0007056	Neale B	UKBB	European	2017	0.001179	0.0002589	5.323e-06	+	337159	78	337081	1	risk diff	Neale-B_UKBB_EUR_2017
WWOX	rs148784428	chr16:78686816	chr16:78652919	C	G	1	0.9986	1	0.997	1	intron	-	-	ENSG00000186153	WWOX	Self-reported giant cell or temporal arteritis	EFO_1001209	Neale B	UKBB	European	2017	-0.001884	0.0003827	8.559e-07	-	337159	70	337089	1	risk diff	Neale-B_UKBB_EUR_2017
WWOX	rs148784428	chr16:78686816	chr16:78652919	C	G	1	0.9986	1	0.997	1	intron	-	-	ENSG00000186153	WWOX	Treatment with sno-tears eye drops	EFO_0007056	Neale B	UKBB	European	2017	-0.001869	0.0004013	3.205e-06	-	337159	77	337082	1	risk diff	Neale-B_UKBB_EUR_2017
WWOX	rs148784428	chr16:78686816	chr16:78652919	C	G	1	0.9986	1	0.997	1	intron	-	-	ENSG00000186153	WWOX	Mesothelioma	EFO_1000467	Neale B	UKBB	European	2017	-0.001929	0.0003392	1.297e-08	-	337199	55	337144	1	risk diff	Neale-B_UKBB_EUR_2017
WWOX	rs7197349	chr16:78687219	chr16:78653322	A	G	0.944	0.9352	0.9187	0.8628	0.9233	intron	-	-	ENSG00000186153	WWOX	Monocyte chemoattractant protein 1 levels	EFO_0004749	Ahola-Olli A	27989323	European	2017	-0.0968	0.02072	3e-06	-	-	-	-	-	SD increase	NHGRI-EBI_GWAS_Catalog
WWOX	rs141013772	chr16:78687507	chr16:78653610	T	C	0.9637	0.9899	1	0.996	0.9939	intron	-	-	ENSG00000186153	WWOX	Treatment with oestradiol product	EFO_0007056	Neale B	UKBB	European	2017	-0.001158	0.0002569	6.535e-06	-	337159	78	337081	1	risk diff	Neale-B_UKBB_EUR_2017
WWOX	rs149920864	chr16:78687525	chr16:78653628	T	C	0.025	0.0058	0	0.003	0.0031	intron	-	-	ENSG00000186153	WWOX	Treatment with cosopt 2% or 0.5% eye drops	EFO_0007056	Neale B	UKBB	European	2017	0.003559	0.000713	5.982e-07	+	337159	310	336849	1	risk diff	Neale-B_UKBB_EUR_2017
WWOX	rs147996753	chr16:78687928	chr16:78654031	A	C	1	0.9957	1	0.997	1	intron	-	-	ENSG00000186153	WWOX	Cause of death: home	-	Neale B	UKBB	European	2017	-0.02171	0.00345	3.302e-10	-	7637	8	7629	1	risk diff	Neale-B_UKBB_EUR_2017
WWOX	rs117508157	chr16:78688039	chr16:78654142	T	C	0.0008	0	0	0.003	0	intron	-	-	ENSG00000186153	WWOX	Cause of death: bronchiectasis	-	Neale B	UKBB	European	2017	0.04121	0.008499	1.271e-06	+	7637	24	7613	1	risk diff	Neale-B_UKBB_EUR_2017
WWOX	rs185838904	chr16:78688357	chr16:78654460	A	T	1	0.9971	1	0.995	1	intron	-	-	ENSG00000186153	WWOX	Treatment with co-careldopa	EFO_0007056	Neale B	UKBB	European	2017	-0.002018	0.0003628	2.64e-08	-	337159	76	337083	1	risk diff	Neale-B_UKBB_EUR_2017
WWOX	rs185838904	chr16:78688357	chr16:78654460	A	T	1	0.9971	1	0.995	1	intron	-	-	ENSG00000186153	WWOX	Cause of death: pneumonitis due to food and vomit	-	Neale B	UKBB	European	2017	-0.02515	0.005353	2.677e-06	-	7637	8	7629	1	risk diff	Neale-B_UKBB_EUR_2017
WWOX	rs140242149	chr16:78688403	chr16:78654506	T	G	0.0189	0.0043	0	0.003	0.002	intron	-	-	ENSG00000186153	WWOX	Treatment with cosopt 2% or 0.5% eye drops	EFO_0007056	Neale B	UKBB	European	2017	0.003889	0.0007335	1.148e-07	+	337159	310	336849	1	risk diff	Neale-B_UKBB_EUR_2017
WWOX	rs147248787	chr16:78688723	chr16:78654826	A	T	0.9992	0.9986	1	0.997	1	intron	-	-	ENSG00000186153	WWOX	Other disorders of external ear	EFO_0009668	Neale B	UKBB	European	2017	-0.002611	0.0005396	1.315e-06	-	337199	368	336831	1	risk diff	Neale-B_UKBB_EUR_2017
WWOX	rs543602165	chr16:78688733	chr16:78654836	A	C	1	1	1	1	0.9959	intron	-	-	ENSG00000186153	WWOX	Treatment with quinapril	EFO_0007056	Neale B	UKBB	European	2017	-0.004083	0.0006637	7.649e-10	-	337159	139	337020	1	risk diff	Neale-B_UKBB_EUR_2017
WWOX	rs543602165	chr16:78688733	chr16:78654836	A	C	1	1	1	1	0.9959	intron	-	-	ENSG00000186153	WWOX	Cause of death: intracranial haemorrhage, unspecified	EFO_0000551	Neale B	UKBB	European	2017	-0.04854	0.009909	9.833e-07	-	7637	15	7622	1	risk diff	Neale-B_UKBB_EUR_2017
WWOX	rs543602165	chr16:78688733	chr16:78654836	A	C	1	1	1	1	0.9959	intron	-	-	ENSG00000186153	WWOX	Cause of death: alcoholic cirrhosis of liver	EFO_1000802	Neale B	UKBB	European	2017	-0.04682	0.01023	4.787e-06	-	7637	16	7621	1	risk diff	Neale-B_UKBB_EUR_2017
WWOX	rs543602165	chr16:78688733	chr16:78654836	A	C	1	1	1	1	0.9959	intron	-	-	ENSG00000186153	WWOX	Cause of death: home	-	Neale B	UKBB	European	2017	-0.04872	0.007232	1.744e-11	-	7637	8	7629	1	risk diff	Neale-B_UKBB_EUR_2017
WWOX	rs576706529	chr16:78688780	chr16:78654883	A	G	0	0.0058	0	0.002	0	intron	-	-	ENSG00000186153	WWOX	Treatment with cilest tablet	EFO_0007056	Neale B	UKBB	European	2017	0.00298	0.000657	5.762e-06	+	337159	115	337044	1	risk diff	Neale-B_UKBB_EUR_2017
WWOX	rs576706529	chr16:78688780	chr16:78654883	A	G	0	0.0058	0	0.002	0	intron	-	-	ENSG00000186153	WWOX	Cause of death: cardiomyopathy, unspecified	-	Neale B	UKBB	European	2017	0.05241	0.0114	4.343e-06	+	7637	18	7619	1	risk diff	Neale-B_UKBB_EUR_2017
WWOX	rs576706529	chr16:78688780	chr16:78654883	A	G	0	0.0058	0	0.002	0	intron	-	-	ENSG00000186153	WWOX	Hyperhidrosis	EFO_1000712	Neale B	UKBB	European	2017	0.00351	0.0005375	6.579e-11	+	337199	77	337122	1	risk diff	Neale-B_UKBB_EUR_2017
WWOX	rs146753167	chr16:78689164	chr16:78655267	T	C	0.0197	0.0101	0	0.004	0.0031	intron	-	-	ENSG00000186153	WWOX	Treatment with oestradiol product	EFO_0007056	Neale B	UKBB	European	2017	0.001218	0.0002626	3.511e-06	+	337159	78	337081	1	risk diff	Neale-B_UKBB_EUR_2017
WWOX	rs145190987	chr16:78689665	chr16:78655768	T	C	0.966	0.9885	1	0.996	0.9969	intron	-	-	ENSG00000186153	WWOX	Treatment with oestradiol product	EFO_0007056	Neale B	UKBB	European	2017	-0.001187	0.0002598	4.901e-06	-	337159	78	337081	1	risk diff	Neale-B_UKBB_EUR_2017
WWOX	rs72794719	chr16:78689786	chr16:78655889	T	C	0	0	0	0.003	0.001	intron	-	-	ENSG00000186153	WWOX	Other disorders of lens	EFO_0009674	Neale B	UKBB	European	2017	0.00112	0.0002384	2.6e-06	+	337199	83	337116	1	risk diff	Neale-B_UKBB_EUR_2017
WWOX	rs147521568	chr16:78690036	chr16:78656139	A	G	1	0.9986	1	0.995	1	intron	-	-	ENSG00000186153	WWOX	Cause of death: malignant neoplasm of thyroid gland	-	Neale B	UKBB	European	2017	-0.01362	0.003073	9.415e-06	-	7637	4	7633	1	risk diff	Neale-B_UKBB_EUR_2017
WWOX	rs147521568	chr16:78690036	chr16:78656139	A	G	1	0.9986	1	0.995	1	intron	-	-	ENSG00000186153	WWOX	Nonrheumatic aortic valve disorders	EFO_0009531	Neale B	UKBB	European	2017	-0.003564	0.0008008	8.579e-06	-	337199	481	336718	1	risk diff	Neale-B_UKBB_EUR_2017
WWOX	rs532148938	chr16:78690451	chr16:78656554	T	C	1	1	1	0.999	1	intron	-	-	ENSG00000186153	WWOX	Treatment with dorzolamide+timolol	EFO_0007056	Neale B	UKBB	European	2017	-0.001338	0.0002825	2.158e-06	-	337159	64	337095	1	risk diff	Neale-B_UKBB_EUR_2017
WWOX	rs532148938	chr16:78690451	chr16:78656554	T	C	1	1	1	0.999	1	intron	-	-	ENSG00000186153	WWOX	Cause of death: septicaemia, unspecified	-	Neale B	UKBB	European	2017	-0.03547	0.006485	4.675e-08	-	7637	17	7620	1	risk diff	Neale-B_UKBB_EUR_2017
WWOX	rs149778967	chr16:78690468	chr16:78656571	T	G	0	0.0014	0	0.005	0	intron	-	-	ENSG00000186153	WWOX	Cause of death: malignant neoplasm of thyroid gland	-	Neale B	UKBB	European	2017	0.01748	0.003067	1.253e-08	+	7637	4	7633	1	risk diff	Neale-B_UKBB_EUR_2017
WWOX	rs149778967	chr16:78690468	chr16:78656571	T	G	0	0.0014	0	0.005	0	intron	-	-	ENSG00000186153	WWOX	Nonrheumatic aortic valve disorders	EFO_0009531	Neale B	UKBB	European	2017	0.003637	0.0008064	6.471e-06	+	337199	481	336718	1	risk diff	Neale-B_UKBB_EUR_2017
WWOX	rs139380001	chr16:78691119	chr16:78657222	A	C	0	0.0014	0	0.008	0	intron	-	-	ENSG00000186153	WWOX	Treatment with regulan 3.6g or sachet powder	EFO_0007056	Neale B	UKBB	European	2017	0.001357	0.0003025	7.226e-06	+	337159	83	337076	1	risk diff	Neale-B_UKBB_EUR_2017
WWOX	rs139380001	chr16:78691119	chr16:78657222	A	C	0	0.0014	0	0.008	0	intron	-	-	ENSG00000186153	WWOX	Treatment with natrilix sr 1.5mg m or r tablet	EFO_0007056	Neale B	UKBB	European	2017	0.001337	0.0002837	2.446e-06	+	337159	73	337086	1	risk diff	Neale-B_UKBB_EUR_2017
WWOX	rs191420948	chr16:78691203	chr16:78657306	T	C	0	0	0	0.008	0.0031	intron	-	-	ENSG00000186153	WWOX	Other disorders of lens	EFO_0009674	Neale B	UKBB	European	2017	0.001226	0.0002306	1.06e-07	+	337199	83	337116	1	risk diff	Neale-B_UKBB_EUR_2017
WWOX	rs151019410	chr16:78691454	chr16:78657557	T	C	0.0136	0.0029	0	0.003	0.001	intron	-	-	ENSG00000186153	WWOX	Other disorders of external ear	EFO_0009668	Neale B	UKBB	European	2017	0.002568	0.000536	1.662e-06	+	337199	368	336831	1	risk diff	Neale-B_UKBB_EUR_2017
WWOX	rs2550631	chr16:78691859	chr16:78657962	C	G	1	0.9928	1	0.994	1	intron	-	-	ENSG00000186153	WWOX	Cause of death: oropharynx, unspecified	-	Neale B	UKBB	European	2017	-0.02264	0.004343	1.904e-07	-	7637	10	7627	1	risk diff	Neale-B_UKBB_EUR_2017
WWOX	rs188217610	chr16:78691979	chr16:78658082	A	G	1	0.9971	1	0.994	1	intron	-	-	ENSG00000186153	WWOX	Self-reported spinal injury	EFO_0000546	Neale B	UKBB	European	2017	-0.005354	0.00116	3.91e-06	-	337159	525	336634	1	risk diff	Neale-B_UKBB_EUR_2017
WWOX	rs188217610	chr16:78691979	chr16:78658082	A	G	1	0.9971	1	0.994	1	intron	-	-	ENSG00000186153	WWOX	Home area population density: postcode not linkable	-	Neale B	UKBB	European	2017	-0.0008409	0.000177	2.018e-06	-	333997	12	333985	1	risk diff	Neale-B_UKBB_EUR_2017
WWOX	rs188217610	chr16:78691979	chr16:78658082	A	G	1	0.9971	1	0.994	1	intron	-	-	ENSG00000186153	WWOX	Cause of death: gastro-intestinal haemorrhage, unspecified	-	Neale B	UKBB	European	2017	-0.03495	0.005746	1.241e-09	-	7637	7	7630	1	risk diff	Neale-B_UKBB_EUR_2017
WWOX	rs111938349	chr16:78692447	chr16:78658550	T	C	1	0.9928	1	0.994	1	intron	-	-	ENSG00000186153	WWOX	Cause of death: oropharynx, unspecified	-	Neale B	UKBB	European	2017	-0.02266	0.004345	1.881e-07	-	7637	10	7627	1	risk diff	Neale-B_UKBB_EUR_2017
WWOX	rs189606843	chr16:78692700	chr16:78658803	A	G	1	0.9928	1	0.993	0.999	intron	-	-	ENSG00000186153	WWOX	Fracture of neck	EFO_0003931	Neale B	UKBB	European	2017	-0.0008401	0.0001844	5.187e-06	-	337199	113	337086	1	risk diff	Neale-B_UKBB_EUR_2017
WWOX	rs111281894	chr16:78693014	chr16:78659117	A	C	0.9826	0.9885	0.996	0.9881	0.998	intron	-	-	ENSG00000186153	WWOX	Cause of death: intestinal tract, part unspecified	-	Neale B	UKBB	European	2017	-0.02537	0.0055	4.026e-06	-	7637	63	7574	1	risk diff	Neale-B_UKBB_EUR_2017
WWOX	rs74372379	chr16:78693939	chr16:78660042	A	G	1	1	1	0.992	1	intron	-	-	ENSG00000186153	WWOX	Self-reported gall bladder disease	EFO_0003832	Neale B	UKBB	European	2017	-0.001618	0.0003498	3.736e-06	-	337159	185	336974	1	risk diff	Neale-B_UKBB_EUR_2017
WWOX	rs74372379	chr16:78693939	chr16:78660042	A	G	1	1	1	0.992	1	intron	-	-	ENSG00000186153	WWOX	Cause of death: aortic valve disorder, unspecified	-	Neale B	UKBB	European	2017	-0.01729	0.003658	2.329e-06	-	7637	11	7626	1	risk diff	Neale-B_UKBB_EUR_2017
WWOX	rs544646951	chr16:78694171	chr16:78660274	T	C	0.0008	0	0	0.003	0.001	intron	-	-	ENSG00000186153	WWOX	Cause of death: peritoneum, unspecified	-	Neale B	UKBB	European	2017	0.05398	0.01013	1.017e-07	+	7637	27	7610	1	risk diff	Neale-B_UKBB_EUR_2017
WWOX	rs544646951	chr16:78694171	chr16:78660274	T	C	0.0008	0	0	0.003	0.001	intron	-	-	ENSG00000186153	WWOX	Cause of death: cerebral infarction, unspecified	-	Neale B	UKBB	European	2017	0.05222	0.0114	4.663e-06	+	7637	34	7603	1	risk diff	Neale-B_UKBB_EUR_2017
WWOX	rs544646951	chr16:78694171	chr16:78660274	T	C	0.0008	0	0	0.003	0.001	intron	-	-	ENSG00000186153	WWOX	Cause of death: acute vascular disorders of intestine	-	Neale B	UKBB	European	2017	0.02783	0.00619	7.019e-06	+	7637	10	7627	1	risk diff	Neale-B_UKBB_EUR_2017
WWOX	rs77096672	chr16:78694374	chr16:78660477	A	T	1	0.9986	1	0.997	1	intron	-	-	ENSG00000186153	WWOX	Self-reported rectal cancer	EFO_1000657	Neale B	UKBB	European	2017	-0.005192	0.001069	1.206e-06	-	337159	253	336906	1	risk diff	Neale-B_UKBB_EUR_2017
WWOX	rs77096672	chr16:78694374	chr16:78660477	A	T	1	0.9986	1	0.997	1	intron	-	-	ENSG00000186153	WWOX	Self-reported pneumonia	EFO_0003106	Neale B	UKBB	European	2017	-0.02165	0.004632	2.96e-06	-	337159	4813	332346	1	risk diff	Neale-B_UKBB_EUR_2017
WWOX	rs77096672	chr16:78694374	chr16:78660477	A	T	1	0.9986	1	0.997	1	intron	-	-	ENSG00000186153	WWOX	Self-reported fracture shaft of femur	EFO_0008553	Neale B	UKBB	European	2017	-0.004679	0.0009389	6.25e-07	-	337159	195	336964	1	risk diff	Neale-B_UKBB_EUR_2017
WWOX	rs77096672	chr16:78694374	chr16:78660477	A	T	1	0.9986	1	0.997	1	intron	-	-	ENSG00000186153	WWOX	Treatment with bendroflumethiazide+potassium 2.5mg or 7.7mmol m/r tablet	EFO_0007056	Neale B	UKBB	European	2017	-0.002767	0.000609	5.518e-06	-	337159	82	337077	1	risk diff	Neale-B_UKBB_EUR_2017
WWOX	rs77096672	chr16:78694374	chr16:78660477	A	T	1	0.9986	1	0.997	1	intron	-	-	ENSG00000186153	WWOX	Other demyelinating diseases of central nervous system	EFO_0000618	Neale B	UKBB	European	2017	-0.004048	0.0008585	2.419e-06	-	337199	163	337036	1	risk diff	Neale-B_UKBB_EUR_2017
WWOX	rs77096672	chr16:78694374	chr16:78660477	A	T	1	0.9986	1	0.997	1	intron	-	-	ENSG00000186153	WWOX	Other retinal disorders	-	Neale B	UKBB	European	2017	-0.01006	0.001912	1.442e-07	-	337199	810	336389	1	risk diff	Neale-B_UKBB_EUR_2017
WWOX	rs77096672	chr16:78694374	chr16:78660477	A	T	1	0.9986	1	0.997	1	intron	-	-	ENSG00000186153	WWOX	Inflammatory disorders of male genital organs	EFO_0009555	Neale B	UKBB	European	2017	-0.002751	0.0006199	9.117e-06	-	337199	85	337114	1	risk diff	Neale-B_UKBB_EUR_2017
WWOX	rs77096672	chr16:78694374	chr16:78660477	A	T	1	0.9986	1	0.997	1	intron	-	-	ENSG00000186153	WWOX	Fistulae involving female genital tract	EFO_0009524	Neale B	UKBB	European	2017	-0.002793	0.0006089	4.492e-06	-	337199	82	337117	1	risk diff	Neale-B_UKBB_EUR_2017
WWOX	rs187581359	chr16:78694523	chr16:78660626	A	G	0	0	0	0.008	0.0031	intron	-	-	ENSG00000186153	WWOX	Other disorders of lens	EFO_0009674	Neale B	UKBB	European	2017	0.001155	0.0002309	5.725e-07	+	337199	83	337116	1	risk diff	Neale-B_UKBB_EUR_2017
WWOX	rs13339358	chr16:78694784	chr16:78660887	C	G	0.0817	0.0115	0	0.0209	0.001	intron	-	-	ENSG00000186153	WWOX	Treatment with amiloride	EFO_0007056	Neale B	UKBB	European	2017	0.001	0.0002115	2.258e-06	+	337159	112	337047	1	risk diff	Neale-B_UKBB_EUR_2017
WWOX	rs13339358	chr16:78694784	chr16:78660887	C	G	0.0817	0.0115	0	0.0209	0.001	intron	-	-	ENSG00000186153	WWOX	Cause of death: cerebrovascular disease, unspecified	-	Neale B	UKBB	European	2017	0.01497	0.002849	1.529e-07	+	7637	11	7626	1	risk diff	Neale-B_UKBB_EUR_2017
WWOX	rs117592608	chr16:78695436	chr16:78661539	A	G	0	0.0014	0.001	0.004	0	intron	-	-	ENSG00000186153	WWOX	Self-reported giant cell or temporal arteritis	EFO_1001209	Neale B	UKBB	European	2017	0.002003	0.0003943	3.784e-07	+	337159	70	337089	1	risk diff	Neale-B_UKBB_EUR_2017
WWOX	rs117592608	chr16:78695436	chr16:78661539	A	G	0	0.0014	0.001	0.004	0	intron	-	-	ENSG00000186153	WWOX	Treatment with sno-tears eye drops	EFO_0007056	Neale B	UKBB	European	2017	0.001992	0.0004135	1.463e-06	+	337159	77	337082	1	risk diff	Neale-B_UKBB_EUR_2017
WWOX	rs117592608	chr16:78695436	chr16:78661539	A	G	0	0.0014	0.001	0.004	0	intron	-	-	ENSG00000186153	WWOX	Mesothelioma	EFO_1000467	Neale B	UKBB	European	2017	0.001885	0.0003494	6.92e-08	+	337199	55	337144	1	risk diff	Neale-B_UKBB_EUR_2017
WWOX	rs147344163	chr16:78695591	chr16:78661694	A	T	0.9818	0.9899	1	0.996	0.9959	intron	-	-	ENSG00000186153	WWOX	Treatment with oestradiol product	EFO_0007056	Neale B	UKBB	European	2017	-0.001267	0.0002665	1.992e-06	-	337159	78	337081	1	risk diff	Neale-B_UKBB_EUR_2017
WWOX	rs7199202	chr16:78696424	chr16:78662527	T	G	0.826	0.9813	0.998	0.996	0.9611	intron	-	-	ENSG00000186153	WWOX	Treatment with oestradiol product	EFO_0007056	Neale B	UKBB	European	2017	-0.001324	0.0002719	1.119e-06	-	337159	78	337081	1	risk diff	Neale-B_UKBB_EUR_2017
WWOX	rs141282216	chr16:78697102	chr16:78663205	A	G	0.9985	0.9914	0.998	0.995	0.9611	intron	-	-	ENSG00000186153	WWOX	Treatment with oestradiol product	EFO_0007056	Neale B	UKBB	European	2017	-0.001417	0.0002594	4.655e-08	-	337159	78	337081	1	risk diff	Neale-B_UKBB_EUR_2017
WWOX	rs141282216	chr16:78697102	chr16:78663205	A	G	0.9985	0.9914	0.998	0.995	0.9611	intron	-	-	ENSG00000186153	WWOX	Cause of death: intestinal tract, part unspecified	-	Neale B	UKBB	European	2017	-0.05293	0.009984	1.182e-07	-	7637	63	7574	1	risk diff	Neale-B_UKBB_EUR_2017
WWOX	rs567084610	chr16:78697543	chr16:78663646	A	G	1	1	1	0.999	1	intron	-	-	ENSG00000186153	WWOX	Self-reported heart valve problem or heart murmur	-	Neale B	UKBB	European	2017	-0.01816	0.003417	1.065e-07	-	337159	2274	334885	1	risk diff	Neale-B_UKBB_EUR_2017
WWOX	rs567084610	chr16:78697543	chr16:78663646	A	G	1	1	1	0.999	1	intron	-	-	ENSG00000186153	WWOX	Self-reported chronic skin ulcers	EFO_0007066	Neale B	UKBB	European	2017	-0.004319	0.0007332	3.839e-09	-	337159	104	337055	1	risk diff	Neale-B_UKBB_EUR_2017
WWOX	rs567084610	chr16:78697543	chr16:78663646	A	G	1	1	1	0.999	1	intron	-	-	ENSG00000186153	WWOX	Treatment with sodium valproate	EFO_0007056	Neale B	UKBB	European	2017	-0.007176	0.001278	1.946e-08	-	337159	316	336843	1	risk diff	Neale-B_UKBB_EUR_2017
WWOX	rs567084610	chr16:78697543	chr16:78663646	A	G	1	1	1	0.999	1	intron	-	-	ENSG00000186153	WWOX	Cause of death: vascular dementia, unspecified	-	Neale B	UKBB	European	2017	-0.05107	0.009434	6.38e-08	-	7637	11	7626	1	risk diff	Neale-B_UKBB_EUR_2017
WWOX	rs567084610	chr16:78697543	chr16:78663646	A	G	1	1	1	0.999	1	intron	-	-	ENSG00000186153	WWOX	Cause of death: atrial fibrillation and flutter	EFO_0000275	Neale B	UKBB	European	2017	-0.04655	0.009862	2.397e-06	-	7637	12	7625	1	risk diff	Neale-B_UKBB_EUR_2017
WWOX	rs567084610	chr16:78697543	chr16:78663646	A	G	1	1	1	0.999	1	intron	-	-	ENSG00000186153	WWOX	Cause of death: chronic obstructive pulmonary disease with acute lower respiratory infection	-	Neale B	UKBB	European	2017	-0.1025	0.02268	6.307e-06	-	7637	64	7573	1	risk diff	Neale-B_UKBB_EUR_2017
WWOX	rs567084610	chr16:78697543	chr16:78663646	A	G	1	1	1	0.999	1	intron	-	-	ENSG00000186153	WWOX	Cause of death: interstitial pulmonary disease, unspecified	-	Neale B	UKBB	European	2017	-0.05501	0.0124	9.354e-06	-	7637	19	7618	1	risk diff	Neale-B_UKBB_EUR_2017
WWOX	rs567084610	chr16:78697543	chr16:78663646	A	G	1	1	1	0.999	1	intron	-	-	ENSG00000186153	WWOX	Cause of death: unspecified place	-	Neale B	UKBB	European	2017	-0.04994	0.008047	5.736e-10	-	7637	8	7629	1	risk diff	Neale-B_UKBB_EUR_2017
WWOX	rs567084610	chr16:78697543	chr16:78663646	A	G	1	1	1	0.999	1	intron	-	-	ENSG00000186153	WWOX	Cause of death: other specified place	-	Neale B	UKBB	European	2017	-0.04252	0.00854	6.526e-07	-	7637	9	7628	1	risk diff	Neale-B_UKBB_EUR_2017
WWOX	rs567084610	chr16:78697543	chr16:78663646	A	G	1	1	1	0.999	1	intron	-	-	ENSG00000186153	WWOX	Multiple valve diseases	EFO_0009551	Neale B	UKBB	European	2017	-0.005891	0.0007972	1.478e-13	-	337199	123	337076	1	risk diff	Neale-B_UKBB_EUR_2017
WWOX	rs139500525	chr16:78697824	chr16:78663927	A	G	0.0113	0	0	0.002	0	intron	-	-	ENSG00000186153	WWOX	Cause of death: malignant neoplasm of gallbladder	-	Neale B	UKBB	European	2017	0.05332	0.009291	9.914e-09	+	7637	22	7615	1	risk diff	Neale-B_UKBB_EUR_2017
WWOX	rs139500525	chr16:78697824	chr16:78663927	A	G	0.0113	0	0	0.002	0	intron	-	-	ENSG00000186153	WWOX	Cause of death: endocarditis, valve unspecified	EFO_0000465	Neale B	UKBB	European	2017	0.029	0.005617	2.497e-07	+	7637	8	7629	1	risk diff	Neale-B_UKBB_EUR_2017
WWOX	rs139500525	chr16:78697824	chr16:78663927	A	G	0.0113	0	0	0.002	0	intron	-	-	ENSG00000186153	WWOX	Cause of death: home	-	Neale B	UKBB	European	2017	0.02878	0.005617	3.053e-07	+	7637	8	7629	1	risk diff	Neale-B_UKBB_EUR_2017
WWOX	rs113904811	chr16:78698068	chr16:78664171	A	G	0.9644	0.987	0.998	0.995	0.9642	intron	-	-	ENSG00000186153	WWOX	Treatment with oestradiol product	EFO_0007056	Neale B	UKBB	European	2017	-0.001436	0.0002612	3.868e-08	-	337159	78	337081	1	risk diff	Neale-B_UKBB_EUR_2017
WWOX	rs113904811	chr16:78698068	chr16:78664171	A	G	0.9644	0.987	0.998	0.995	0.9642	intron	-	-	ENSG00000186153	WWOX	Cause of death: intestinal tract, part unspecified	-	Neale B	UKBB	European	2017	-0.04758	0.01007	2.342e-06	-	7637	63	7574	1	risk diff	Neale-B_UKBB_EUR_2017
WWOX	rs145530951	chr16:78698141	chr16:78664244	T	G	0.0234	0.0086	0	0.003	0	intron	-	-	ENSG00000186153	WWOX	Treatment with acrivastine	EFO_0007056	Neale B	UKBB	European	2017	0.002209	0.0004332	3.406e-07	+	337159	78	337081	1	risk diff	Neale-B_UKBB_EUR_2017
WWOX	rs145530951	chr16:78698141	chr16:78664244	T	G	0.0234	0.0086	0	0.003	0	intron	-	-	ENSG00000186153	WWOX	Treatment with colestyramine	EFO_0007056	Neale B	UKBB	European	2017	0.003005	0.0004304	2.915e-12	+	337159	77	337082	1	risk diff	Neale-B_UKBB_EUR_2017
WWOX	rs145530951	chr16:78698141	chr16:78664244	T	G	0.0234	0.0086	0	0.003	0	intron	-	-	ENSG00000186153	WWOX	Treatment with diclomax sr 75mg m or r capsule	EFO_0007056	Neale B	UKBB	European	2017	0.002156	0.0004104	1.488e-07	+	337159	70	337089	1	risk diff	Neale-B_UKBB_EUR_2017
WWOX	rs145530951	chr16:78698141	chr16:78664244	T	G	0.0234	0.0086	0	0.003	0	intron	-	-	ENSG00000186153	WWOX	Cause of death: cerebrovascular disease, unspecified	-	Neale B	UKBB	European	2017	0.04611	0.008293	2.79e-08	+	7637	11	7626	1	risk diff	Neale-B_UKBB_EUR_2017
WWOX	rs79708909	chr16:78698147	chr16:78664250	A	G	0.0363	0.013	0.002	0.005	0.0358	intron	-	-	ENSG00000186153	WWOX	Treatment with oestradiol product	EFO_0007056	Neale B	UKBB	European	2017	0.001415	0.0002595	4.945e-08	+	337159	78	337081	1	risk diff	Neale-B_UKBB_EUR_2017
WWOX	rs112677406	chr16:78698172	chr16:78664275	A	G	0.0356	0.013	0.002	0.005	0.0358	intron	-	-	ENSG00000186153	WWOX	Treatment with oestradiol product	EFO_0007056	Neale B	UKBB	European	2017	0.001432	0.0002608	4.018e-08	+	337159	78	337081	1	risk diff	Neale-B_UKBB_EUR_2017
WWOX	rs112677406	chr16:78698172	chr16:78664275	A	G	0.0356	0.013	0.002	0.005	0.0358	intron	-	-	ENSG00000186153	WWOX	Cause of death: intestinal tract, part unspecified	-	Neale B	UKBB	European	2017	0.04759	0.01007	2.332e-06	+	7637	63	7574	1	risk diff	Neale-B_UKBB_EUR_2017
WWOX	rs192480257	chr16:78698298	chr16:78664401	A	G	1	0.9942	1	0.995	1	intron	-	-	ENSG00000186153	WWOX	Treatment with macrogol ointment	EFO_0007056	Neale B	UKBB	European	2017	-0.001295	0.0002519	2.751e-07	-	337159	88	337071	1	risk diff	Neale-B_UKBB_EUR_2017
WWOX	rs192480257	chr16:78698298	chr16:78664401	A	G	1	0.9942	1	0.995	1	intron	-	-	ENSG00000186153	WWOX	Cause of death: acute lymphoblastic leukaemia	EFO_0000220	Neale B	UKBB	European	2017	-0.02487	0.003125	1.993e-15	-	7637	6	7631	1	risk diff	Neale-B_UKBB_EUR_2017
WWOX	rs117004130	chr16:78698325	chr16:78664428	A	G	0	0	0	0.008	0	intron	-	-	ENSG00000186153	WWOX	Self-reported gall bladder disease	EFO_0003832	Neale B	UKBB	European	2017	0.001607	0.0003543	5.706e-06	+	337159	185	336974	1	risk diff	Neale-B_UKBB_EUR_2017
WWOX	rs117004130	chr16:78698325	chr16:78664428	A	G	0	0	0	0.008	0	intron	-	-	ENSG00000186153	WWOX	Cause of death: aortic valve disorder, unspecified	-	Neale B	UKBB	European	2017	0.01696	0.00364	3.204e-06	+	7637	11	7626	1	risk diff	Neale-B_UKBB_EUR_2017
WWOX	rs572516882	chr16:78698543	chr16:78664646	T	C	0	0.0029	0	0.006	0.0031	intron	-	-	ENSG00000186153	WWOX	Treatment with vitamin k product	EFO_0007056	Neale B	UKBB	European	2017	0.001011	0.0002253	7.3e-06	+	337159	77	337082	1	risk diff	Neale-B_UKBB_EUR_2017
WWOX	rs572516882	chr16:78698543	chr16:78664646	T	C	0	0.0029	0	0.006	0.0031	intron	-	-	ENSG00000186153	WWOX	Cause of death: chronic lymphocytic leukaemia	EFO_0000095	Neale B	UKBB	European	2017	0.04059	0.007044	8.6e-09	+	7637	40	7597	1	risk diff	Neale-B_UKBB_EUR_2017
WWOX	rs572516882	chr16:78698543	chr16:78664646	T	C	0	0.0029	0	0.006	0.0031	intron	-	-	ENSG00000186153	WWOX	Cause of death: emphysema, unspecified	-	Neale B	UKBB	European	2017	0.01503	0.003352	7.415e-06	+	7637	9	7628	1	risk diff	Neale-B_UKBB_EUR_2017
WWOX	rs572516882	chr16:78698543	chr16:78664646	T	C	0	0.0029	0	0.006	0.0031	intron	-	-	ENSG00000186153	WWOX	Cause of death: diverticular disease of intestine, part unspecified, with perforation and abscess	-	Neale B	UKBB	European	2017	0.01761	0.003531	6.241e-07	+	7637	10	7627	1	risk diff	Neale-B_UKBB_EUR_2017
WWOX	rs118152460	chr16:78698550	chr16:78664653	C	G	0	0.0101	0	0.0298	0.0143	intron	-	-	ENSG00000186153	WWOX	Treatment with mercilon tablet	EFO_0007056	Neale B	UKBB	European	2017	0.0006211	0.0001301	1.817e-06	+	337159	99	337060	1	risk diff	Neale-B_UKBB_EUR_2017
WWOX	rs181584961	chr16:78698555	chr16:78664658	T	C	1	0.9986	1	0.998	1	intron	-	-	ENSG00000186153	WWOX	Treatment with nitromin 400micrograms cfc-free spray	EFO_0007056	Neale B	UKBB	European	2017	-0.001855	0.00035	1.166e-07	-	337159	95	337064	1	risk diff	Neale-B_UKBB_EUR_2017
WWOX	rs536539228	chr16:78699017	chr16:78665120	C	G	-	-	-	-	-	intron	-	-	ENSG00000186153	WWOX	Self-reported erectile dysfunction or impotence	EFO_0004234	Neale B	UKBB	European	2017	0.003841	0.0008469	5.75e-06	+	337159	202	336957	1	risk diff	Neale-B_UKBB_EUR_2017
WWOX	rs536539228	chr16:78699017	chr16:78665120	C	G	-	-	-	-	-	intron	-	-	ENSG00000186153	WWOX	Treatment with trisequens tablet	EFO_0007056	Neale B	UKBB	European	2017	0.002194	0.0004769	4.231e-06	+	337159	64	337095	1	risk diff	Neale-B_UKBB_EUR_2017
WWOX	rs536539228	chr16:78699017	chr16:78665120	C	G	-	-	-	-	-	intron	-	-	ENSG00000186153	WWOX	Cause of death: alcoholic hepatitis	-	Neale B	UKBB	European	2017	0.04767	0.00665	8.314e-13	+	7637	7	7630	1	risk diff	Neale-B_UKBB_EUR_2017
WWOX	rs536539228	chr16:78699017	chr16:78665120	C	G	-	-	-	-	-	intron	-	-	ENSG00000186153	WWOX	Diseases of tongue	EFO_0007283	Neale B	UKBB	European	2017	0.006735	0.001334	4.416e-07	+	337199	501	336698	1	risk diff	Neale-B_UKBB_EUR_2017
WWOX	rs180699393	chr16:78699043	chr16:78665146	T	G	0	0.0014	0.001	0	0.001	intron	-	-	ENSG00000186153	WWOX	Cause of death: chronic obstructive pulmonary disease, unspecified	-	Neale B	UKBB	European	2017	0.1165	0.02141	5.525e-08	+	7637	82	7555	1	risk diff	Neale-B_UKBB_EUR_2017
WWOX	rs180699393	chr16:78699043	chr16:78665146	T	G	0	0.0014	0.001	0	0.001	intron	-	-	ENSG00000186153	WWOX	Cause of death: chronic or unspecified with haemorrhage	-	Neale B	UKBB	European	2017	0.0415	0.007881	1.428e-07	+	7637	11	7626	1	risk diff	Neale-B_UKBB_EUR_2017
WWOX	rs180699393	chr16:78699043	chr16:78665146	T	G	0	0.0014	0.001	0	0.001	intron	-	-	ENSG00000186153	WWOX	Cause of death: diverticular disease of intestine, part unspecified, with perforation and abscess	-	Neale B	UKBB	European	2017	0.03505	0.007521	3.215e-06	+	7637	10	7627	1	risk diff	Neale-B_UKBB_EUR_2017
WWOX	rs180699393	chr16:78699043	chr16:78665146	T	G	0	0.0014	0.001	0	0.001	intron	-	-	ENSG00000186153	WWOX	Other diseases of spinal cord	EFO_0009488	Neale B	UKBB	European	2017	0.003551	0.0006611	7.854e-08	+	337199	166	337033	1	risk diff	Neale-B_UKBB_EUR_2017
WWOX	rs558247466	chr16:78699104	chr16:78665207	T	C	-	-	-	-	-	intron	-	-	ENSG00000186153	WWOX	Treatment with trisequens tablet	EFO_0007056	Neale B	UKBB	European	2017	0.002177	0.0004749	4.568e-06	+	337159	64	337095	1	risk diff	Neale-B_UKBB_EUR_2017
WWOX	rs558247466	chr16:78699104	chr16:78665207	T	C	-	-	-	-	-	intron	-	-	ENSG00000186153	WWOX	Treatment with valsartan	EFO_0007056	Neale B	UKBB	European	2017	0.01042	0.002355	9.652e-06	+	337159	1581	335578	1	risk diff	Neale-B_UKBB_EUR_2017
WWOX	rs558247466	chr16:78699104	chr16:78665207	T	C	-	-	-	-	-	intron	-	-	ENSG00000186153	WWOX	Cause of death: alcoholic hepatitis	-	Neale B	UKBB	European	2017	0.04644	0.006563	1.614e-12	+	7637	7	7630	1	risk diff	Neale-B_UKBB_EUR_2017
WWOX	rs558247466	chr16:78699104	chr16:78665207	T	C	-	-	-	-	-	intron	-	-	ENSG00000186153	WWOX	Diseases of tongue	EFO_0007283	Neale B	UKBB	European	2017	0.006658	0.001328	5.334e-07	+	337199	501	336698	1	risk diff	Neale-B_UKBB_EUR_2017
WWOX	rs143750126	chr16:78699348	chr16:78665451	A	G	0	0	0.002	0.001	0	intron	-	-	ENSG00000186153	WWOX	Cause of death: acute and subacute infective endocarditis	EFO_1000830	Neale B	UKBB	European	2017	0.01529	0.003245	2.485e-06	+	7637	5	7632	1	risk diff	Neale-B_UKBB_EUR_2017
WWOX	rs77872293	chr16:78699452	chr16:78665555	A	T	0.0356	0.0115	0.002	0.003	0.0368	intron	-	-	ENSG00000186153	WWOX	Treatment with cosopt 2% or 0.5% eye drops	EFO_0007056	Neale B	UKBB	European	2017	0.003154	0.0007046	7.583e-06	+	337159	310	336849	1	risk diff	Neale-B_UKBB_EUR_2017
WWOX	rs150744148	chr16:78699644	chr16:78665747	T	C	0.0106	0.0058	0	0.002	0	intron	-	-	ENSG00000186153	WWOX	Treatment with colestyramine	EFO_0007056	Neale B	UKBB	European	2017	0.004068	0.0004964	2.512e-16	+	337159	77	337082	1	risk diff	Neale-B_UKBB_EUR_2017
WWOX	rs150744148	chr16:78699644	chr16:78665747	T	C	0.0106	0.0058	0	0.002	0	intron	-	-	ENSG00000186153	WWOX	Treatment with diclomax sr 75mg m or r capsule	EFO_0007056	Neale B	UKBB	European	2017	0.002908	0.0004733	8.054e-10	+	337159	70	337089	1	risk diff	Neale-B_UKBB_EUR_2017
WWOX	rs150744148	chr16:78699644	chr16:78665747	T	C	0.0106	0.0058	0	0.002	0	intron	-	-	ENSG00000186153	WWOX	Treatment with formoterol	EFO_0007056	Neale B	UKBB	European	2017	0.002908	0.0005571	1.789e-07	+	337159	97	337062	1	risk diff	Neale-B_UKBB_EUR_2017
WWOX	rs150744148	chr16:78699644	chr16:78665747	T	C	0.0106	0.0058	0	0.002	0	intron	-	-	ENSG00000186153	WWOX	Abnormal results of function studies	EFO_0009628	Neale B	UKBB	European	2017	0.005742	0.001263	5.434e-06	+	337199	499	336700	1	risk diff	Neale-B_UKBB_EUR_2017
WWOX	rs545245766	chr16:78699652	chr16:78665755	C	G	-	-	-	-	-	intron	-	-	ENSG00000186153	WWOX	Treatment with trisequens tablet	EFO_0007056	Neale B	UKBB	European	2017	0.002158	0.0004732	5.095e-06	+	337159	64	337095	1	risk diff	Neale-B_UKBB_EUR_2017
WWOX	rs545245766	chr16:78699652	chr16:78665755	C	G	-	-	-	-	-	intron	-	-	ENSG00000186153	WWOX	Cause of death: alcoholic hepatitis	-	Neale B	UKBB	European	2017	0.04621	0.006549	1.856e-12	+	7637	7	7630	1	risk diff	Neale-B_UKBB_EUR_2017
WWOX	rs545245766	chr16:78699652	chr16:78665755	C	G	-	-	-	-	-	intron	-	-	ENSG00000186153	WWOX	Diseases of tongue	EFO_0007283	Neale B	UKBB	European	2017	0.00659	0.001323	6.339e-07	+	337199	501	336698	1	risk diff	Neale-B_UKBB_EUR_2017
WWOX	rs187820492	chr16:78699793	chr16:78665896	C	G	0	0	0	0.008	0.0031	intron	-	-	ENSG00000186153	WWOX	Treatment with cyanocobalamin product	EFO_0007056	Neale B	UKBB	European	2017	0.001068	0.0002232	1.725e-06	+	337159	76	337083	1	risk diff	Neale-B_UKBB_EUR_2017
WWOX	rs187820492	chr16:78699793	chr16:78665896	C	G	0	0	0	0.008	0.0031	intron	-	-	ENSG00000186153	WWOX	Other disorders of lens	EFO_0009674	Neale B	UKBB	European	2017	0.001053	0.0002332	6.348e-06	+	337199	83	337116	1	risk diff	Neale-B_UKBB_EUR_2017
WWOX	.	chr16:78700333	chr16:78666436	T	C	-	-	-	-	-	intron	-	-	ENSG00000186153	WWOX	Self-reported erectile dysfunction or impotence	EFO_0004234	Neale B	UKBB	European	2017	0.003826	0.0008606	8.753e-06	+	337159	202	336957	1	risk diff	Neale-B_UKBB_EUR_2017
WWOX	.	chr16:78700333	chr16:78666436	T	C	-	-	-	-	-	intron	-	-	ENSG00000186153	WWOX	Treatment with trisequens tablet	EFO_0007056	Neale B	UKBB	European	2017	0.002262	0.0004846	3.042e-06	+	337159	64	337095	1	risk diff	Neale-B_UKBB_EUR_2017
WWOX	.	chr16:78700333	chr16:78666436	T	C	-	-	-	-	-	intron	-	-	ENSG00000186153	WWOX	Cause of death: alcoholic hepatitis	-	Neale B	UKBB	European	2017	0.04854	0.006711	5.183e-13	+	7637	7	7630	1	risk diff	Neale-B_UKBB_EUR_2017
WWOX	.	chr16:78700333	chr16:78666436	T	C	-	-	-	-	-	intron	-	-	ENSG00000186153	WWOX	Diseases of tongue	EFO_0007283	Neale B	UKBB	European	2017	0.006983	0.001355	2.561e-07	+	337199	501	336698	1	risk diff	Neale-B_UKBB_EUR_2017
WWOX	.	chr16:78700333	chr16:78666436	T	C	-	-	-	-	-	intron	-	-	ENSG00000186153	WWOX	Other congenital malformations of face and neck	-	Neale B	UKBB	European	2017	0.002275	0.000514	9.633e-06	+	337199	72	337127	1	risk diff	Neale-B_UKBB_EUR_2017
WWOX	rs117852418	chr16:78700825	chr16:78666928	A	G	0	0	0	0.001	0	intron	-	-	ENSG00000186153	WWOX	Self-reported benign neuroma	EFO_0009619	Neale B	UKBB	European	2017	0.002765	0.0005801	1.879e-06	+	337159	105	337054	1	risk diff	Neale-B_UKBB_EUR_2017
WWOX	rs117852418	chr16:78700825	chr16:78666928	A	G	0	0	0	0.001	0	intron	-	-	ENSG00000186153	WWOX	Treatment with piroxicam	EFO_0007056	Neale B	UKBB	European	2017	0.003683	0.0006304	5.137e-09	+	337159	124	337035	1	risk diff	Neale-B_UKBB_EUR_2017
WWOX	rs117852418	chr16:78700825	chr16:78666928	A	G	0	0	0	0.001	0	intron	-	-	ENSG00000186153	WWOX	Cause of death: without complications	-	Neale B	UKBB	European	2017	0.0486	0.007268	2.448e-11	+	7637	6	7631	1	risk diff	Neale-B_UKBB_EUR_2017
WWOX	rs117852418	chr16:78700825	chr16:78666928	A	G	0	0	0	0.001	0	intron	-	-	ENSG00000186153	WWOX	Cause of death: home	-	Neale B	UKBB	European	2017	0.06569	0.009841	2.651e-11	+	7637	11	7626	1	risk diff	Neale-B_UKBB_EUR_2017
WWOX	rs529728291	chr16:78700961	chr16:78667064	A	T	0	0	0	0	0.001	intron	-	-	ENSG00000186153	WWOX	Treatment with hyoscine butylbromide	EFO_0007056	Neale B	UKBB	European	2017	0.002799	0.0005496	3.509e-07	+	337159	94	337065	1	risk diff	Neale-B_UKBB_EUR_2017
WWOX	rs529728291	chr16:78700961	chr16:78667064	A	T	0	0	0	0	0.001	intron	-	-	ENSG00000186153	WWOX	Cause of death: myelodysplastic syndrome, unspecified	-	Neale B	UKBB	European	2017	0.06085	0.009461	1.335e-10	+	7637	10	7627	1	risk diff	Neale-B_UKBB_EUR_2017
WWOX	rs529728291	chr16:78700961	chr16:78667064	A	T	0	0	0	0	0.001	intron	-	-	ENSG00000186153	WWOX	Cause of death: hypertensive heart disease with heart failure	-	Neale B	UKBB	European	2017	0.06605	0.01404	2.578e-06	+	7637	22	7615	1	risk diff	Neale-B_UKBB_EUR_2017
WWOX	rs188159584	chr16:78700972	chr16:78667075	A	G	0	0	0	0.001	0	intron	-	-	ENSG00000186153	WWOX	Self-reported fibrosing alveolitis or unspecified alveolitis	-	Neale B	UKBB	European	2017	0.002896	0.0005704	3.826e-07	+	337159	70	337089	1	risk diff	Neale-B_UKBB_EUR_2017
WWOX	rs188159584	chr16:78700972	chr16:78667075	A	G	0	0	0	0.001	0	intron	-	-	ENSG00000186153	WWOX	Self-reported rubella or german measles	EFO_1002026	Neale B	UKBB	European	2017	0.006433	0.001376	2.951e-06	+	337159	408	336751	1	risk diff	Neale-B_UKBB_EUR_2017
WWOX	rs188159584	chr16:78700972	chr16:78667075	A	G	0	0	0	0.001	0	intron	-	-	ENSG00000186153	WWOX	Self-reported hypertrophic cardiomyopathy	EFO_0000538	Neale B	UKBB	European	2017	0.00292	0.0005744	3.703e-07	+	337159	71	337088	1	risk diff	Neale-B_UKBB_EUR_2017
WWOX	rs188159584	chr16:78700972	chr16:78667075	A	G	0	0	0	0.001	0	intron	-	-	ENSG00000186153	WWOX	Self-reported respiratory infection	-	Neale B	UKBB	European	2017	0.002862	0.0005904	1.248e-06	+	337159	75	337084	1	risk diff	Neale-B_UKBB_EUR_2017
WWOX	rs188159584	chr16:78700972	chr16:78667075	A	G	0	0	0	0.001	0	intron	-	-	ENSG00000186153	WWOX	Cause of death: without complications	-	Neale B	UKBB	European	2017	0.05194	0.00641	6.205e-16	+	7637	6	7631	1	risk diff	Neale-B_UKBB_EUR_2017
WWOX	rs188159584	chr16:78700972	chr16:78667075	A	G	0	0	0	0.001	0	intron	-	-	ENSG00000186153	WWOX	Cause of death: other specified respiratory disorders	-	Neale B	UKBB	European	2017	0.05173	0.00522	5.176e-23	+	7637	4	7633	1	risk diff	Neale-B_UKBB_EUR_2017
WWOX	rs188159584	chr16:78700972	chr16:78667075	A	G	0	0	0	0.001	0	intron	-	-	ENSG00000186153	WWOX	Faecal incontinence	EFO_0009523	Neale B	UKBB	European	2017	0.007762	0.00161	1.43e-06	+	337199	559	336640	1	risk diff	Neale-B_UKBB_EUR_2017
WWOX	rs188159584	chr16:78700972	chr16:78667075	A	G	0	0	0	0.001	0	intron	-	-	ENSG00000186153	WWOX	Other and unspecified injuries of lower leg	EFO_0000546	Neale B	UKBB	European	2017	0.002922	0.0005703	3.009e-07	+	337199	70	337129	1	risk diff	Neale-B_UKBB_EUR_2017
WWOX	rs118158525	chr16:78701252	chr16:78667355	A	G	0	0.0014	0.0278	0.003	0.002	intron	-	-	ENSG00000186153	WWOX	Pruritus	-	Neale B	UKBB	European	2017	0.001905	0.0004158	4.615e-06	+	337199	188	337011	1	risk diff	Neale-B_UKBB_EUR_2017
WWOX	rs138673341	chr16:78701348	chr16:78667451	A	C	0.9985	0.9899	1	0.9811	0.9969	intron	-	-	ENSG00000186153	WWOX	Self-reported pyloric stenosis	EFO_0009626	Neale B	UKBB	European	2017	-0.0009486	0.0001805	1.487e-07	-	337159	94	337065	1	risk diff	Neale-B_UKBB_EUR_2017
WWOX	rs536681107	chr16:78701364	chr16:78667467	A	G	0.9992	0.9986	1	0.995	0.998	intron	-	-	ENSG00000186153	WWOX	Self-reported stress	EFO_1001920	Neale B	UKBB	European	2017	-0.003017	0.0006131	8.617e-07	-	337159	396	336763	1	risk diff	Neale-B_UKBB_EUR_2017
WWOX	rs536681107	chr16:78701364	chr16:78667467	A	G	0.9992	0.9986	1	0.995	0.998	intron	-	-	ENSG00000186153	WWOX	Treatment with quetiapine	EFO_0007056	Neale B	UKBB	European	2017	-0.001913	0.0004315	9.252e-06	-	337159	196	336963	1	risk diff	Neale-B_UKBB_EUR_2017
WWOX	rs113410446	chr16:78702060	chr16:78668163	C	G	0.9637	0.9841	0.998	0.994	0.9581	intron	-	-	ENSG00000186153	WWOX	Treatment with oestradiol product	EFO_0007056	Neale B	UKBB	European	2017	-0.00137	0.0002575	1.038e-07	-	337159	78	337081	1	risk diff	Neale-B_UKBB_EUR_2017
WWOX	rs373536979	chr16:78702066	chr16:78668169	A	C	1	1	1	0.999	0.9765	intron	-	-	ENSG00000186153	WWOX	Self-reported dysmenorrhoea or dysmenorrhea	-	Neale B	UKBB	European	2017	-0.003517	0.0006564	8.412e-08	-	337159	226	336933	1	risk diff	Neale-B_UKBB_EUR_2017
WWOX	rs145205608	chr16:78702072	chr16:78668175	C	G	0.0008	0.0173	0	0.0328	0.002	intron	-	-	ENSG00000186153	WWOX	Treatment with minims artificial tears single-use eye drops	EFO_0007056	Neale B	UKBB	European	2017	0.0005188	0.0001147	6.046e-06	+	337159	72	337087	1	risk diff	Neale-B_UKBB_EUR_2017
WWOX	rs574522341	chr16:78702463	chr16:78668566	C	G	-	-	-	-	-	intron	-	-	ENSG00000186153	WWOX	Self-reported erectile dysfunction or impotence	EFO_0004234	Neale B	UKBB	European	2017	-0.003796	0.0008412	6.401e-06	-	337159	202	336957	1	risk diff	Neale-B_UKBB_EUR_2017
WWOX	rs574522341	chr16:78702463	chr16:78668566	C	G	-	-	-	-	-	intron	-	-	ENSG00000186153	WWOX	Treatment with trisequens tablet	EFO_0007056	Neale B	UKBB	European	2017	-0.002159	0.0004737	5.152e-06	-	337159	64	337095	1	risk diff	Neale-B_UKBB_EUR_2017
WWOX	rs574522341	chr16:78702463	chr16:78668566	C	G	-	-	-	-	-	intron	-	-	ENSG00000186153	WWOX	Treatment with valsartan	EFO_0007056	Neale B	UKBB	European	2017	-0.01048	0.002349	8.213e-06	-	337159	1581	335578	1	risk diff	Neale-B_UKBB_EUR_2017
WWOX	rs574522341	chr16:78702463	chr16:78668566	C	G	-	-	-	-	-	intron	-	-	ENSG00000186153	WWOX	Cause of death: alcoholic hepatitis	-	Neale B	UKBB	European	2017	-0.04732	0.006625	9.96e-13	-	7637	7	7630	1	risk diff	Neale-B_UKBB_EUR_2017
WWOX	rs574522341	chr16:78702463	chr16:78668566	C	G	-	-	-	-	-	intron	-	-	ENSG00000186153	WWOX	Diseases of tongue	EFO_0007283	Neale B	UKBB	European	2017	-0.006613	0.001325	5.947e-07	-	337199	501	336698	1	risk diff	Neale-B_UKBB_EUR_2017
WWOX	rs184061469	chr16:78702835	chr16:78668938	T	G	0	0.0014	0	0.001	0	intron	-	-	ENSG00000186153	WWOX	Treatment with vitamin k product	EFO_0007056	Neale B	UKBB	European	2017	0.001948	0.0004286	5.501e-06	+	337159	77	337082	1	risk diff	Neale-B_UKBB_EUR_2017
WWOX	rs184061469	chr16:78702835	chr16:78668938	T	G	0	0.0014	0	0.001	0	intron	-	-	ENSG00000186153	WWOX	Treatment with clobetasol	EFO_0007056	Neale B	UKBB	European	2017	0.002054	0.0004258	1.416e-06	+	337159	76	337083	1	risk diff	Neale-B_UKBB_EUR_2017
WWOX	rs184061469	chr16:78702835	chr16:78668938	T	G	0	0.0014	0	0.001	0	intron	-	-	ENSG00000186153	WWOX	Home area population density: postcode not linkable	-	Neale B	UKBB	European	2017	0.0007882	0.0001708	3.941e-06	+	333997	12	333985	1	risk diff	Neale-B_UKBB_EUR_2017
WWOX	rs184061469	chr16:78702835	chr16:78668938	T	G	0	0.0014	0	0.001	0	intron	-	-	ENSG00000186153	WWOX	Cause of death: chronic myeloid leukaemia	EFO_0000339	Neale B	UKBB	European	2017	0.03	0.006026	6.547e-07	+	7637	8	7629	1	risk diff	Neale-B_UKBB_EUR_2017
WWOX	rs184061469	chr16:78702835	chr16:78668938	T	G	0	0.0014	0	0.001	0	intron	-	-	ENSG00000186153	WWOX	Cause of death: pneumonitis due to food and vomit	-	Neale B	UKBB	European	2017	0.0334	0.006022	3e-08	+	7637	8	7629	1	risk diff	Neale-B_UKBB_EUR_2017
WWOX	rs188694844	chr16:78702976	chr16:78669079	C	G	1	1	1	0.996	0.9969	intron	-	-	ENSG00000186153	WWOX	Cause of death: subarachnoid haemorrhage from intracranial artery, unspecified	EFO_0000713	Neale B	UKBB	European	2017	-0.01692	0.00303	2.405e-08	-	7637	7	7630	1	risk diff	Neale-B_UKBB_EUR_2017
WWOX	rs189363404	chr16:78703155	chr16:78669258	T	C	1	1	1	0.996	0.999	intron	-	-	ENSG00000186153	WWOX	Cause of death: appendix	-	Neale B	UKBB	European	2017	-0.01688	0.003443	9.672e-07	-	7637	5	7632	1	risk diff	Neale-B_UKBB_EUR_2017
WWOX	rs192381944	chr16:78704706	chr16:78670809	T	C	0	0.0043	0	0.002	0.002	intron	-	-	ENSG00000186153	WWOX	Self-reported hepatitis c	EFO_0003047	Neale B	UKBB	European	2017	0.002179	0.0004846	6.933e-06	+	337159	66	337093	1	risk diff	Neale-B_UKBB_EUR_2017
WWOX	rs192381944	chr16:78704706	chr16:78670809	T	C	0	0.0043	0	0.002	0.002	intron	-	-	ENSG00000186153	WWOX	Treatment with kapake capsule	EFO_0007056	Neale B	UKBB	European	2017	0.002188	0.0004772	4.527e-06	+	337159	64	337095	1	risk diff	Neale-B_UKBB_EUR_2017
WWOX	rs192381944	chr16:78704706	chr16:78670809	T	C	0	0.0043	0	0.002	0.002	intron	-	-	ENSG00000186153	WWOX	Treatment with cosopt 2% or 0.5% eye drops	EFO_0007056	Neale B	UKBB	European	2017	0.005388	0.00105	2.867e-07	+	337159	310	336849	1	risk diff	Neale-B_UKBB_EUR_2017
WWOX	rs192381944	chr16:78704706	chr16:78670809	T	C	0	0.0043	0	0.002	0.002	intron	-	-	ENSG00000186153	WWOX	Other congenital malformations of circulatory system	-	Neale B	UKBB	European	2017	0.002402	0.0005062	2.078e-06	+	337199	72	337127	1	risk diff	Neale-B_UKBB_EUR_2017
WWOX	rs189111661	chr16:78704791	chr16:78670894	T	C	0	0	0	0.002	0	intron	-	-	ENSG00000186153	WWOX	Treatment with nitromin 400micrograms cfc-free spray	EFO_0007056	Neale B	UKBB	European	2017	0.00189	0.0003531	8.713e-08	+	337159	95	337064	1	risk diff	Neale-B_UKBB_EUR_2017
WWOX	rs189111661	chr16:78704791	chr16:78670894	T	C	0	0	0	0.002	0	intron	-	-	ENSG00000186153	WWOX	Cause of death: organ-limited amyloidosis	-	Neale B	UKBB	European	2017	0.02108	0.004577	4.167e-06	+	7637	7	7630	1	risk diff	Neale-B_UKBB_EUR_2017
WWOX	rs138553355	chr16:78705400	chr16:78671503	A	T	0.9992	0.9928	0.998	0.995	0.9632	intron	-	-	ENSG00000186153	WWOX	Self-reported diabetic neuropathy or ulcers	EFO_1000783	Neale B	UKBB	European	2017	-0.001773	0.000299	3.036e-09	-	337159	113	337046	1	risk diff	Neale-B_UKBB_EUR_2017
WWOX	rs138553355	chr16:78705400	chr16:78671503	A	T	0.9992	0.9928	0.998	0.995	0.9632	intron	-	-	ENSG00000186153	WWOX	Treatment with macrogol ointment	EFO_0007056	Neale B	UKBB	European	2017	-0.001295	0.0002639	9.269e-07	-	337159	88	337071	1	risk diff	Neale-B_UKBB_EUR_2017
WWOX	rs138553355	chr16:78705400	chr16:78671503	A	T	0.9992	0.9928	0.998	0.995	0.9632	intron	-	-	ENSG00000186153	WWOX	Treatment with oestradiol product	EFO_0007056	Neale B	UKBB	European	2017	-0.001598	0.0002484	1.238e-10	-	337159	78	337081	1	risk diff	Neale-B_UKBB_EUR_2017
WWOX	rs138553355	chr16:78705400	chr16:78671503	A	T	0.9992	0.9928	0.998	0.995	0.9632	intron	-	-	ENSG00000186153	WWOX	Treatment with capasal shampoo	EFO_0007056	Neale B	UKBB	European	2017	-0.001598	0.0002593	7.16e-10	-	337159	85	337074	1	risk diff	Neale-B_UKBB_EUR_2017
WWOX	rs138553355	chr16:78705400	chr16:78671503	A	T	0.9992	0.9928	0.998	0.995	0.9632	intron	-	-	ENSG00000186153	WWOX	Treatment with slozem 120mg m or r capsule	EFO_0007056	Neale B	UKBB	European	2017	-0.001429	0.0003194	7.68e-06	-	337159	129	337030	1	risk diff	Neale-B_UKBB_EUR_2017
WWOX	rs138553355	chr16:78705400	chr16:78671503	A	T	0.9992	0.9928	0.998	0.995	0.9632	intron	-	-	ENSG00000186153	WWOX	Treatment with nitromin 400micrograms cfc-free spray	EFO_0007056	Neale B	UKBB	European	2017	-0.001312	0.0002741	1.699e-06	-	337159	95	337064	1	risk diff	Neale-B_UKBB_EUR_2017
WWOX	rs144388253	chr16:78705487	chr16:78671590	T	G	0.0015	0.0029	0	0.008	0.001	intron	-	-	ENSG00000186153	WWOX	Other congenital malformations of tongue, mouth and pharynx	-	Neale B	UKBB	European	2017	0.001484	0.000242	8.784e-10	+	337199	98	337101	1	risk diff	Neale-B_UKBB_EUR_2017
WWOX	rs79863116	chr16:78705804	chr16:78671907	T	C	0.0363	0.0115	0.002	0.005	0.0368	intron	-	-	ENSG00000186153	WWOX	Self-reported diabetic neuropathy or ulcers	EFO_1000783	Neale B	UKBB	European	2017	0.001731	0.000296	5.012e-09	+	337159	113	337046	1	risk diff	Neale-B_UKBB_EUR_2017
WWOX	rs79863116	chr16:78705804	chr16:78671907	T	C	0.0363	0.0115	0.002	0.005	0.0368	intron	-	-	ENSG00000186153	WWOX	Treatment with macrogol ointment	EFO_0007056	Neale B	UKBB	European	2017	0.001263	0.0002613	1.35e-06	+	337159	88	337071	1	risk diff	Neale-B_UKBB_EUR_2017
WWOX	rs79863116	chr16:78705804	chr16:78671907	T	C	0.0363	0.0115	0.002	0.005	0.0368	intron	-	-	ENSG00000186153	WWOX	Treatment with oestradiol product	EFO_0007056	Neale B	UKBB	European	2017	0.001561	0.0002459	2.21e-10	+	337159	78	337081	1	risk diff	Neale-B_UKBB_EUR_2017
WWOX	rs79863116	chr16:78705804	chr16:78671907	T	C	0.0363	0.0115	0.002	0.005	0.0368	intron	-	-	ENSG00000186153	WWOX	Treatment with capasal shampoo	EFO_0007056	Neale B	UKBB	European	2017	0.001558	0.0002568	1.29e-09	+	337159	85	337074	1	risk diff	Neale-B_UKBB_EUR_2017
WWOX	rs79863116	chr16:78705804	chr16:78671907	T	C	0.0363	0.0115	0.002	0.005	0.0368	intron	-	-	ENSG00000186153	WWOX	Treatment with nitromin 400micrograms cfc-free spray	EFO_0007056	Neale B	UKBB	European	2017	0.00128	0.0002714	2.425e-06	+	337159	95	337064	1	risk diff	Neale-B_UKBB_EUR_2017
WWOX	rs117639913	chr16:78706081	chr16:78672184	C	G	1	0.9986	1	0.996	1	intron	-	-	ENSG00000186153	WWOX	Treatment with sustanon 100 oily injection	EFO_0007056	Neale B	UKBB	European	2017	-0.001699	0.0003508	1.268e-06	-	337159	68	337091	1	risk diff	Neale-B_UKBB_EUR_2017
WWOX	rs117639913	chr16:78706081	chr16:78672184	C	G	1	0.9986	1	0.996	1	intron	-	-	ENSG00000186153	WWOX	Cause of death: myelodysplastic syndrome, unspecified	-	Neale B	UKBB	European	2017	-0.03252	0.006668	1.099e-06	-	7637	10	7627	1	risk diff	Neale-B_UKBB_EUR_2017
WWOX	rs117639913	chr16:78706081	chr16:78672184	C	G	1	0.9986	1	0.996	1	intron	-	-	ENSG00000186153	WWOX	Cause of death: aortic valve disorder, unspecified	-	Neale B	UKBB	European	2017	-0.03232	0.006992	3.841e-06	-	7637	11	7626	1	risk diff	Neale-B_UKBB_EUR_2017
WWOX	rs117639913	chr16:78706081	chr16:78672184	C	G	1	0.9986	1	0.996	1	intron	-	-	ENSG00000186153	WWOX	Cause of death: home	-	Neale B	UKBB	European	2017	-0.03235	0.006997	3.821e-06	-	7637	11	7626	1	risk diff	Neale-B_UKBB_EUR_2017
WWOX	rs117639913	chr16:78706081	chr16:78672184	C	G	1	0.9986	1	0.996	1	intron	-	-	ENSG00000186153	WWOX	Cause of death: home	-	Neale B	UKBB	European	2017	-0.03286	0.006324	2.09e-07	-	7637	9	7628	1	risk diff	Neale-B_UKBB_EUR_2017
WWOX	rs117639913	chr16:78706081	chr16:78672184	C	G	1	0.9986	1	0.996	1	intron	-	-	ENSG00000186153	WWOX	Cause of death: home	-	Neale B	UKBB	European	2017	-0.03323	0.005161	1.272e-10	-	7637	6	7631	1	risk diff	Neale-B_UKBB_EUR_2017
WWOX	rs9937226	chr16:78706297	chr16:78672400	C	G	0.615	0.0937	0.0655	0.0686	0.1881	intron	-	-	ENSG00000186153	WWOX	Treatment with oestradiol product	EFO_0007056	Neale B	UKBB	European	2017	0.0003451	6.874e-05	5.149e-07	+	337159	78	337081	1	risk diff	Neale-B_UKBB_EUR_2017
WWOX	rs77296086	chr16:78707032	chr16:78673135	C	G	0.0371	0.0115	0.002	0.005	0.0378	intron	-	-	ENSG00000186153	WWOX	Self-reported diabetic neuropathy or ulcers	EFO_1000783	Neale B	UKBB	European	2017	0.001778	0.0002994	2.881e-09	+	337159	113	337046	1	risk diff	Neale-B_UKBB_EUR_2017
WWOX	rs77296086	chr16:78707032	chr16:78673135	C	G	0.0371	0.0115	0.002	0.005	0.0378	intron	-	-	ENSG00000186153	WWOX	Treatment with macrogol ointment	EFO_0007056	Neale B	UKBB	European	2017	0.001298	0.0002642	9.011e-07	+	337159	88	337071	1	risk diff	Neale-B_UKBB_EUR_2017
WWOX	rs77296086	chr16:78707032	chr16:78673135	C	G	0.0371	0.0115	0.002	0.005	0.0378	intron	-	-	ENSG00000186153	WWOX	Treatment with oestradiol product	EFO_0007056	Neale B	UKBB	European	2017	0.001602	0.0002487	1.201e-10	+	337159	78	337081	1	risk diff	Neale-B_UKBB_EUR_2017
WWOX	rs77296086	chr16:78707032	chr16:78673135	C	G	0.0371	0.0115	0.002	0.005	0.0378	intron	-	-	ENSG00000186153	WWOX	Treatment with capasal shampoo	EFO_0007056	Neale B	UKBB	European	2017	0.001601	0.0002597	6.967e-10	+	337159	85	337074	1	risk diff	Neale-B_UKBB_EUR_2017
WWOX	rs77296086	chr16:78707032	chr16:78673135	C	G	0.0371	0.0115	0.002	0.005	0.0378	intron	-	-	ENSG00000186153	WWOX	Treatment with slozem 120mg m or r capsule	EFO_0007056	Neale B	UKBB	European	2017	0.001418	0.0003199	9.352e-06	+	337159	129	337030	1	risk diff	Neale-B_UKBB_EUR_2017
WWOX	rs77296086	chr16:78707032	chr16:78673135	C	G	0.0371	0.0115	0.002	0.005	0.0378	intron	-	-	ENSG00000186153	WWOX	Treatment with nitromin 400micrograms cfc-free spray	EFO_0007056	Neale B	UKBB	European	2017	0.001315	0.0002745	1.677e-06	+	337159	95	337064	1	risk diff	Neale-B_UKBB_EUR_2017
WWOX	rs144286034	chr16:78707062	chr16:78673165	A	G	0.0008	0.0029	0	0.0099	0.002	intron	-	-	ENSG00000186153	WWOX	Treatment with forceval capsule	EFO_0007056	Neale B	UKBB	European	2017	0.001459	0.0002559	1.179e-08	+	337159	89	337070	1	risk diff	Neale-B_UKBB_EUR_2017
WWOX	rs139952439	chr16:78707720	chr16:78673823	T	C	0.9992	0.9986	1	0.997	0.999	intron	-	-	ENSG00000186153	WWOX	Placenta praevia	EFO_0007442	Neale B	UKBB	European	2017	-0.00243	0.0004233	9.416e-09	-	337199	108	337091	1	risk diff	Neale-B_UKBB_EUR_2017
WWOX	rs139952439	chr16:78707720	chr16:78673823	T	C	0.9992	0.9986	1	0.997	0.999	intron	-	-	ENSG00000186153	WWOX	Dislocation, sprain and strain of joints and ligaments of shoulder girdle	EFO_0009521	Neale B	UKBB	European	2017	-0.002662	0.0005803	4.486e-06	-	337199	203	336996	1	risk diff	Neale-B_UKBB_EUR_2017
WWOX	rs146709342	chr16:78708418	chr16:78674521	A	G	0.0015	0.0029	0	0.008	0	intron	-	-	ENSG00000186153	WWOX	Cause of death: anus, unspecified	-	Neale B	UKBB	European	2017	0.02187	0.004837	6.257e-06	+	7637	15	7622	1	risk diff	Neale-B_UKBB_EUR_2017
WWOX	rs146709342	chr16:78708418	chr16:78674521	A	G	0.0015	0.0029	0	0.008	0	intron	-	-	ENSG00000186153	WWOX	Other congenital malformations of tongue, mouth and pharynx	-	Neale B	UKBB	European	2017	0.001979	0.0002808	1.838e-12	+	337199	98	337101	1	risk diff	Neale-B_UKBB_EUR_2017
WWOX	rs185134325	chr16:78708670	chr16:78674773	T	C	0.0113	0.0058	0	0.002	0	intron	-	-	ENSG00000186153	WWOX	Treatment with colestyramine	EFO_0007056	Neale B	UKBB	European	2017	0.004198	0.0005034	7.581e-17	+	337159	77	337082	1	risk diff	Neale-B_UKBB_EUR_2017
WWOX	rs185134325	chr16:78708670	chr16:78674773	T	C	0.0113	0.0058	0	0.002	0	intron	-	-	ENSG00000186153	WWOX	Treatment with diclomax sr 75mg m or r capsule	EFO_0007056	Neale B	UKBB	European	2017	0.003001	0.00048	4.05e-10	+	337159	70	337089	1	risk diff	Neale-B_UKBB_EUR_2017
WWOX	rs185134325	chr16:78708670	chr16:78674773	T	C	0.0113	0.0058	0	0.002	0	intron	-	-	ENSG00000186153	WWOX	Treatment with volsaid retard 75mg m or r tablet	EFO_0007056	Neale B	UKBB	European	2017	0.002033	0.000459	9.496e-06	+	337159	64	337095	1	risk diff	Neale-B_UKBB_EUR_2017
WWOX	rs185134325	chr16:78708670	chr16:78674773	T	C	0.0113	0.0058	0	0.002	0	intron	-	-	ENSG00000186153	WWOX	Treatment with formoterol	EFO_0007056	Neale B	UKBB	European	2017	0.00278	0.0005651	8.646e-07	+	337159	97	337062	1	risk diff	Neale-B_UKBB_EUR_2017
WWOX	rs185134325	chr16:78708670	chr16:78674773	T	C	0.0113	0.0058	0	0.002	0	intron	-	-	ENSG00000186153	WWOX	Abnormal results of function studies	EFO_0009628	Neale B	UKBB	European	2017	0.005964	0.001281	3.215e-06	+	337199	499	336700	1	risk diff	Neale-B_UKBB_EUR_2017
WWOX	rs17795223	chr16:78708698	chr16:78674801	A	G	0.9652	0.9467	0.9256	0.9751	0.9918	intron	-	-	ENSG00000186153	WWOX	Years of educational attainment	EFO_0004784	SSGAC	23722424	European	2013	0.034	0.008	6.471e-06	+	101069	0	101069	42	years	SSGAC_EduYears_EUR_2013
WWOX	rs17795223	chr16:78708698	chr16:78674801	A	G	0.9652	0.9467	0.9256	0.9751	0.9918	intron	-	-	ENSG00000186153	WWOX	Years of education	NCIT_C122393;NCIT_C19549	SSGAC	23722424	European	2013	NA	NA	6.471e-06	NA	101069	-	-	-	-	GRASP
WWOX	rs150618205	chr16:78708928	chr16:78675031	A	G	0	0.0014	0.001	0.001	0	intron	-	-	ENSG00000186153	WWOX	Cause of death: duodenum	-	Neale B	UKBB	European	2017	0.02971	0.006438	3.995e-06	+	7637	10	7627	1	risk diff	Neale-B_UKBB_EUR_2017
WWOX	rs150618205	chr16:78708928	chr16:78675031	A	G	0	0.0014	0.001	0.001	0	intron	-	-	ENSG00000186153	WWOX	Cause of death: brain, unspecified	-	Neale B	UKBB	European	2017	0.03088	0.006438	1.643e-06	+	7637	10	7627	1	risk diff	Neale-B_UKBB_EUR_2017
WWOX	rs150618205	chr16:78708928	chr16:78675031	A	G	0	0.0014	0.001	0.001	0	intron	-	-	ENSG00000186153	WWOX	Cause of death: organ-limited amyloidosis	-	Neale B	UKBB	European	2017	0.02852	0.005383	1.206e-07	+	7637	7	7630	1	risk diff	Neale-B_UKBB_EUR_2017
WWOX	rs150618205	chr16:78708928	chr16:78675031	A	G	0	0.0014	0.001	0.001	0	intron	-	-	ENSG00000186153	WWOX	Cause of death: pneumonitis due to food and vomit	-	Neale B	UKBB	European	2017	0.02876	0.005755	5.96e-07	+	7637	8	7629	1	risk diff	Neale-B_UKBB_EUR_2017
WWOX	rs150618205	chr16:78708928	chr16:78675031	A	G	0	0.0014	0.001	0.001	0	intron	-	-	ENSG00000186153	WWOX	Cause of death: home	-	Neale B	UKBB	European	2017	0.03041	0.006105	6.455e-07	+	7637	9	7628	1	risk diff	Neale-B_UKBB_EUR_2017
WWOX	rs146753548	chr16:78709738	chr16:78675841	A	T	0.0106	0.0014	0.003	0.006	0.001	intron	-	-	ENSG00000186153	WWOX	Cause of death: epilepsy, unspecified	EFO_0000474	Neale B	UKBB	European	2017	0.02321	0.004825	1.537e-06	+	7637	14	7623	1	risk diff	Neale-B_UKBB_EUR_2017
WWOX	rs554476812	chr16:78710233	chr16:78676336	T	C	0	0	0	0	0.0041	intron	-	-	ENSG00000186153	WWOX	Treatment with diclofenac sodium+misoprostol	EFO_0007056	Neale B	UKBB	European	2017	0.004478	0.0008288	6.566e-08	+	337159	232	336927	1	risk diff	Neale-B_UKBB_EUR_2017
WWOX	rs554476812	chr16:78710233	chr16:78676336	T	C	0	0	0	0	0.0041	intron	-	-	ENSG00000186153	WWOX	Treatment with beclomethasone dipropionate+salbutamol	EFO_0007056	Neale B	UKBB	European	2017	0.002456	0.0004838	3.819e-07	+	337159	79	337080	1	risk diff	Neale-B_UKBB_EUR_2017
WWOX	rs554476812	chr16:78710233	chr16:78676336	T	C	0	0	0	0	0.0041	intron	-	-	ENSG00000186153	WWOX	Cause of death: diverticular disease of intestine, part unspecified, with perforation and abscess	-	Neale B	UKBB	European	2017	0.03405	0.006824	6.172e-07	+	7637	10	7627	1	risk diff	Neale-B_UKBB_EUR_2017
WWOX	rs554476812	chr16:78710233	chr16:78676336	T	C	0	0	0	0	0.0041	intron	-	-	ENSG00000186153	WWOX	Cause of death: fatty liver	EFO_0003095;EFO_0001422;EFO_0008421	Neale B	UKBB	European	2017	0.03496	0.006464	6.542e-08	+	7637	9	7628	1	risk diff	Neale-B_UKBB_EUR_2017
WWOX	rs554476812	chr16:78710233	chr16:78676336	T	C	0	0	0	0	0.0041	intron	-	-	ENSG00000186153	WWOX	Pyothorax	EFO_0009680	Neale B	UKBB	European	2017	0.002721	0.0005523	8.397e-07	+	337199	103	337096	1	risk diff	Neale-B_UKBB_EUR_2017
WWOX	rs182241245	chr16:78710799	chr16:78676902	A	G	0	0.0058	0	0.006	0	intron	-	-	ENSG00000186153	WWOX	Treatment with half-inderal la 80mg m or r capsule	EFO_0007056	Neale B	UKBB	European	2017	0.001804	0.0003883	3.401e-06	+	337159	136	337023	1	risk diff	Neale-B_UKBB_EUR_2017
WWOX	rs182241245	chr16:78710799	chr16:78676902	A	G	0	0.0058	0	0.006	0	intron	-	-	ENSG00000186153	WWOX	Cause of death: without complications	-	Neale B	UKBB	European	2017	0.01693	0.003744	6.213e-06	+	7637	6	7631	1	risk diff	Neale-B_UKBB_EUR_2017
WWOX	rs182241245	chr16:78710799	chr16:78676902	A	G	0	0.0058	0	0.006	0	intron	-	-	ENSG00000186153	WWOX	Emphysema	EFO_0000464	Neale B	UKBB	European	2017	0.001561	0.0003194	1.022e-06	+	337199	92	337107	1	risk diff	Neale-B_UKBB_EUR_2017
WWOX	rs561272131	chr16:78711095	chr16:78677198	A	G	1	1	1	1	1	intron	-	-	ENSG00000186153	WWOX	Treatment with piriteze 10mg tablet	EFO_0007056	Neale B	UKBB	European	2017	-0.002822	0.0004543	5.232e-10	-	337159	78	337081	1	risk diff	Neale-B_UKBB_EUR_2017
WWOX	rs561272131	chr16:78711095	chr16:78677198	A	G	1	1	1	1	1	intron	-	-	ENSG00000186153	WWOX	Treatment with rosiglitazone 1mg or metformin 500mg tablet	EFO_0007056	Neale B	UKBB	European	2017	-0.003035	0.0006042	5.085e-07	-	337159	138	337021	1	risk diff	Neale-B_UKBB_EUR_2017
WWOX	rs561272131	chr16:78711095	chr16:78677198	A	G	1	1	1	1	1	intron	-	-	ENSG00000186153	WWOX	Cause of death: myelodysplastic syndrome, unspecified	-	Neale B	UKBB	European	2017	-0.0374	0.008104	3.996e-06	-	7637	10	7627	1	risk diff	Neale-B_UKBB_EUR_2017
WWOX	rs561272131	chr16:78711095	chr16:78677198	A	G	1	1	1	1	1	intron	-	-	ENSG00000186153	WWOX	Cause of death: pneumonitis due to food and vomit	-	Neale B	UKBB	European	2017	-0.04846	0.007236	2.283e-11	-	7637	8	7629	1	risk diff	Neale-B_UKBB_EUR_2017
WWOX	rs150774256	chr16:78711135	chr16:78677238	A	G	0.0401	0.013	0	0.002	0	intron	-	-	ENSG00000186153	WWOX	Treatment with acrivastine	EFO_0007056	Neale B	UKBB	European	2017	0.002092	0.0004253	8.719e-07	+	337159	78	337081	1	risk diff	Neale-B_UKBB_EUR_2017
WWOX	rs150774256	chr16:78711135	chr16:78677238	A	G	0.0401	0.013	0	0.002	0	intron	-	-	ENSG00000186153	WWOX	Treatment with madopar 62.5 capsule	EFO_0007056	Neale B	UKBB	European	2017	0.002325	0.0004887	1.97e-06	+	337159	103	337056	1	risk diff	Neale-B_UKBB_EUR_2017
WWOX	rs150774256	chr16:78711135	chr16:78677238	A	G	0.0401	0.013	0	0.002	0	intron	-	-	ENSG00000186153	WWOX	Treatment with colestyramine	EFO_0007056	Neale B	UKBB	European	2017	0.002144	0.0004226	3.895e-07	+	337159	77	337082	1	risk diff	Neale-B_UKBB_EUR_2017
WWOX	rs150774256	chr16:78711135	chr16:78677238	A	G	0.0401	0.013	0	0.002	0	intron	-	-	ENSG00000186153	WWOX	Treatment with phenobarbital	EFO_0007056	Neale B	UKBB	European	2017	0.002052	0.0004492	4.929e-06	+	337159	87	337072	1	risk diff	Neale-B_UKBB_EUR_2017
WWOX	rs150774256	chr16:78711135	chr16:78677238	A	G	0.0401	0.013	0	0.002	0	intron	-	-	ENSG00000186153	WWOX	Treatment with diclomax sr 75mg m or r capsule	EFO_0007056	Neale B	UKBB	European	2017	0.002124	0.0004029	1.36e-07	+	337159	70	337089	1	risk diff	Neale-B_UKBB_EUR_2017
WWOX	rs150774256	chr16:78711135	chr16:78677238	A	G	0.0401	0.013	0	0.002	0	intron	-	-	ENSG00000186153	WWOX	Cause of death: cerebrovascular disease, unspecified	-	Neale B	UKBB	European	2017	0.03692	0.00749	8.442e-07	+	7637	11	7626	1	risk diff	Neale-B_UKBB_EUR_2017
WWOX	rs549996517	chr16:78711182	chr16:78677285	C	G	0	0.0014	0	0.001	0	intron	-	-	ENSG00000186153	WWOX	Treatment with glandosane plain spray	EFO_0007056	Neale B	UKBB	European	2017	0.001684	0.0003788	8.785e-06	+	337159	65	337094	1	risk diff	Neale-B_UKBB_EUR_2017
WWOX	rs549996517	chr16:78711182	chr16:78677285	C	G	0	0.0014	0	0.001	0	intron	-	-	ENSG00000186153	WWOX	Treatment with depakote 250mg e or c tablet	EFO_0007056	Neale B	UKBB	European	2017	0.002572	0.0004604	2.299e-08	+	337159	96	337063	1	risk diff	Neale-B_UKBB_EUR_2017
WWOX	rs549996517	chr16:78711182	chr16:78677285	C	G	0	0.0014	0	0.001	0	intron	-	-	ENSG00000186153	WWOX	Home area population density: Scotland - remote rural	-	Neale B	UKBB	European	2017	0.000681	0.0001499	5.572e-06	+	333997	10	333987	1	risk diff	Neale-B_UKBB_EUR_2017
WWOX	rs549996517	chr16:78711182	chr16:78677285	C	G	0	0.0014	0	0.001	0	intron	-	-	ENSG00000186153	WWOX	Cause of death: atrial fibrillation and flutter	EFO_0000275	Neale B	UKBB	European	2017	0.03978	0.008085	8.819e-07	+	7637	12	7625	1	risk diff	Neale-B_UKBB_EUR_2017
WWOX	rs549996517	chr16:78711182	chr16:78677285	C	G	0	0.0014	0	0.001	0	intron	-	-	ENSG00000186153	WWOX	Other disorders involving the immune mechanism	EFO_0000540	Neale B	UKBB	European	2017	0.002007	0.0004407	5.245e-06	+	337199	88	337111	1	risk diff	Neale-B_UKBB_EUR_2017
WWOX	rs188318048	chr16:78711301	chr16:78677404	A	G	1	1	1	0.9891	1	intron	-	-	ENSG00000186153	WWOX	Cause of death: other specified place	-	Neale B	UKBB	European	2017	-0.02157	0.003673	4.485e-09	-	7637	9	7628	1	risk diff	Neale-B_UKBB_EUR_2017
WWOX	rs373446054	chr16:78711320	chr16:78677423	T	C	0	0	0.002	0.001	0.001	intron	-	-	ENSG00000186153	WWOX	Cause of death: multisystem degeneration	-	Neale B	UKBB	European	2017	0.04622	0.007569	1.07e-09	+	7637	8	7629	1	risk diff	Neale-B_UKBB_EUR_2017
WWOX	rs373446054	chr16:78711320	chr16:78677423	T	C	0	0	0.002	0.001	0.001	intron	-	-	ENSG00000186153	WWOX	Cause of death: aortic valve disorder, unspecified	-	Neale B	UKBB	European	2017	0.05514	0.008874	5.429e-10	+	7637	11	7626	1	risk diff	Neale-B_UKBB_EUR_2017
WWOX	rs183739739	chr16:78711565	chr16:78677668	A	T	0	0.0072	0	0.003	0	intron	-	-	ENSG00000186153	WWOX	Treatment with timodine cream	EFO_0007056	Neale B	UKBB	European	2017	0.002327	0.0004459	1.81e-07	+	337159	68	337091	1	risk diff	Neale-B_UKBB_EUR_2017
WWOX	rs183739739	chr16:78711565	chr16:78677668	A	T	0	0.0072	0	0.003	0	intron	-	-	ENSG00000186153	WWOX	Cause of death: alcoholic hepatitis	-	Neale B	UKBB	European	2017	0.05375	0.00736	3.082e-13	+	7637	7	7630	1	risk diff	Neale-B_UKBB_EUR_2017
WWOX	rs182001042	chr16:78711577	chr16:78677680	A	G	0.9985	0.9957	1	0.999	1	intron	-	-	ENSG00000186153	WWOX	Self-reported unclassifiable cancer	EFO_0000311	Neale B	UKBB	European	2017	-0.005892	0.001218	1.311e-06	-	337159	373	336786	1	risk diff	Neale-B_UKBB_EUR_2017
WWOX	rs182001042	chr16:78711577	chr16:78677680	A	G	0.9985	0.9957	1	0.999	1	intron	-	-	ENSG00000186153	WWOX	Treatment with salbutamol+ipratropium 100micrograms or 20micrograms inhaler	EFO_0007056	Neale B	UKBB	European	2017	-0.002405	0.000539	8.099e-06	-	337159	73	337086	1	risk diff	Neale-B_UKBB_EUR_2017
WWOX	rs182001042	chr16:78711577	chr16:78677680	A	G	0.9985	0.9957	1	0.999	1	intron	-	-	ENSG00000186153	WWOX	Treatment with colestyramine	EFO_0007056	Neale B	UKBB	European	2017	-0.003812	0.0005535	5.693e-12	-	337159	77	337082	1	risk diff	Neale-B_UKBB_EUR_2017
WWOX	rs182001042	chr16:78711577	chr16:78677680	A	G	0.9985	0.9957	1	0.999	1	intron	-	-	ENSG00000186153	WWOX	Treatment with diclomax sr 75mg m or r capsule	EFO_0007056	Neale B	UKBB	European	2017	-0.003103	0.0005278	4.111e-09	-	337159	70	337089	1	risk diff	Neale-B_UKBB_EUR_2017
WWOX	rs182001042	chr16:78711577	chr16:78677680	A	G	0.9985	0.9957	1	0.999	1	intron	-	-	ENSG00000186153	WWOX	Treatment with formoterol	EFO_0007056	Neale B	UKBB	European	2017	-0.003411	0.0006213	4.008e-08	-	337159	97	337062	1	risk diff	Neale-B_UKBB_EUR_2017
WWOX	rs182001042	chr16:78711577	chr16:78677680	A	G	0.9985	0.9957	1	0.999	1	intron	-	-	ENSG00000186153	WWOX	Abnormal results of function studies	EFO_0009628	Neale B	UKBB	European	2017	-0.007275	0.001408	2.389e-07	-	337199	499	336700	1	risk diff	Neale-B_UKBB_EUR_2017
WWOX	rs118061585	chr16:78712331	chr16:78678434	C	G	0.9992	0.9928	1	0.9821	1	intron	-	-	ENSG00000186153	WWOX	Cause of death: vascular dementia, unspecified	-	Neale B	UKBB	European	2017	-0.01167	0.002505	3.221e-06	-	7637	11	7626	1	risk diff	Neale-B_UKBB_EUR_2017
WWOX	rs532203209	chr16:78712369	chr16:78678472	C	G	0	0.0014	0	0.001	0	intron	-	-	ENSG00000186153	WWOX	Treatment with glandosane plain spray	EFO_0007056	Neale B	UKBB	European	2017	0.00171	0.0003739	4.798e-06	+	337159	65	337094	1	risk diff	Neale-B_UKBB_EUR_2017
WWOX	rs532203209	chr16:78712369	chr16:78678472	C	G	0	0.0014	0	0.001	0	intron	-	-	ENSG00000186153	WWOX	Treatment with depakote 250mg e or c tablet	EFO_0007056	Neale B	UKBB	European	2017	0.002525	0.0004543	2.74e-08	+	337159	96	337063	1	risk diff	Neale-B_UKBB_EUR_2017
WWOX	rs532203209	chr16:78712369	chr16:78678472	C	G	0	0.0014	0	0.001	0	intron	-	-	ENSG00000186153	WWOX	Home area population density: Scotland - remote rural	-	Neale B	UKBB	European	2017	0.0006656	0.000148	6.859e-06	+	333997	10	333987	1	risk diff	Neale-B_UKBB_EUR_2017
WWOX	rs532203209	chr16:78712369	chr16:78678472	C	G	0	0.0014	0	0.001	0	intron	-	-	ENSG00000186153	WWOX	Cause of death: atrial fibrillation and flutter	EFO_0000275	Neale B	UKBB	European	2017	0.03882	0.007991	1.209e-06	+	7637	12	7625	1	risk diff	Neale-B_UKBB_EUR_2017
WWOX	rs532203209	chr16:78712369	chr16:78678472	C	G	0	0.0014	0	0.001	0	intron	-	-	ENSG00000186153	WWOX	Other disorders involving the immune mechanism	EFO_0000540	Neale B	UKBB	European	2017	0.001949	0.000435	7.417e-06	+	337199	88	337111	1	risk diff	Neale-B_UKBB_EUR_2017
WWOX	rs141751786	chr16:78712634	chr16:78678737	T	G	0	0.0014	0	0.001	0	intron	-	-	ENSG00000186153	WWOX	Treatment with glandosane plain spray	EFO_0007056	Neale B	UKBB	European	2017	0.001701	0.0003734	5.264e-06	+	337159	65	337094	1	risk diff	Neale-B_UKBB_EUR_2017
WWOX	rs141751786	chr16:78712634	chr16:78678737	T	G	0	0.0014	0	0.001	0	intron	-	-	ENSG00000186153	WWOX	Treatment with depakote 250mg e or c tablet	EFO_0007056	Neale B	UKBB	European	2017	0.002519	0.0004538	2.83e-08	+	337159	96	337063	1	risk diff	Neale-B_UKBB_EUR_2017
WWOX	rs141751786	chr16:78712634	chr16:78678737	T	G	0	0.0014	0	0.001	0	intron	-	-	ENSG00000186153	WWOX	Home area population density: Scotland - remote rural	-	Neale B	UKBB	European	2017	0.0006611	0.0001478	7.692e-06	+	333997	10	333987	1	risk diff	Neale-B_UKBB_EUR_2017
WWOX	rs141751786	chr16:78712634	chr16:78678737	T	G	0	0.0014	0	0.001	0	intron	-	-	ENSG00000186153	WWOX	Cause of death: atrial fibrillation and flutter	EFO_0000275	Neale B	UKBB	European	2017	0.039	0.008008	1.139e-06	+	7637	12	7625	1	risk diff	Neale-B_UKBB_EUR_2017
WWOX	rs141751786	chr16:78712634	chr16:78678737	T	G	0	0.0014	0	0.001	0	intron	-	-	ENSG00000186153	WWOX	Other disorders involving the immune mechanism	EFO_0000540	Neale B	UKBB	European	2017	0.001945	0.0004344	7.581e-06	+	337199	88	337111	1	risk diff	Neale-B_UKBB_EUR_2017
WWOX	rs184996289	chr16:78712676	chr16:78678779	A	G	0.0008	0	0	0.003	0	intron	-	-	ENSG00000186153	WWOX	Self-reported femoral hernia	EFO_1001791	Neale B	UKBB	European	2017	0.003305	0.0006024	4.088e-08	+	337159	94	337065	1	risk diff	Neale-B_UKBB_EUR_2017
WWOX	rs184996289	chr16:78712676	chr16:78678779	A	G	0.0008	0	0	0.003	0	intron	-	-	ENSG00000186153	WWOX	Treatment with salbuvent 100micrograms inhaler	EFO_0007056	Neale B	UKBB	European	2017	0.003632	0.0005487	3.634e-11	+	337159	78	337081	1	risk diff	Neale-B_UKBB_EUR_2017
WWOX	rs184996289	chr16:78712676	chr16:78678779	A	G	0.0008	0	0	0.003	0	intron	-	-	ENSG00000186153	WWOX	Treatment with sustanon 100 oily injection	EFO_0007056	Neale B	UKBB	European	2017	0.002396	0.0005123	2.916e-06	+	337159	68	337091	1	risk diff	Neale-B_UKBB_EUR_2017
WWOX	rs184996289	chr16:78712676	chr16:78678779	A	G	0.0008	0	0	0.003	0	intron	-	-	ENSG00000186153	WWOX	Treatment with balsalazide disodium	EFO_0007056	Neale B	UKBB	European	2017	0.003431	0.0006213	3.361e-08	+	337159	100	337059	1	risk diff	Neale-B_UKBB_EUR_2017
WWOX	rs184996289	chr16:78712676	chr16:78678779	A	G	0.0008	0	0	0.003	0	intron	-	-	ENSG00000186153	WWOX	Cause of death: myelodysplastic syndrome, unspecified	-	Neale B	UKBB	European	2017	0.06646	0.009373	1.449e-12	+	7637	10	7627	1	risk diff	Neale-B_UKBB_EUR_2017
WWOX	rs184996289	chr16:78712676	chr16:78678779	A	G	0.0008	0	0	0.003	0	intron	-	-	ENSG00000186153	WWOX	Cause of death: epilepsy, unspecified	EFO_0000474	Neale B	UKBB	European	2017	0.06603	0.01109	2.744e-09	+	7637	14	7623	1	risk diff	Neale-B_UKBB_EUR_2017
WWOX	rs184996289	chr16:78712676	chr16:78678779	A	G	0.0008	0	0	0.003	0	intron	-	-	ENSG00000186153	WWOX	Cause of death: home	-	Neale B	UKBB	European	2017	0.06575	0.009837	2.497e-11	+	7637	11	7626	1	risk diff	Neale-B_UKBB_EUR_2017
WWOX	rs184996289	chr16:78712676	chr16:78678779	A	G	0.0008	0	0	0.003	0	intron	-	-	ENSG00000186153	WWOX	Cause of death: home	-	Neale B	UKBB	European	2017	0.06578	0.008889	1.501e-13	+	7637	9	7628	1	risk diff	Neale-B_UKBB_EUR_2017
WWOX	rs117825593	chr16:78712708	chr16:78678811	T	C	0	0.0014	0	0.006	0	intron	-	-	ENSG00000186153	WWOX	Cause of death: hodgkins disease, unspecified	EFO_1002031;EFO_0000183	Neale B	UKBB	European	2017	0.01643	0.00366	7.283e-06	+	7637	6	7631	1	risk diff	Neale-B_UKBB_EUR_2017
WWOX	rs117825593	chr16:78712708	chr16:78678811	T	C	0	0.0014	0	0.006	0	intron	-	-	ENSG00000186153	WWOX	Cause of death: myelodysplastic syndrome, unspecified	-	Neale B	UKBB	European	2017	0.03271	0.004716	4.407e-12	+	7637	10	7627	1	risk diff	Neale-B_UKBB_EUR_2017
WWOX	rs550135739	chr16:78713421	chr16:78679524	C	G	1	0.9957	1	0.997	1	intron	-	-	ENSG00000186153	WWOX	Cause of death: follicular non-hodgkins lymphoma, unspecified	EFO_0000183;EFO_0005952	Neale B	UKBB	European	2017	-0.04641	0.009041	2.92e-07	-	7637	14	7623	1	risk diff	Neale-B_UKBB_EUR_2017
WWOX	rs550135739	chr16:78713421	chr16:78679524	C	G	1	0.9957	1	0.997	1	intron	-	-	ENSG00000186153	WWOX	Cause of death: atrial fibrillation and flutter	EFO_0000275	Neale B	UKBB	European	2017	-0.04292	0.008374	3.035e-07	-	7637	12	7625	1	risk diff	Neale-B_UKBB_EUR_2017
WWOX	rs550135739	chr16:78713421	chr16:78679524	C	G	1	0.9957	1	0.997	1	intron	-	-	ENSG00000186153	WWOX	Cause of death: peripheral vascular disease, unspecified	EFO_0003875	Neale B	UKBB	European	2017	-0.04384	0.005392	4.912e-16	-	7637	5	7632	1	risk diff	Neale-B_UKBB_EUR_2017
WWOX	rs118086388	chr16:78713660	chr16:78679763	T	C	0.0015	0.0173	0.001	0.0308	0.047	intron	-	-	ENSG00000186153	WWOX	Plasmodium falciparum malaria	EFO_0007444	Neale B	UKBB	European	2017	0.000441	9.922e-05	8.816e-06	+	337199	30	337169	1	risk diff	Neale-B_UKBB_EUR_2017
WWOX	rs574458357	chr16:78713720	chr16:78679823	A	T	0	0.0043	0	0.001	0.002	intron	-	-	ENSG00000186153	WWOX	Treatment with sanomigran 500micrograms tablet	EFO_0007056	Neale B	UKBB	European	2017	0.00116	0.000238	1.1e-06	+	337159	62	337097	1	risk diff	Neale-B_UKBB_EUR_2017
WWOX	rs556536119	chr16:78713888	chr16:78679991	C	G	-	-	-	-	-	intron	-	-	ENSG00000186153	WWOX	Self-reported allergy to house dust mite	EFO_0003785	Neale B	UKBB	European	2017	-0.005796	0.0008652	2.098e-11	-	337159	183	336976	1	risk diff	Neale-B_UKBB_EUR_2017
WWOX	rs556536119	chr16:78713888	chr16:78679991	C	G	-	-	-	-	-	intron	-	-	ENSG00000186153	WWOX	Cause of death: anus, unspecified	-	Neale B	UKBB	European	2017	-0.05252	0.01037	4.193e-07	-	7637	15	7622	1	risk diff	Neale-B_UKBB_EUR_2017
WWOX	rs556536119	chr16:78713888	chr16:78679991	C	G	-	-	-	-	-	intron	-	-	ENSG00000186153	WWOX	Other demyelinating diseases of central nervous system	EFO_0000618	Neale B	UKBB	European	2017	-0.003721	0.0008165	5.203e-06	-	337199	163	337036	1	risk diff	Neale-B_UKBB_EUR_2017
WWOX	rs372355469	chr16:78713969	chr16:78680072	T	C	0	0	0	0.002	0	intron	-	-	ENSG00000186153	WWOX	Treatment with nitromin 400micrograms cfc-free spray	EFO_0007056	Neale B	UKBB	European	2017	0.001485	0.0003179	2.974e-06	+	337159	95	337064	1	risk diff	Neale-B_UKBB_EUR_2017
WWOX	rs372355469	chr16:78713969	chr16:78680072	T	C	0	0	0	0.002	0	intron	-	-	ENSG00000186153	WWOX	Cause of death: malignant neoplasm of ureter	-	Neale B	UKBB	European	2017	0.02225	0.004324	2.721e-07	+	7637	9	7628	1	risk diff	Neale-B_UKBB_EUR_2017
WWOX	rs117577491	chr16:78714301	chr16:78680404	T	C	0.003	0.0692	0.0585	0.1183	0.1728	intron	-	-	ENSG00000186153	WWOX	Volume depletion	-	Neale B	UKBB	European	2017	0.0003128	6.932e-05	6.397e-06	+	337199	117	337082	1	risk diff	Neale-B_UKBB_EUR_2017
WWOX	rs556597543	chr16:78715098	chr16:78681201	A	G	-	-	-	-	-	intron	-	-	ENSG00000186153	WWOX	Cause of death: without complications	-	Neale B	UKBB	European	2017	-0.02513	0.004477	2.058e-08	-	7637	6	7631	1	risk diff	Neale-B_UKBB_EUR_2017
WWOX	rs556597543	chr16:78715098	chr16:78681201	A	G	-	-	-	-	-	intron	-	-	ENSG00000186153	WWOX	Cause of death: other specified respiratory disorders	-	Neale B	UKBB	European	2017	-0.02486	0.00365	1.034e-11	-	7637	4	7633	1	risk diff	Neale-B_UKBB_EUR_2017
WWOX	rs556597543	chr16:78715098	chr16:78681201	A	G	-	-	-	-	-	intron	-	-	ENSG00000186153	WWOX	Cause of death: other and unspecified cirrhosis of liver	EFO_0001422	Neale B	UKBB	European	2017	-0.04663	0.01033	6.423e-06	-	7637	32	7605	1	risk diff	Neale-B_UKBB_EUR_2017
WWOX	rs556597543	chr16:78715098	chr16:78681201	A	G	-	-	-	-	-	intron	-	-	ENSG00000186153	WWOX	Acute sinusitis	EFO_0007486	Neale B	UKBB	European	2017	-0.002004	0.0004294	3.055e-06	-	337199	81	337118	1	risk diff	Neale-B_UKBB_EUR_2017
WWOX	rs556597543	chr16:78715098	chr16:78681201	A	G	-	-	-	-	-	intron	-	-	ENSG00000186153	WWOX	Other and unspecified injuries of lower leg	EFO_0000546	Neale B	UKBB	European	2017	-0.002096	0.0003991	1.509e-07	-	337199	70	337129	1	risk diff	Neale-B_UKBB_EUR_2017
WWOX	rs56317069	chr16:78715287	chr16:78681390	C	G	1	0.9971	1	0.997	1	intron	-	-	ENSG00000186153	WWOX	Cause of death: multiple sclerosis	EFO_0003885	Neale B	UKBB	European	2017	-0.03802	0.008065	2.473e-06	-	7637	24	7613	1	risk diff	Neale-B_UKBB_EUR_2017
WWOX	rs56317069	chr16:78715287	chr16:78681390	C	G	1	0.9971	1	0.997	1	intron	-	-	ENSG00000186153	WWOX	Cause of death: aortic valve disorder, unspecified	-	Neale B	UKBB	European	2017	-0.0398	0.005453	3.185e-13	-	7637	11	7626	1	risk diff	Neale-B_UKBB_EUR_2017
WWOX	rs142829165	chr16:78715294	chr16:78681397	C	G	0.9992	0.9986	1	0.995	1	intron	-	-	ENSG00000186153	WWOX	Cause of death: connective and soft tissue, unspecified	EFO_0000691	Neale B	UKBB	European	2017	-0.05962	0.01043	1.116e-08	-	7637	25	7612	1	risk diff	Neale-B_UKBB_EUR_2017
WWOX	rs149760723	chr16:78715949	chr16:78682052	A	C	1	0.9957	1	0.9881	0.9857	intron	-	-	ENSG00000186153	WWOX	Self-reported anal problem	-	Neale B	UKBB	European	2017	-0.0009773	0.0001625	1.796e-09	-	337159	69	337090	1	risk diff	Neale-B_UKBB_EUR_2017
WWOX	rs149760723	chr16:78715949	chr16:78682052	A	C	1	0.9957	1	0.9881	0.9857	intron	-	-	ENSG00000186153	WWOX	Treatment with maxidex eye drops	EFO_0007056	Neale B	UKBB	European	2017	-0.0008353	0.0001782	2.769e-06	-	337159	83	337076	1	risk diff	Neale-B_UKBB_EUR_2017
WWOX	rs188282180	chr16:78716180	chr16:78682283	A	G	1	0.9971	1	0.993	1	intron	-	-	ENSG00000186153	WWOX	Treatment with forceval capsule	EFO_0007056	Neale B	UKBB	European	2017	-0.001311	0.0002641	6.906e-07	-	337159	89	337070	1	risk diff	Neale-B_UKBB_EUR_2017
WWOX	rs188282180	chr16:78716180	chr16:78682283	A	G	1	0.9971	1	0.993	1	intron	-	-	ENSG00000186153	WWOX	Cause of death: other specified respiratory disorders	-	Neale B	UKBB	European	2017	-0.01458	0.00281	2.172e-07	-	7637	4	7633	1	risk diff	Neale-B_UKBB_EUR_2017
WWOX	rs141332185	chr16:78716338	chr16:78682441	C	G	0.9992	0.9986	1	0.998	1	intron	-	-	ENSG00000186153	WWOX	Treatment with tildiem 60mg m or r tablet	EFO_0007056	Neale B	UKBB	European	2017	-0.003479	0.000743	2.837e-06	-	337159	645	336514	1	risk diff	Neale-B_UKBB_EUR_2017
WWOX	rs559699518	chr16:78716430	chr16:78682533	C	G	1	1	1	0.995	0.9959	intron	-	-	ENSG00000186153	WWOX	Treatment with cyanocobalamin product	EFO_0007056	Neale B	UKBB	European	2017	-0.001095	0.000226	1.26e-06	-	337159	76	337083	1	risk diff	Neale-B_UKBB_EUR_2017
WWOX	rs559699518	chr16:78716430	chr16:78682533	C	G	1	1	1	0.995	0.9959	intron	-	-	ENSG00000186153	WWOX	Other disorders of lens	EFO_0009674	Neale B	UKBB	European	2017	-0.001071	0.0002362	5.794e-06	-	337199	83	337116	1	risk diff	Neale-B_UKBB_EUR_2017
WWOX	rs142467867	chr16:78717407	chr16:78683510	A	G	0.9992	0.9986	1	0.997	1	intron	-	-	ENSG00000186153	WWOX	Treatment with clarithromycin	EFO_0007056	Neale B	UKBB	European	2017	-0.001322	0.0002861	3.807e-06	-	337159	78	337081	1	risk diff	Neale-B_UKBB_EUR_2017
WWOX	rs142467867	chr16:78717407	chr16:78683510	A	G	0.9992	0.9986	1	0.997	1	intron	-	-	ENSG00000186153	WWOX	Treatment with escitalopram	EFO_0007056	Neale B	UKBB	European	2017	-0.003505	0.000787	8.434e-06	-	337159	591	336568	1	risk diff	Neale-B_UKBB_EUR_2017
WWOX	rs142467867	chr16:78717407	chr16:78683510	A	G	0.9992	0.9986	1	0.997	1	intron	-	-	ENSG00000186153	WWOX	Cause of death: cardiomegaly	-	Neale B	UKBB	European	2017	-0.02661	0.005881	6.171e-06	-	7637	18	7619	1	risk diff	Neale-B_UKBB_EUR_2017
WWOX	rs2738626	chr16:78717511	chr16:78683614	C	G	0.7678	0.9611	1	0.9414	0.9714	intron	-	-	ENSG00000186153	WWOX	Cause of death: home	-	Neale B	UKBB	European	2017	-0.004227	0.0009104	3.487e-06	-	7637	5	7632	1	risk diff	Neale-B_UKBB_EUR_2017
WWOX	rs12149298	chr16:78717679	chr16:78683782	T	C	0.9985	0.9827	0.999	0.9692	0.954	intron	-	-	ENSG00000186153	WWOX	Plasmodium falciparum malaria	EFO_0007444	Neale B	UKBB	European	2017	-0.000437	9.869e-05	9.511e-06	-	337199	30	337169	1	risk diff	Neale-B_UKBB_EUR_2017
WWOX	rs533719204	chr16:78717961	chr16:78684064	T	C	-	-	-	-	-	intron	-	-	ENSG00000186153	WWOX	Nonrheumatic mitral valve disorders	EFO_0009557	Neale B	UKBB	European	2017	0.002594	0.0005699	5.311e-06	+	337199	352	336847	1	risk diff	Neale-B_UKBB_EUR_2017
WWOX	rs145013479	chr16:78717962	chr16:78684065	A	G	0	0	0	0.007	0	intron	-	-	ENSG00000186153	WWOX	Malignant neoplasm of other connective and soft tissue	EFO_0002918	Neale B	UKBB	European	2017	0.00183	0.0003912	2.911e-06	+	337199	132	337067	1	risk diff	Neale-B_UKBB_EUR_2017
WWOX	rs544514651	chr16:78718272	chr16:78684375	T	G	0	0	0	0.001	0	intron	-	-	ENSG00000186153	WWOX	Treatment with depakote 250mg e or c tablet	EFO_0007056	Neale B	UKBB	European	2017	0.002528	0.0004544	2.648e-08	+	337159	96	337063	1	risk diff	Neale-B_UKBB_EUR_2017
WWOX	rs544514651	chr16:78718272	chr16:78684375	T	G	0	0	0	0.001	0	intron	-	-	ENSG00000186153	WWOX	Home area population density: Scotland - remote rural	-	Neale B	UKBB	European	2017	0.0006661	0.000148	6.778e-06	+	333997	10	333987	1	risk diff	Neale-B_UKBB_EUR_2017
WWOX	rs544514651	chr16:78718272	chr16:78684375	T	G	0	0	0	0.001	0	intron	-	-	ENSG00000186153	WWOX	Cause of death: atrial fibrillation and flutter	EFO_0000275	Neale B	UKBB	European	2017	0.03915	0.008021	1.079e-06	+	7637	12	7625	1	risk diff	Neale-B_UKBB_EUR_2017
WWOX	rs544514651	chr16:78718272	chr16:78684375	T	G	0	0	0	0.001	0	intron	-	-	ENSG00000186153	WWOX	Other disorders involving the immune mechanism	EFO_0000540	Neale B	UKBB	European	2017	0.001952	0.0004351	7.198e-06	+	337199	88	337111	1	risk diff	Neale-B_UKBB_EUR_2017
WWOX	rs146112993	chr16:78718930	chr16:78685033	C	G	0	0.0029	0	0.003	0.0041	intron	-	-	ENSG00000186153	WWOX	Treatment with dovonex 50micrograms or g cream	EFO_0007056	Neale B	UKBB	European	2017	0.002053	0.0004509	5.319e-06	+	337159	197	336962	1	risk diff	Neale-B_UKBB_EUR_2017
WWOX	rs146112993	chr16:78718930	chr16:78685033	C	G	0	0.0029	0	0.003	0.0041	intron	-	-	ENSG00000186153	WWOX	Cause of death: multisystem degeneration	-	Neale B	UKBB	European	2017	0.03186	0.004184	2.931e-14	+	7637	8	7629	1	risk diff	Neale-B_UKBB_EUR_2017
WWOX	rs185243287	chr16:78719313	chr16:78685416	C	G	0	0.0029	0	0.001	0	intron	-	-	ENSG00000186153	WWOX	Cause of death: atrial fibrillation and flutter	EFO_0000275	Neale B	UKBB	European	2017	0.04024	0.008107	7.058e-07	+	7637	12	7625	1	risk diff	Neale-B_UKBB_EUR_2017
WWOX	rs185243287	chr16:78719313	chr16:78685416	C	G	0	0.0029	0	0.001	0	intron	-	-	ENSG00000186153	WWOX	Manic episode	EFO_0007706;EFO_0000289;EFO_0007705;EFO_0007704	Neale B	UKBB	European	2017	0.002469	0.0004505	4.244e-08	+	337199	74	337125	1	risk diff	Neale-B_UKBB_EUR_2017
WWOX	rs17708548	chr16:78719633	chr16:78685736	T	C	0.0098	0.0072	0.004	0.0119	0.0378	intron	-	-	ENSG00000186153	WWOX	Self-reported rubella or german measles	EFO_1002026	Neale B	UKBB	European	2017	0.001553	0.0003173	9.899e-07	+	337159	408	336751	1	risk diff	Neale-B_UKBB_EUR_2017
WWOX	rs17708548	chr16:78719633	chr16:78685736	T	C	0.0098	0.0072	0.004	0.0119	0.0378	intron	-	-	ENSG00000186153	WWOX	Treatment with capasal shampoo	EFO_0007056	Neale B	UKBB	European	2017	0.0008829	0.0001449	1.108e-09	+	337159	85	337074	1	risk diff	Neale-B_UKBB_EUR_2017
WWOX	rs112550524	chr16:78720138	chr16:78686241	C	G	0.0015	0.0072	0.004	0.0109	0.0491	intron	-	-	ENSG00000186153	WWOX	Self-reported otosclerosis	EFO_0004213	Neale B	UKBB	European	2017	0.0009759	0.0002188	8.189e-06	+	337159	171	336988	1	risk diff	Neale-B_UKBB_EUR_2017
WWOX	rs112550524	chr16:78720138	chr16:78686241	C	G	0.0015	0.0072	0.004	0.0109	0.0491	intron	-	-	ENSG00000186153	WWOX	Treatment with sodium bicarbonate	EFO_0007056	Neale B	UKBB	European	2017	0.0007301	0.0001605	5.405e-06	+	337159	92	337067	1	risk diff	Neale-B_UKBB_EUR_2017
WWOX	rs112550524	chr16:78720138	chr16:78686241	C	G	0.0015	0.0072	0.004	0.0109	0.0491	intron	-	-	ENSG00000186153	WWOX	Treatment with capasal shampoo	EFO_0007056	Neale B	UKBB	European	2017	0.0009335	0.0001543	1.443e-09	+	337159	85	337074	1	risk diff	Neale-B_UKBB_EUR_2017
WWOX	rs112550524	chr16:78720138	chr16:78686241	C	G	0.0015	0.0072	0.004	0.0109	0.0491	intron	-	-	ENSG00000186153	WWOX	Cause of death: perforation of intestine	EFO_1000987	Neale B	UKBB	European	2017	0.01051	0.002271	3.776e-06	+	7637	10	7627	1	risk diff	Neale-B_UKBB_EUR_2017
WWOX	rs113425344	chr16:78720179	chr16:78686282	T	C	0.0106	0.0072	0.004	0.0109	0.047	intron	-	-	ENSG00000186153	WWOX	Self-reported otosclerosis	EFO_0004213	Neale B	UKBB	European	2017	0.0009656	0.0002176	9.118e-06	+	337159	171	336988	1	risk diff	Neale-B_UKBB_EUR_2017
WWOX	rs113425344	chr16:78720179	chr16:78686282	T	C	0.0106	0.0072	0.004	0.0109	0.047	intron	-	-	ENSG00000186153	WWOX	Treatment with sodium bicarbonate	EFO_0007056	Neale B	UKBB	European	2017	0.0007213	0.0001596	6.247e-06	+	337159	92	337067	1	risk diff	Neale-B_UKBB_EUR_2017
WWOX	rs113425344	chr16:78720179	chr16:78686282	T	C	0.0106	0.0072	0.004	0.0109	0.047	intron	-	-	ENSG00000186153	WWOX	Treatment with capasal shampoo	EFO_0007056	Neale B	UKBB	European	2017	0.0009213	0.0001535	1.933e-09	+	337159	85	337074	1	risk diff	Neale-B_UKBB_EUR_2017
WWOX	rs113425344	chr16:78720179	chr16:78686282	T	C	0.0106	0.0072	0.004	0.0109	0.047	intron	-	-	ENSG00000186153	WWOX	Cause of death: perforation of intestine	EFO_1000987	Neale B	UKBB	European	2017	0.01043	0.002263	4.131e-06	+	7637	10	7627	1	risk diff	Neale-B_UKBB_EUR_2017
WWOX	rs574173298	chr16:78720314	chr16:78686417	A	T	-	-	-	-	-	intron	-	-	ENSG00000186153	WWOX	Cause of death: cervix uteri, unspecified	-	Neale B	UKBB	European	2017	-0.03199	0.006177	2.3e-07	-	7637	9	7628	1	risk diff	Neale-B_UKBB_EUR_2017
WWOX	rs574173298	chr16:78720314	chr16:78686417	A	T	-	-	-	-	-	intron	-	-	ENSG00000186153	WWOX	Cause of death: alcoholic hepatitis	-	Neale B	UKBB	European	2017	-0.03121	0.005457	1.11e-08	-	7637	7	7630	1	risk diff	Neale-B_UKBB_EUR_2017
WWOX	rs574173298	chr16:78720314	chr16:78686417	A	T	-	-	-	-	-	intron	-	-	ENSG00000186153	WWOX	Cause of death: fatty liver	EFO_0003095;EFO_0001422;EFO_0008421	Neale B	UKBB	European	2017	-0.03077	0.006182	6.574e-07	-	7637	9	7628	1	risk diff	Neale-B_UKBB_EUR_2017
WWOX	rs77532199	chr16:78721419	chr16:78687522	T	C	0	0.0043	0	0.008	0	intron	-	-	ENSG00000186153	WWOX	Treatment with viazem xl 120mg m or r capsule	EFO_0007056	Neale B	UKBB	European	2017	0.001197	0.0002316	2.351e-07	+	337159	65	337094	1	risk diff	Neale-B_UKBB_EUR_2017
WWOX	rs77532199	chr16:78721419	chr16:78687522	T	C	0	0.0043	0	0.008	0	intron	-	-	ENSG00000186153	WWOX	Persons encountering health services for other counselling and medical advice	EFO_0009786	Neale B	UKBB	European	2017	0.001728	0.0003734	3.694e-06	+	337199	169	337030	1	risk diff	Neale-B_UKBB_EUR_2017
WWOX	rs74769738	chr16:78722989	chr16:78689092	A	G	0.0008	0.0014	0	0.004	0	intron	-	-	ENSG00000186153	WWOX	Treatment with calcipotriol	EFO_0007056	Neale B	UKBB	European	2017	0.002395	0.0003659	5.927e-11	+	337159	196	336963	1	risk diff	Neale-B_UKBB_EUR_2017
WWOX	rs74769738	chr16:78722989	chr16:78689092	A	G	0.0008	0.0014	0	0.004	0	intron	-	-	ENSG00000186153	WWOX	Other congenital malformations of tongue, mouth and pharynx	-	Neale B	UKBB	European	2017	0.001206	0.0002587	3.131e-06	+	337199	98	337101	1	risk diff	Neale-B_UKBB_EUR_2017
WWOX	rs144136998	chr16:78723205	chr16:78689308	C	G	1	1	1	0.997	0.999	intron	-	-	ENSG00000186153	WWOX	Treatment with elocon cream	EFO_0007056	Neale B	UKBB	European	2017	-0.004281	0.00093	4.157e-06	-	337159	224	336935	1	risk diff	Neale-B_UKBB_EUR_2017
WWOX	rs144136998	chr16:78723205	chr16:78689308	C	G	1	1	1	0.997	0.999	intron	-	-	ENSG00000186153	WWOX	Cause of death: atrial fibrillation and flutter	EFO_0000275	Neale B	UKBB	European	2017	-0.06635	0.01032	1.373e-10	-	7637	12	7625	1	risk diff	Neale-B_UKBB_EUR_2017
WWOX	rs146527242	chr16:78723247	chr16:78689350	A	G	1	0.9914	1	0.9911	0.999	intron	-	-	ENSG00000186153	WWOX	Emphysema	EFO_0000464	Neale B	UKBB	European	2017	-0.001472	0.0002948	5.957e-07	-	337199	92	337107	1	risk diff	Neale-B_UKBB_EUR_2017
WWOX	rs140788297	chr16:78723342	chr16:78689445	C	G	0.9992	0.9928	1	0.9821	1	intron	-	-	ENSG00000186153	WWOX	Cause of death: vascular dementia, unspecified	-	Neale B	UKBB	European	2017	-0.01182	0.002518	2.729e-06	-	7637	11	7626	1	risk diff	Neale-B_UKBB_EUR_2017
WWOX	rs191711642	chr16:78723577	chr16:78689680	A	T	1	0.9928	1	0.994	0.998	intron	-	-	ENSG00000186153	WWOX	Treatment with tridestra tablet	EFO_0007056	Neale B	UKBB	European	2017	-0.001079	0.0002438	9.673e-06	-	337159	80	337079	1	risk diff	Neale-B_UKBB_EUR_2017
WWOX	rs191711642	chr16:78723577	chr16:78689680	A	T	1	0.9928	1	0.994	0.998	intron	-	-	ENSG00000186153	WWOX	Treatment with asasantin retard m or r capsule	EFO_0007056	Neale B	UKBB	European	2017	-0.001271	0.0002543	5.787e-07	-	337159	87	337072	1	risk diff	Neale-B_UKBB_EUR_2017
WWOX	rs150826741	chr16:78724054	chr16:78690157	A	G	0.0008	0.0014	0	0.002	0	intron	-	-	ENSG00000186153	WWOX	Cause of death: peritoneum, unspecified	-	Neale B	UKBB	European	2017	0.05837	0.01049	2.737e-08	+	7637	27	7610	1	risk diff	Neale-B_UKBB_EUR_2017
WWOX	rs150826741	chr16:78724054	chr16:78690157	A	G	0.0008	0.0014	0	0.002	0	intron	-	-	ENSG00000186153	WWOX	Cause of death: other and unspecified intestinal obstruction	-	Neale B	UKBB	European	2017	0.03047	0.005365	1.394e-08	+	7637	7	7630	1	risk diff	Neale-B_UKBB_EUR_2017
WWOX	rs150826741	chr16:78724054	chr16:78690157	A	G	0.0008	0.0014	0	0.002	0	intron	-	-	ENSG00000186153	WWOX	Cause of death: rheumatoid arthritis, unspecified	-	Neale B	UKBB	European	2017	0.02994	0.006413	3.085e-06	+	7637	10	7627	1	risk diff	Neale-B_UKBB_EUR_2017
WWOX	rs150826741	chr16:78724054	chr16:78690157	A	G	0.0008	0.0014	0	0.002	0	intron	-	-	ENSG00000186153	WWOX	Somatoform disorders	EFO_0009687	Neale B	UKBB	European	2017	0.003173	0.0006745	2.55e-06	+	337199	183	337016	1	risk diff	Neale-B_UKBB_EUR_2017
WWOX	rs561342028	chr16:78724149	chr16:78690252	T	C	-	-	-	-	-	intron	-	-	ENSG00000186153	WWOX	Cause of death: follicular non-hodgkins lymphoma, unspecified	EFO_0000183;EFO_0005952	Neale B	UKBB	European	2017	0.05213	0.00704	1.456e-13	+	7637	14	7623	1	risk diff	Neale-B_UKBB_EUR_2017
WWOX	rs188153397	chr16:78724273	chr16:78690376	A	C	0	0	0	0.003	0	intron	-	-	ENSG00000186153	WWOX	Self-reported cervical intra-epithelial neoplasia or precancerous cells cervix	EFO_1000165	Neale B	UKBB	European	2017	0.003573	0.0007473	1.745e-06	+	337159	252	336907	1	risk diff	Neale-B_UKBB_EUR_2017
WWOX	rs188153397	chr16:78724273	chr16:78690376	A	C	0	0	0	0.003	0	intron	-	-	ENSG00000186153	WWOX	Cause of death: pharynx, unspecified	-	Neale B	UKBB	European	2017	0.03074	0.005379	1.139e-08	+	7637	7	7630	1	risk diff	Neale-B_UKBB_EUR_2017
WWOX	rs147935710	chr16:78725900	chr16:78692003	T	C	0.9705	0.9957	1	0.996	0.998	intron	-	-	ENSG00000186153	WWOX	Self-reported pneumothorax	EFO_0009686	Neale B	UKBB	European	2017	-0.001572	0.0003464	5.68e-06	-	337159	145	337014	1	risk diff	Neale-B_UKBB_EUR_2017
WWOX	rs538012591	chr16:78725964	chr16:78692067	C	G	1	1	1	1	0.9939	intron	-	-	ENSG00000186153	WWOX	Treatment with cozaar 25mg tablet	EFO_0007056	Neale B	UKBB	European	2017	-0.005812	0.001062	4.458e-08	-	337159	373	336786	1	risk diff	Neale-B_UKBB_EUR_2017
WWOX	rs72796647	chr16:78726444	chr16:78692547	T	G	0	0.0029	0	0.001	0	intron	-	-	ENSG00000186153	WWOX	Self-reported prostate cancer	EFO_0001663	Neale B	UKBB	European	2017	0.01159	0.002544	5.207e-06	+	337159	2495	334664	1	risk diff	Neale-B_UKBB_EUR_2017
WWOX	rs72796647	chr16:78726444	chr16:78692547	T	G	0	0.0029	0	0.001	0	intron	-	-	ENSG00000186153	WWOX	Treatment with co-amoxiclav	EFO_0007056	Neale B	UKBB	European	2017	0.002412	0.0004505	8.553e-08	+	337159	77	337082	1	risk diff	Neale-B_UKBB_EUR_2017
WWOX	rs72796647	chr16:78726444	chr16:78692547	T	G	0	0.0029	0	0.001	0	intron	-	-	ENSG00000186153	WWOX	Other necrotising vasculopathies	EFO_1001209	Neale B	UKBB	European	2017	0.003905	0.0006764	7.794e-09	+	337199	174	337025	1	risk diff	Neale-B_UKBB_EUR_2017
WWOX	rs72796647	chr16:78726444	chr16:78692547	T	G	0	0.0029	0	0.001	0	intron	-	-	ENSG00000186153	WWOX	Other congenital malformations of circulatory system	-	Neale B	UKBB	European	2017	0.002952	0.0004352	1.167e-11	+	337199	72	337127	1	risk diff	Neale-B_UKBB_EUR_2017
WWOX	rs72796647	chr16:78726444	chr16:78692547	T	G	0	0.0029	0	0.001	0	intron	-	-	ENSG00000186153	WWOX	Dislocation, sprain and strain of joints and ligaments at ankle and foot level	EFO_1002021	Neale B	UKBB	European	2017	0.002051	0.0004559	6.855e-06	+	337199	79	337120	1	risk diff	Neale-B_UKBB_EUR_2017
WWOX	rs139201834	chr16:78726605	chr16:78692708	A	G	0.0008	0.0043	0	0.0119	0.002	intron	-	-	ENSG00000186153	WWOX	Pyothorax	EFO_0009680	Neale B	UKBB	European	2017	0.001324	0.0002534	1.74e-07	+	337199	103	337096	1	risk diff	Neale-B_UKBB_EUR_2017
WWOX	rs144283411	chr16:78726996	chr16:78693099	C	G	0	0	0	0.001	0	intron	-	-	ENSG00000186153	WWOX	Cause of death: malignant neoplasm of gallbladder	-	Neale B	UKBB	European	2017	0.05254	0.00914	9.325e-09	+	7637	22	7615	1	risk diff	Neale-B_UKBB_EUR_2017
WWOX	rs144283411	chr16:78726996	chr16:78693099	C	G	0	0	0	0.001	0	intron	-	-	ENSG00000186153	WWOX	Cause of death: endocarditis, valve unspecified	EFO_0000465	Neale B	UKBB	European	2017	0.02814	0.005526	3.631e-07	+	7637	8	7629	1	risk diff	Neale-B_UKBB_EUR_2017
WWOX	rs144283411	chr16:78726996	chr16:78693099	C	G	0	0	0	0.001	0	intron	-	-	ENSG00000186153	WWOX	Cause of death: home	-	Neale B	UKBB	European	2017	0.02799	0.005525	4.179e-07	+	7637	8	7629	1	risk diff	Neale-B_UKBB_EUR_2017
WWOX	rs535433601	chr16:78727749	chr16:78693852	C	G	1	1	1	0.999	0.999	intron	-	-	ENSG00000186153	WWOX	Cause of death: cerebrum, except lobes and ventricles	-	Neale B	UKBB	European	2017	-0.01642	0.002716	1.553e-09	-	7637	6	7631	1	risk diff	Neale-B_UKBB_EUR_2017
WWOX	rs112513141	chr16:78728194	chr16:78694297	A	G	0.0015	0.0115	0	0.0209	0.001	intron	-	-	ENSG00000186153	WWOX	Self-reported vitiligo	EFO_0004208	Neale B	UKBB	European	2017	0.000711	0.0001595	8.25e-06	+	337159	95	337064	1	risk diff	Neale-B_UKBB_EUR_2017
WWOX	rs112513141	chr16:78728194	chr16:78694297	A	G	0.0015	0.0115	0	0.0209	0.001	intron	-	-	ENSG00000186153	WWOX	Treatment with testosterone product	EFO_0007056	Neale B	UKBB	European	2017	0.001065	0.0002409	9.783e-06	+	337159	217	336942	1	risk diff	Neale-B_UKBB_EUR_2017
WWOX	rs112513141	chr16:78728194	chr16:78694297	A	G	0.0015	0.0115	0	0.0209	0.001	intron	-	-	ENSG00000186153	WWOX	Treatment with micardis 20mg tablet	EFO_0007056	Neale B	UKBB	European	2017	0.0007841	0.0001636	1.647e-06	+	337159	100	337059	1	risk diff	Neale-B_UKBB_EUR_2017
WWOX	rs112513141	chr16:78728194	chr16:78694297	A	G	0.0015	0.0115	0	0.0209	0.001	intron	-	-	ENSG00000186153	WWOX	Cause of death: oropharynx, unspecified	-	Neale B	UKBB	European	2017	0.01144	0.002369	1.405e-06	+	7637	10	7627	1	risk diff	Neale-B_UKBB_EUR_2017
WWOX	rs9940416	chr16:78728228	chr16:78694331	A	G	0.8994	0.9798	1	0.9821	0.9683	intron	-	-	ENSG00000186153	WWOX	Malignant neoplasm of tonsil	EFO_1001214	Neale B	UKBB	European	2017	-0.0006764	0.0001524	9.053e-06	-	337199	97	337102	1	risk diff	Neale-B_UKBB_EUR_2017
WWOX	rs573775607	chr16:78729348	chr16:78695451	T	C	1	0.9986	1	0.998	1	intron	-	-	ENSG00000186153	WWOX	Cause of death: peritoneum, unspecified	-	Neale B	UKBB	European	2017	-0.05623	0.01032	5.274e-08	-	7637	27	7610	1	risk diff	Neale-B_UKBB_EUR_2017
WWOX	rs573775607	chr16:78729348	chr16:78695451	T	C	1	0.9986	1	0.998	1	intron	-	-	ENSG00000186153	WWOX	Cause of death: other and unspecified intestinal obstruction	-	Neale B	UKBB	European	2017	-0.02949	0.005278	2.381e-08	-	7637	7	7630	1	risk diff	Neale-B_UKBB_EUR_2017
WWOX	rs573775607	chr16:78729348	chr16:78695451	T	C	1	0.9986	1	0.998	1	intron	-	-	ENSG00000186153	WWOX	Cause of death: rheumatoid arthritis, unspecified	-	Neale B	UKBB	European	2017	-0.0289	0.006309	4.717e-06	-	7637	10	7627	1	risk diff	Neale-B_UKBB_EUR_2017
WWOX	rs573775607	chr16:78729348	chr16:78695451	T	C	1	0.9986	1	0.998	1	intron	-	-	ENSG00000186153	WWOX	Somatoform disorders	EFO_0009687	Neale B	UKBB	European	2017	-0.002931	0.0006321	3.528e-06	-	337199	183	337016	1	risk diff	Neale-B_UKBB_EUR_2017
WWOX	rs181225801	chr16:78729571	chr16:78695674	C	G	0	0.0029	0	0.006	0.0061	intron	-	-	ENSG00000186153	WWOX	Cause of death: alcoholic hepatitis	-	Neale B	UKBB	European	2017	0.02816	0.003719	4.085e-14	+	7637	7	7630	1	risk diff	Neale-B_UKBB_EUR_2017
WWOX	rs181225801	chr16:78729571	chr16:78695674	C	G	0	0.0029	0	0.006	0.0061	intron	-	-	ENSG00000186153	WWOX	Mesothelioma	EFO_1000467	Neale B	UKBB	European	2017	0.00148	0.00026	1.249e-08	+	337199	55	337144	1	risk diff	Neale-B_UKBB_EUR_2017
WWOX	rs180901297	chr16:78730209	chr16:78696312	A	T	1	1	1	0.998	1	intron	-	-	ENSG00000186153	WWOX	Cause of death: malignant neoplasm of ureter	-	Neale B	UKBB	European	2017	-0.02316	0.004708	8.831e-07	-	7637	9	7628	1	risk diff	Neale-B_UKBB_EUR_2017
WWOX	rs180901297	chr16:78730209	chr16:78696312	A	T	1	1	1	0.998	1	intron	-	-	ENSG00000186153	WWOX	Cause of death: hodgkins disease, unspecified	EFO_1002031;EFO_0000183	Neale B	UKBB	European	2017	-0.01851	0.003845	1.498e-06	-	7637	6	7631	1	risk diff	Neale-B_UKBB_EUR_2017
WWOX	rs191006878	chr16:78730445	chr16:78696548	T	C	0	0	0	0.005	0.001	intron	-	-	ENSG00000186153	WWOX	Treatment with viazem xl 120mg m or r capsule	EFO_0007056	Neale B	UKBB	European	2017	0.001237	0.0002229	2.852e-08	+	337159	65	337094	1	risk diff	Neale-B_UKBB_EUR_2017
WWOX	rs377525581	chr16:78730926	chr16:78697029	A	G	0.9992	1	1	1	1	intron	-	-	ENSG00000186153	WWOX	Treatment with selenium product	EFO_0007056	Neale B	UKBB	European	2017	-0.00582	0.001289	6.295e-06	-	337159	1059	336100	1	risk diff	Neale-B_UKBB_EUR_2017
WWOX	rs377525581	chr16:78730926	chr16:78697029	A	G	0.9992	1	1	1	1	intron	-	-	ENSG00000186153	WWOX	Cause of death: other and unspecified intestinal obstruction	-	Neale B	UKBB	European	2017	-0.02116	0.004504	2.655e-06	-	7637	7	7630	1	risk diff	Neale-B_UKBB_EUR_2017
WWOX	rs377525581	chr16:78730926	chr16:78697029	A	G	0.9992	1	1	1	1	intron	-	-	ENSG00000186153	WWOX	Scoliosis	EFO_0004273	Neale B	UKBB	European	2017	-0.001816	0.0003925	3.738e-06	-	337199	98	337101	1	risk diff	Neale-B_UKBB_EUR_2017
WWOX	rs114073356	chr16:78731269	chr16:78697372	T	C	0.829	0.9669	1	0.9821	0.9683	intron	-	-	ENSG00000186153	WWOX	Malignant neoplasm of tonsil	EFO_1001214	Neale B	UKBB	European	2017	-0.0006826	0.0001532	8.421e-06	-	337199	97	337102	1	risk diff	Neale-B_UKBB_EUR_2017
WWOX	rs77925247	chr16:78731537	chr16:78697640	T	C	0	0.0029	0	0.0109	0.0143	intron	-	-	ENSG00000186153	WWOX	Self-reported anal problem	-	Neale B	UKBB	European	2017	0.001041	0.0002268	4.419e-06	+	337159	69	337090	1	risk diff	Neale-B_UKBB_EUR_2017
WWOX	rs77925247	chr16:78731537	chr16:78697640	T	C	0	0.0029	0	0.0109	0.0143	intron	-	-	ENSG00000186153	WWOX	Treatment with maxidex eye drops	EFO_0007056	Neale B	UKBB	European	2017	0.001488	0.0002488	2.219e-09	+	337159	83	337076	1	risk diff	Neale-B_UKBB_EUR_2017
WWOX	rs187455301	chr16:78732119	chr16:78698222	C	G	0	0	0	0.004	0.002	intron	-	-	ENSG00000186153	WWOX	Volume depletion	-	Neale B	UKBB	European	2017	0.001158	0.0002379	1.138e-06	+	337199	117	337082	1	risk diff	Neale-B_UKBB_EUR_2017
WWOX	rs77337110	chr16:78732134	chr16:78698237	C	G	0.025	0.0187	0	0.0159	0.0317	intron	-	-	ENSG00000186153	WWOX	Malignant neoplasm of tonsil	EFO_1001214	Neale B	UKBB	European	2017	0.0007039	0.0001552	5.722e-06	+	337199	97	337102	1	risk diff	Neale-B_UKBB_EUR_2017
WWOX	rs527655489	chr16:78732568	chr16:78698671	A	G	1	1	1	1	0.998	intron	-	-	ENSG00000186153	WWOX	Cause of death: cerebrum, except lobes and ventricles	-	Neale B	UKBB	European	2017	-0.01724	0.002739	3.292e-10	-	7637	6	7631	1	risk diff	Neale-B_UKBB_EUR_2017
WWOX	rs1110557	chr16:78733197	chr16:78699300	T	C	0.0045	0.2176	0.0982	0.006	0.0194	intron	-	-	ENSG00000186153	WWOX	Other hypothyroidism	EFO_0004705	Neale B	UKBB	European	2017	0.001244	0.000277	7.043e-06	+	337199	89	337110	1	risk diff	Neale-B_UKBB_EUR_2017
WWOX	rs1110557	chr16:78733197	chr16:78699300	T	C	0.0045	0.2176	0.0982	0.006	0.0194	intron	-	-	ENSG00000186153	WWOX	Pruritus	-	Neale B	UKBB	European	2017	0.002311	0.0004025	9.333e-09	+	337199	188	337011	1	risk diff	Neale-B_UKBB_EUR_2017
WWOX	rs554480391	chr16:78733359	chr16:78699462	T	C	0	0.0058	0	0.004	0	intron	-	-	ENSG00000186153	WWOX	Treatment with arcoxia 60mg tablet	EFO_0007056	Neale B	UKBB	European	2017	0.002074	0.0004233	9.56e-07	+	337159	118	337041	1	risk diff	Neale-B_UKBB_EUR_2017
WWOX	rs554480391	chr16:78733359	chr16:78699462	T	C	0	0.0058	0	0.004	0	intron	-	-	ENSG00000186153	WWOX	Cause of death: acute lymphoblastic leukaemia	EFO_0000220	Neale B	UKBB	European	2017	0.02653	0.004653	1.227e-08	+	7637	6	7631	1	risk diff	Neale-B_UKBB_EUR_2017
WWOX	rs554480391	chr16:78733359	chr16:78699462	T	C	0	0.0058	0	0.004	0	intron	-	-	ENSG00000186153	WWOX	Cause of death: car occupant injured in unspecified traffic accident	-	Neale B	UKBB	European	2017	0.02621	0.005374	1.094e-06	+	7637	8	7629	1	risk diff	Neale-B_UKBB_EUR_2017
WWOX	rs190671127	chr16:78733982	chr16:78700085	A	G	0	0	0.001	0	0	intron	-	-	ENSG00000186153	WWOX	Cause of death: bronchiectasis	-	Neale B	UKBB	European	2017	0.05132	0.009372	4.491e-08	+	7637	24	7613	1	risk diff	Neale-B_UKBB_EUR_2017
WWOX	rs574737629	chr16:78734117	chr16:78700220	A	G	0	0.0029	0	0.006	0.0061	intron	-	-	ENSG00000186153	WWOX	Cause of death: alcoholic hepatitis	-	Neale B	UKBB	European	2017	0.02358	0.003383	3.456e-12	+	7637	7	7630	1	risk diff	Neale-B_UKBB_EUR_2017
WWOX	rs574737629	chr16:78734117	chr16:78700220	A	G	0	0.0029	0	0.006	0.0061	intron	-	-	ENSG00000186153	WWOX	Mesothelioma	EFO_1000467	Neale B	UKBB	European	2017	0.001156	0.0002355	9.175e-07	+	337199	55	337144	1	risk diff	Neale-B_UKBB_EUR_2017
WWOX	rs79405149	chr16:78734942	chr16:78701045	C	G	1	1	1	0.996	1	intron	-	-	ENSG00000186153	WWOX	Treatment with carbocisteine	EFO_0007056	Neale B	UKBB	European	2017	-0.001655	0.0003621	4.907e-06	-	337159	177	336982	1	risk diff	Neale-B_UKBB_EUR_2017
WWOX	rs79405149	chr16:78734942	chr16:78701045	C	G	1	1	1	0.996	1	intron	-	-	ENSG00000186153	WWOX	Treatment with oestradiol product	EFO_0007056	Neale B	UKBB	European	2017	-0.001179	0.0002404	9.416e-07	-	337159	78	337081	1	risk diff	Neale-B_UKBB_EUR_2017
WWOX	rs79405149	chr16:78734942	chr16:78701045	C	G	1	1	1	0.996	1	intron	-	-	ENSG00000186153	WWOX	Treatment with didronel 200mg tablet	EFO_0007056	Neale B	UKBB	European	2017	-0.001351	0.0002957	4.918e-06	-	337159	118	337041	1	risk diff	Neale-B_UKBB_EUR_2017
WWOX	rs79405149	chr16:78734942	chr16:78701045	C	G	1	1	1	0.996	1	intron	-	-	ENSG00000186153	WWOX	Treatment with co-amoxiclav	EFO_0007056	Neale B	UKBB	European	2017	-0.001402	0.0002389	4.42e-09	-	337159	77	337082	1	risk diff	Neale-B_UKBB_EUR_2017
WWOX	rs79405149	chr16:78734942	chr16:78701045	C	G	1	1	1	0.996	1	intron	-	-	ENSG00000186153	WWOX	Treatment with nitromin 400micrograms cfc-free spray	EFO_0007056	Neale B	UKBB	European	2017	-0.001574	0.0002653	2.975e-09	-	337159	95	337064	1	risk diff	Neale-B_UKBB_EUR_2017
WWOX	rs79405149	chr16:78734942	chr16:78701045	C	G	1	1	1	0.996	1	intron	-	-	ENSG00000186153	WWOX	Treatment with kapake capsule	EFO_0007056	Neale B	UKBB	European	2017	-0.001041	0.0002178	1.742e-06	-	337159	64	337095	1	risk diff	Neale-B_UKBB_EUR_2017
WWOX	rs79405149	chr16:78734942	chr16:78701045	C	G	1	1	1	0.996	1	intron	-	-	ENSG00000186153	WWOX	Treatment with cialis 10mg tablet	EFO_0007056	Neale B	UKBB	European	2017	-0.001757	0.0003858	5.257e-06	-	337159	201	336958	1	risk diff	Neale-B_UKBB_EUR_2017
WWOX	rs567360473	chr16:78735643	chr16:78701746	A	G	0	0.0029	0	0.001	0	intron	-	-	ENSG00000186153	WWOX	Self-reported prostate problem	-	Neale B	UKBB	European	2017	0.005553	0.001089	3.408e-07	+	337159	588	336571	1	risk diff	Neale-B_UKBB_EUR_2017
WWOX	rs567360473	chr16:78735643	chr16:78701746	A	G	0	0.0029	0	0.001	0	intron	-	-	ENSG00000186153	WWOX	Cause of death: home	-	Neale B	UKBB	European	2017	0.02859	0.005581	3.09e-07	+	7637	8	7629	1	risk diff	Neale-B_UKBB_EUR_2017
WWOX	rs567360473	chr16:78735643	chr16:78701746	A	G	0	0.0029	0	0.001	0	intron	-	-	ENSG00000186153	WWOX	Abnormal involuntary movements	-	Neale B	UKBB	European	2017	0.00279	0.0005379	2.139e-07	+	337199	143	337056	1	risk diff	Neale-B_UKBB_EUR_2017
WWOX	16:78736015_A_C	chr16:78736015	chr16:78702118	A	C	-	-	-	-	-	intron	-	-	ENSG00000186153	WWOX	Self-reported svt or supraventricular tachycardia	-	Neale B	UKBB	European	2017	-0.003577	0.0008002	7.836e-06	-	337159	168	336991	1	risk diff	Neale-B_UKBB_EUR_2017
WWOX	16:78736015_A_C	chr16:78736015	chr16:78702118	A	C	-	-	-	-	-	intron	-	-	ENSG00000186153	WWOX	Self-reported anal problem	-	Neale B	UKBB	European	2017	-0.002306	0.0005129	6.955e-06	-	337159	69	337090	1	risk diff	Neale-B_UKBB_EUR_2017
WWOX	16:78736015_A_C	chr16:78736015	chr16:78702118	A	C	-	-	-	-	-	intron	-	-	ENSG00000186153	WWOX	Diseases of bartholins gland	EFO_0009469	Neale B	UKBB	European	2017	-0.006605	0.001347	9.402e-07	-	337199	477	336722	1	risk diff	Neale-B_UKBB_EUR_2017
WWOX	rs187766117	chr16:78736114	chr16:78702217	T	C	0	0.0058	0	0.003	0	intron	-	-	ENSG00000186153	WWOX	Treatment with macrogol ointment	EFO_0007056	Neale B	UKBB	European	2017	0.001829	0.000386	2.162e-06	+	337159	88	337071	1	risk diff	Neale-B_UKBB_EUR_2017
WWOX	rs187766117	chr16:78736114	chr16:78702217	T	C	0	0.0058	0	0.003	0	intron	-	-	ENSG00000186153	WWOX	Treatment with arcoxia 60mg tablet	EFO_0007056	Neale B	UKBB	European	2017	0.002357	0.0004469	1.329e-07	+	337159	118	337041	1	risk diff	Neale-B_UKBB_EUR_2017
WWOX	rs187766117	chr16:78736114	chr16:78702217	T	C	0	0.0058	0	0.003	0	intron	-	-	ENSG00000186153	WWOX	Cause of death: acute lymphoblastic leukaemia	EFO_0000220	Neale B	UKBB	European	2017	0.03001	0.00493	1.202e-09	+	7637	6	7631	1	risk diff	Neale-B_UKBB_EUR_2017
WWOX	rs187766117	chr16:78736114	chr16:78702217	T	C	0	0.0058	0	0.003	0	intron	-	-	ENSG00000186153	WWOX	Cause of death: car occupant injured in unspecified traffic accident	-	Neale B	UKBB	European	2017	0.02953	0.005695	2.205e-07	+	7637	8	7629	1	risk diff	Neale-B_UKBB_EUR_2017
WWOX	rs552894870	chr16:78737004	chr16:78703107	T	C	-	-	-	-	-	intron	-	-	ENSG00000186153	WWOX	Treatment with minims artificial tears single-use eye drops	EFO_0007056	Neale B	UKBB	European	2017	0.002062	0.0004079	4.285e-07	+	337159	72	337087	1	risk diff	Neale-B_UKBB_EUR_2017
WWOX	rs552894870	chr16:78737004	chr16:78703107	T	C	-	-	-	-	-	intron	-	-	ENSG00000186153	WWOX	Treatment with loratadine product	EFO_0007056	Neale B	UKBB	European	2017	0.001948	0.0004273	5.113e-06	+	337159	79	337080	1	risk diff	Neale-B_UKBB_EUR_2017
WWOX	rs552894870	chr16:78737004	chr16:78703107	T	C	-	-	-	-	-	intron	-	-	ENSG00000186153	WWOX	Cause of death: phlebitis and thrombophlebitis of other deep vessels of lower extremities	-	Neale B	UKBB	European	2017	0.08182	0.01498	4.872e-08	+	7637	57	7580	1	risk diff	Neale-B_UKBB_EUR_2017
WWOX	rs552894870	chr16:78737004	chr16:78703107	T	C	-	-	-	-	-	intron	-	-	ENSG00000186153	WWOX	Paraplegia and tetraplegia	-	Neale B	UKBB	European	2017	0.001726	0.0003815	6.1e-06	+	337199	63	337136	1	risk diff	Neale-B_UKBB_EUR_2017
WWOX	rs552894870	chr16:78737004	chr16:78703107	T	C	-	-	-	-	-	intron	-	-	ENSG00000186153	WWOX	Other systemic involvement of connective tissue	EFO_1001986	Neale B	UKBB	European	2017	0.002587	0.0005522	2.814e-06	+	337199	132	337067	1	risk diff	Neale-B_UKBB_EUR_2017
WWOX	rs142598749	chr16:78737067	chr16:78703170	A	G	0.0015	0.0029	0	0.003	0	intron	-	-	ENSG00000186153	WWOX	Treatment with clomipramine	EFO_0007056	Neale B	UKBB	European	2017	0.004405	0.0008107	5.51e-08	+	337159	229	336930	1	risk diff	Neale-B_UKBB_EUR_2017
WWOX	rs142598749	chr16:78737067	chr16:78703170	A	G	0.0015	0.0029	0	0.003	0	intron	-	-	ENSG00000186153	WWOX	Treatment with viazem xl 120mg m or r capsule	EFO_0007056	Neale B	UKBB	European	2017	0.002618	0.000432	1.356e-09	+	337159	65	337094	1	risk diff	Neale-B_UKBB_EUR_2017
WWOX	rs142598749	chr16:78737067	chr16:78703170	A	G	0.0015	0.0029	0	0.003	0	intron	-	-	ENSG00000186153	WWOX	Treatment with eltroxin 25micrograms tablet	EFO_0007056	Neale B	UKBB	European	2017	0.002519	0.0004702	8.416e-08	+	337159	77	337082	1	risk diff	Neale-B_UKBB_EUR_2017
WWOX	rs142598749	chr16:78737067	chr16:78703170	A	G	0.0015	0.0029	0	0.003	0	intron	-	-	ENSG00000186153	WWOX	Cause of death: oropharynx, unspecified	-	Neale B	UKBB	European	2017	0.05239	0.009125	9.762e-09	+	7637	10	7627	1	risk diff	Neale-B_UKBB_EUR_2017
WWOX	rs142598749	chr16:78737067	chr16:78703170	A	G	0.0015	0.0029	0	0.003	0	intron	-	-	ENSG00000186153	WWOX	Cause of death: malignant neoplasm of ureter	-	Neale B	UKBB	European	2017	0.05926	0.008652	7.976e-12	+	7637	9	7628	1	risk diff	Neale-B_UKBB_EUR_2017
WWOX	rs142598749	chr16:78737067	chr16:78703170	A	G	0.0015	0.0029	0	0.003	0	intron	-	-	ENSG00000186153	WWOX	Cause of death: hodgkins disease, unspecified	EFO_1002031;EFO_0000183	Neale B	UKBB	European	2017	0.04193	0.00707	3.163e-09	+	7637	6	7631	1	risk diff	Neale-B_UKBB_EUR_2017
WWOX	rs142598749	chr16:78737067	chr16:78703170	A	G	0.0015	0.0029	0	0.003	0	intron	-	-	ENSG00000186153	WWOX	Fractured bone site: hip	EFO_0003964	Neale B	UKBB	European	2017	0.006225	0.001343	3.546e-06	+	335546	623	334923	1	risk diff	Neale-B_UKBB_EUR_2017
WWOX	rs557678643	chr16:78737429	chr16:78703532	T	C	1	0.9957	1	0.994	1	intron	-	-	ENSG00000186153	WWOX	Self-reported testicular cancer	EFO_0004281	Neale B	UKBB	European	2017	-0.003783	0.0008391	6.545e-06	-	337159	614	336545	1	risk diff	Neale-B_UKBB_EUR_2017
WWOX	rs74348224	chr16:78737545	chr16:78703648	T	G	0.1074	0.0029	0.001	0.008	0.002	intron	-	-	ENSG00000186153	WWOX	Treatment with adalate 10mg capsule	EFO_0007056	Neale B	UKBB	European	2017	0.001987	0.0004461	8.44e-06	+	337159	256	336903	1	risk diff	Neale-B_UKBB_EUR_2017
WWOX	rs74348224	chr16:78737545	chr16:78703648	T	G	0.1074	0.0029	0.001	0.008	0.002	intron	-	-	ENSG00000186153	WWOX	Treatment with viazem xl 120mg m or r capsule	EFO_0007056	Neale B	UKBB	European	2017	0.001264	0.0002249	1.893e-08	+	337159	65	337094	1	risk diff	Neale-B_UKBB_EUR_2017
WWOX	rs550302055	chr16:78738003	chr16:78704106	A	G	1	1	1	0.999	1	intron	-	-	ENSG00000186153	WWOX	Treatment with acrivastine	EFO_0007056	Neale B	UKBB	European	2017	-0.001316	0.0002894	5.377e-06	-	337159	78	337081	1	risk diff	Neale-B_UKBB_EUR_2017
WWOX	rs766470067	chr16:78740059	chr16:78706162	A	G	-	-	-	-	-	intron	-	-	ENSG00000186153	WWOX	Self-reported prostate problem	-	Neale B	UKBB	European	2017	-0.005674	0.001087	1.782e-07	-	337159	588	336571	1	risk diff	Neale-B_UKBB_EUR_2017
WWOX	rs766470067	chr16:78740059	chr16:78706162	A	G	-	-	-	-	-	intron	-	-	ENSG00000186153	WWOX	Cause of death: home	-	Neale B	UKBB	European	2017	-0.03045	0.005748	1.205e-07	-	7637	8	7629	1	risk diff	Neale-B_UKBB_EUR_2017
WWOX	rs766470067	chr16:78740059	chr16:78706162	A	G	-	-	-	-	-	intron	-	-	ENSG00000186153	WWOX	Abnormal involuntary movements	-	Neale B	UKBB	European	2017	-0.002791	0.0005368	2.004e-07	-	337199	143	337056	1	risk diff	Neale-B_UKBB_EUR_2017
WWOX	rs563940195	chr16:78740393	chr16:78706496	T	C	1	1	1	0.996	1	intron	-	-	ENSG00000186153	WWOX	Treatment with selenium product	EFO_0007056	Neale B	UKBB	European	2017	-0.005008	0.001026	1.058e-06	-	337159	1059	336100	1	risk diff	Neale-B_UKBB_EUR_2017
WWOX	rs2042432	chr16:78740564	chr16:78706667	A	T	0.1762	0.4063	0.4355	0.4344	0.5092	intron	-	-	ENSG00000186153	WWOX	Triglycerides	EFO_0004530	Kathiresan S	19060906	European	2008	NA	NA	4.45e-06	NA	19840	-	-	-	-	GRASP
WWOX	rs76197241	chr16:78741180	chr16:78707283	T	C	0	0	0	0.006	0	intron	-	-	ENSG00000186153	WWOX	Treatment with viazem xl 120mg m or r capsule	EFO_0007056	Neale B	UKBB	European	2017	0.001207	0.0002331	2.248e-07	+	337159	65	337094	1	risk diff	Neale-B_UKBB_EUR_2017
WWOX	rs76197241	chr16:78741180	chr16:78707283	T	C	0	0	0	0.006	0	intron	-	-	ENSG00000186153	WWOX	Cause of death: alzheimers disease, unspecified	EFO_0000249	Neale B	UKBB	European	2017	0.02866	0.006424	8.257e-06	+	7637	28	7609	1	risk diff	Neale-B_UKBB_EUR_2017
WWOX	rs76197241	chr16:78741180	chr16:78707283	T	C	0	0	0	0.006	0	intron	-	-	ENSG00000186153	WWOX	Cause of death: vascular disorder of intestine, unspecified	-	Neale B	UKBB	European	2017	0.02645	0.005949	8.859e-06	+	7637	24	7613	1	risk diff	Neale-B_UKBB_EUR_2017
WWOX	rs564187486	chr16:78741519	chr16:78707622	T	C	0	0.0014	0	0	0	intron	-	-	ENSG00000186153	WWOX	Cause of death: other specified place	-	Neale B	UKBB	European	2017	0.02577	0.005695	6.126e-06	+	7637	9	7628	1	risk diff	Neale-B_UKBB_EUR_2017
WWOX	rs564187486	chr16:78741519	chr16:78707622	T	C	0	0.0014	0	0	0	intron	-	-	ENSG00000186153	WWOX	Cause of death: home	-	Neale B	UKBB	European	2017	0.03594	0.004229	2.296e-17	+	7637	5	7632	1	risk diff	Neale-B_UKBB_EUR_2017
WWOX	rs540226068	chr16:78741635	chr16:78707738	C	G	1	1	1	0.998	1	intron	-	-	ENSG00000186153	WWOX	Cause of death: cerebrum, except lobes and ventricles	-	Neale B	UKBB	European	2017	-0.01704	0.002721	4.002e-10	-	7637	6	7631	1	risk diff	Neale-B_UKBB_EUR_2017
WWOX	rs192415987	chr16:78742150	chr16:78708253	A	T	0	0.0014	0	0.002	0	intron	-	-	ENSG00000186153	WWOX	Cause of death: peritoneum, unspecified	-	Neale B	UKBB	European	2017	0.0561	0.01031	5.453e-08	+	7637	27	7610	1	risk diff	Neale-B_UKBB_EUR_2017
WWOX	rs192415987	chr16:78742150	chr16:78708253	A	T	0	0.0014	0	0.002	0	intron	-	-	ENSG00000186153	WWOX	Cause of death: other and unspecified intestinal obstruction	-	Neale B	UKBB	European	2017	0.02942	0.005272	2.484e-08	+	7637	7	7630	1	risk diff	Neale-B_UKBB_EUR_2017
WWOX	rs192415987	chr16:78742150	chr16:78708253	A	T	0	0.0014	0	0.002	0	intron	-	-	ENSG00000186153	WWOX	Cause of death: rheumatoid arthritis, unspecified	-	Neale B	UKBB	European	2017	0.02881	0.006302	4.903e-06	+	7637	10	7627	1	risk diff	Neale-B_UKBB_EUR_2017
WWOX	rs192415987	chr16:78742150	chr16:78708253	A	T	0	0.0014	0	0.002	0	intron	-	-	ENSG00000186153	WWOX	Somatoform disorders	EFO_0009687	Neale B	UKBB	European	2017	0.002921	0.0006323	3.832e-06	+	337199	183	337016	1	risk diff	Neale-B_UKBB_EUR_2017
WWOX	rs142575164	chr16:78742858	chr16:78708961	T	C	0.0015	0.0144	0	0.0149	0.0031	intron	-	-	ENSG00000186153	WWOX	Cause of death: peripheral vascular disease, unspecified	EFO_0003875	Neale B	UKBB	European	2017	0.01086	0.002367	4.54e-06	+	7637	5	7632	1	risk diff	Neale-B_UKBB_EUR_2017
WWOX	rs145889903	chr16:78742941	chr16:78709044	A	C	0	0	0	0.004	0.001	intron	-	-	ENSG00000186153	WWOX	Cause of death: tongue, unspecified	-	Neale B	UKBB	European	2017	0.02041	0.004038	4.419e-07	+	7637	11	7626	1	risk diff	Neale-B_UKBB_EUR_2017
WWOX	rs145889903	chr16:78742941	chr16:78709044	A	C	0	0	0	0.004	0.001	intron	-	-	ENSG00000186153	WWOX	Cause of death: other specified degenerative diseases of nervous system	EFO_0005772	Neale B	UKBB	European	2017	0.03016	0.005958	4.238e-07	+	7637	24	7613	1	risk diff	Neale-B_UKBB_EUR_2017
WWOX	rs145889903	chr16:78742941	chr16:78709044	A	C	0	0	0	0.004	0.001	intron	-	-	ENSG00000186153	WWOX	Other general symptoms and signs	EFO_0003765	Neale B	UKBB	European	2017	0.001073	0.0002384	6.768e-06	+	337199	78	337121	1	risk diff	Neale-B_UKBB_EUR_2017
WWOX	rs577665965	chr16:78743025	chr16:78709128	T	C	-	-	-	-	-	intron	-	-	ENSG00000186153	WWOX	Treatment with celebrex 200mg capsule	EFO_0007056	Neale B	UKBB	European	2017	0.002852	0.0005792	8.512e-07	+	337159	129	337030	1	risk diff	Neale-B_UKBB_EUR_2017
WWOX	rs577665965	chr16:78743025	chr16:78709128	T	C	-	-	-	-	-	intron	-	-	ENSG00000186153	WWOX	Treatment with rosiglitazone	EFO_0007056	Neale B	UKBB	European	2017	0.005397	0.00112	1.45e-06	+	337159	483	336676	1	risk diff	Neale-B_UKBB_EUR_2017
WWOX	rs562783167	chr16:78743545	chr16:78709648	A	G	1	1	1	0.997	1	intron	-	-	ENSG00000186153	WWOX	Self-reported femoral hernia	EFO_1001791	Neale B	UKBB	European	2017	-0.00384	0.0006729	1.155e-08	-	337159	94	337065	1	risk diff	Neale-B_UKBB_EUR_2017
WWOX	rs562783167	chr16:78743545	chr16:78709648	A	G	1	1	1	0.997	1	intron	-	-	ENSG00000186153	WWOX	Treatment with salbuvent 100micrograms inhaler	EFO_0007056	Neale B	UKBB	European	2017	-0.004596	0.000613	6.503e-14	-	337159	78	337081	1	risk diff	Neale-B_UKBB_EUR_2017
WWOX	rs562783167	chr16:78743545	chr16:78709648	A	G	1	1	1	0.997	1	intron	-	-	ENSG00000186153	WWOX	Treatment with sustanon 100 oily injection	EFO_0007056	Neale B	UKBB	European	2017	-0.003031	0.0005723	1.179e-07	-	337159	68	337091	1	risk diff	Neale-B_UKBB_EUR_2017
WWOX	rs562783167	chr16:78743545	chr16:78709648	A	G	1	1	1	0.997	1	intron	-	-	ENSG00000186153	WWOX	Treatment with balsalazide disodium	EFO_0007056	Neale B	UKBB	European	2017	-0.004182	0.0006941	1.687e-09	-	337159	100	337059	1	risk diff	Neale-B_UKBB_EUR_2017
WWOX	rs562783167	chr16:78743545	chr16:78709648	A	G	1	1	1	0.997	1	intron	-	-	ENSG00000186153	WWOX	Cause of death: myelodysplastic syndrome, unspecified	-	Neale B	UKBB	European	2017	-0.08169	0.01043	5.412e-15	-	7637	10	7627	1	risk diff	Neale-B_UKBB_EUR_2017
WWOX	rs562783167	chr16:78743545	chr16:78709648	A	G	1	1	1	0.997	1	intron	-	-	ENSG00000186153	WWOX	Cause of death: alzheimers disease, unspecified	EFO_0000249	Neale B	UKBB	European	2017	-0.07925	0.01748	5.868e-06	-	7637	28	7609	1	risk diff	Neale-B_UKBB_EUR_2017
WWOX	rs562783167	chr16:78743545	chr16:78709648	A	G	1	1	1	0.997	1	intron	-	-	ENSG00000186153	WWOX	Cause of death: epilepsy, unspecified	EFO_0000474	Neale B	UKBB	European	2017	-0.08209	0.01234	3.109e-11	-	7637	14	7623	1	risk diff	Neale-B_UKBB_EUR_2017
WWOX	rs562783167	chr16:78743545	chr16:78709648	A	G	1	1	1	0.997	1	intron	-	-	ENSG00000186153	WWOX	Cause of death: home	-	Neale B	UKBB	European	2017	-0.08167	0.01095	9.463e-14	-	7637	11	7626	1	risk diff	Neale-B_UKBB_EUR_2017
WWOX	rs562783167	chr16:78743545	chr16:78709648	A	G	1	1	1	0.997	1	intron	-	-	ENSG00000186153	WWOX	Cause of death: home	-	Neale B	UKBB	European	2017	-0.0818	0.009888	1.533e-16	-	7637	9	7628	1	risk diff	Neale-B_UKBB_EUR_2017
WWOX	rs12149431	chr16:78746101	chr16:78712204	C	G	0.9985	0.9813	0.999	0.9732	0.9581	intron	-	-	ENSG00000186153	WWOX	Treatment with progesterone product	EFO_0007056	Neale B	UKBB	European	2017	-0.0006756	0.0001481	5.103e-06	-	337159	105	337054	1	risk diff	Neale-B_UKBB_EUR_2017
WWOX	rs12149443	chr16:78746304	chr16:78712407	T	C	0.0023	0.0187	0.001	0.0268	0.0419	intron	-	-	ENSG00000186153	WWOX	Treatment with progesterone product	EFO_0007056	Neale B	UKBB	European	2017	0.0006759	0.0001482	5.064e-06	+	337159	105	337054	1	risk diff	Neale-B_UKBB_EUR_2017
WWOX	rs150437459	chr16:78746367	chr16:78712470	A	C	-	-	-	-	-	intron	-	-	ENSG00000186153	WWOX	Treatment with isotard 25xl m or r tablet	EFO_0007056	Neale B	UKBB	European	2017	0.002743	0.0005697	1.48e-06	+	337159	138	337021	1	risk diff	Neale-B_UKBB_EUR_2017
WWOX	rs150437459	chr16:78746367	chr16:78712470	A	C	-	-	-	-	-	intron	-	-	ENSG00000186153	WWOX	Doctor diagnosed lung cancer	EFO_0001071	Neale B	UKBB	European	2017	0.009428	0.001955	1.419e-06	+	83529	100	83429	1	risk diff	Neale-B_UKBB_EUR_2017
WWOX	rs150437459	chr16:78746367	chr16:78712470	A	C	-	-	-	-	-	intron	-	-	ENSG00000186153	WWOX	Cause of death: other specified place	-	Neale B	UKBB	European	2017	0.03015	0.006086	7.403e-07	+	7637	9	7628	1	risk diff	Neale-B_UKBB_EUR_2017
WWOX	rs150437459	chr16:78746367	chr16:78712470	A	C	-	-	-	-	-	intron	-	-	ENSG00000186153	WWOX	Cause of death: home	-	Neale B	UKBB	European	2017	0.03073	0.004528	1.245e-11	+	7637	5	7632	1	risk diff	Neale-B_UKBB_EUR_2017
WWOX	rs150437459	chr16:78746367	chr16:78712470	A	C	-	-	-	-	-	intron	-	-	ENSG00000186153	WWOX	Other skin changes	-	Neale B	UKBB	European	2017	0.002101	0.0004727	8.767e-06	+	337199	95	337104	1	risk diff	Neale-B_UKBB_EUR_2017
WWOX	rs76904108	chr16:78746799	chr16:78712902	T	G	1	1	1	0.994	0.999	intron	-	-	ENSG00000186153	WWOX	Treatment with hydroxycarbamide	EFO_0007056	Neale B	UKBB	European	2017	-0.001708	0.0003807	7.205e-06	-	337159	144	337015	1	risk diff	Neale-B_UKBB_EUR_2017
WWOX	rs141191052	chr16:78746878	chr16:78712981	A	G	-	-	-	-	-	intron	-	-	ENSG00000186153	WWOX	Self-reported obsessive compulsive disorder	EFO_0004242	Neale B	UKBB	European	2017	-0.002811	0.0006317	8.561e-06	-	337159	87	337072	1	risk diff	Neale-B_UKBB_EUR_2017
WWOX	rs141191052	chr16:78746878	chr16:78712981	A	G	-	-	-	-	-	intron	-	-	ENSG00000186153	WWOX	Treatment with otomize ear spray	EFO_0007056	Neale B	UKBB	European	2017	-0.003875	0.0008751	9.49e-06	-	337159	167	336992	1	risk diff	Neale-B_UKBB_EUR_2017
WWOX	rs141191052	chr16:78746878	chr16:78712981	A	G	-	-	-	-	-	intron	-	-	ENSG00000186153	WWOX	Treatment with b12 - cyanocobalamin prep	EFO_0007056	Neale B	UKBB	European	2017	-0.002868	0.0005666	4.164e-07	-	337159	70	337089	1	risk diff	Neale-B_UKBB_EUR_2017
WWOX	rs141191052	chr16:78746878	chr16:78712981	A	G	-	-	-	-	-	intron	-	-	ENSG00000186153	WWOX	Cause of death: malignant neoplasm, unspecified	EFO_0000616	Neale B	UKBB	European	2017	-0.09334	0.01665	2.161e-08	-	7637	22	7615	1	risk diff	Neale-B_UKBB_EUR_2017
WWOX	rs141191052	chr16:78746878	chr16:78712981	A	G	-	-	-	-	-	intron	-	-	ENSG00000186153	WWOX	Cause of death: hypertensive heart disease without heart failure	-	Neale B	UKBB	European	2017	-0.09292	0.0188	7.854e-07	-	7637	28	7609	1	risk diff	Neale-B_UKBB_EUR_2017
WWOX	rs141191052	chr16:78746878	chr16:78712981	A	G	-	-	-	-	-	intron	-	-	ENSG00000186153	WWOX	Cause of death: bronchiectasis	-	Neale B	UKBB	European	2017	-0.09342	0.01739	7.973e-08	-	7637	24	7613	1	risk diff	Neale-B_UKBB_EUR_2017
WWOX	rs141191052	chr16:78746878	chr16:78712981	A	G	-	-	-	-	-	intron	-	-	ENSG00000186153	WWOX	Schizoaffective disorders	EFO_0005411	Neale B	UKBB	European	2017	-0.002692	0.0005157	1.796e-07	-	337199	58	337141	1	risk diff	Neale-B_UKBB_EUR_2017
WWOX	rs141191052	chr16:78746878	chr16:78712981	A	G	-	-	-	-	-	intron	-	-	ENSG00000186153	WWOX	Postprocedural musculoskeletal disorders	EFO_0009676	Neale B	UKBB	European	2017	-0.004131	0.0008375	8.157e-07	-	337199	153	337046	1	risk diff	Neale-B_UKBB_EUR_2017
WWOX	rs72799073	chr16:78746893	chr16:78712996	A	G	0	0	0.001	0	0	intron	-	-	ENSG00000186153	WWOX	Cause of death: other and unspecified t-cell lymphomas	EFO_0000574	Neale B	UKBB	European	2017	0.03849	0.007199	9.236e-08	+	7637	9	7628	1	risk diff	Neale-B_UKBB_EUR_2017
WWOX	rs72799073	chr16:78746893	chr16:78712996	A	G	0	0	0.001	0	0	intron	-	-	ENSG00000186153	WWOX	Cause of death: acute vascular disorders of intestine	-	Neale B	UKBB	European	2017	0.04269	0.007586	1.893e-08	+	7637	10	7627	1	risk diff	Neale-B_UKBB_EUR_2017
WWOX	rs1111229	chr16:78747140	chr16:78713243	T	C	0.8018	0.9683	1	0.9831	0.9652	intron	-	-	ENSG00000186153	WWOX	Cause of death: other ill-defined and unspecified causes of mortality	-	Neale B	UKBB	European	2017	-0.02058	0.004376	2.608e-06	-	7637	40	7597	1	risk diff	Neale-B_UKBB_EUR_2017
WWOX	rs187207768	chr16:78747262	chr16:78713365	C	G	1	0.9971	1	0.999	1	intron	-	-	ENSG00000186153	WWOX	Self-reported prostate problem	-	Neale B	UKBB	European	2017	-0.005045	0.0009653	1.723e-07	-	337159	588	336571	1	risk diff	Neale-B_UKBB_EUR_2017
WWOX	rs187207768	chr16:78747262	chr16:78713365	C	G	1	0.9971	1	0.999	1	intron	-	-	ENSG00000186153	WWOX	Abnormal involuntary movements	-	Neale B	UKBB	European	2017	-0.002177	0.0004768	4.984e-06	-	337199	143	337056	1	risk diff	Neale-B_UKBB_EUR_2017
WWOX	rs146217579	chr16:78747801	chr16:78713904	T	C	0.0008	0.0058	0	0.0129	0.002	intron	-	-	ENSG00000186153	WWOX	Pyothorax	EFO_0009680	Neale B	UKBB	European	2017	0.001275	0.0002427	1.497e-07	+	337199	103	337096	1	risk diff	Neale-B_UKBB_EUR_2017
WWOX	rs551759797	chr16:78747886	chr16:78713989	T	C	-	-	-	-	-	intron	-	-	ENSG00000186153	WWOX	Self-reported chronic or degenerative neurological problem	EFO_0000618	Neale B	UKBB	European	2017	0.0026	0.0005837	8.408e-06	+	337159	114	337045	1	risk diff	Neale-B_UKBB_EUR_2017
WWOX	rs551759797	chr16:78747886	chr16:78713989	T	C	-	-	-	-	-	intron	-	-	ENSG00000186153	WWOX	Treatment with solpadeine tablet	EFO_0007056	Neale B	UKBB	European	2017	0.002152	0.0004829	8.293e-06	+	337159	78	337081	1	risk diff	Neale-B_UKBB_EUR_2017
WWOX	rs551759797	chr16:78747886	chr16:78713989	T	C	-	-	-	-	-	intron	-	-	ENSG00000186153	WWOX	Cause of death: malignant neoplasm, primary site unknown, so stated	-	Neale B	UKBB	European	2017	0.09756	0.01594	9.771e-10	+	7637	38	7599	1	risk diff	Neale-B_UKBB_EUR_2017
WWOX	rs551759797	chr16:78747886	chr16:78713989	T	C	-	-	-	-	-	intron	-	-	ENSG00000186153	WWOX	Cause of death: follicular non-hodgkins lymphoma, unspecified	EFO_0000183;EFO_0005952	Neale B	UKBB	European	2017	0.04989	0.009698	2.745e-07	+	7637	14	7623	1	risk diff	Neale-B_UKBB_EUR_2017
WWOX	rs551759797	chr16:78747886	chr16:78713989	T	C	-	-	-	-	-	intron	-	-	ENSG00000186153	WWOX	Viral meningitis	EFO_1001236	Neale B	UKBB	European	2017	0.002668	0.0005439	9.368e-07	+	337199	99	337100	1	risk diff	Neale-B_UKBB_EUR_2017
WWOX	rs12149676	chr16:78748289	chr16:78714392	A	G	0.0015	0.0187	0.001	0.0258	0.044	intron	-	-	ENSG00000186153	WWOX	Treatment with progesterone product	EFO_0007056	Neale B	UKBB	European	2017	0.0006771	0.0001482	4.914e-06	+	337159	105	337054	1	risk diff	Neale-B_UKBB_EUR_2017
WWOX	rs183415497	chr16:78748767	chr16:78714870	T	G	-	-	-	-	-	intron	-	-	ENSG00000186153	WWOX	Home area population density: Scotland - remote rural	-	Neale B	UKBB	European	2017	0.0006364	0.0001422	7.584e-06	+	333997	10	333987	1	risk diff	Neale-B_UKBB_EUR_2017
WWOX	rs183415497	chr16:78748767	chr16:78714870	T	G	-	-	-	-	-	intron	-	-	ENSG00000186153	WWOX	Cause of death: alcoholic hepatitis	-	Neale B	UKBB	European	2017	0.02769	0.005372	2.605e-07	+	7637	7	7630	1	risk diff	Neale-B_UKBB_EUR_2017
WWOX	rs183415497	chr16:78748767	chr16:78714870	T	G	-	-	-	-	-	intron	-	-	ENSG00000186153	WWOX	Cause of death: car occupant injured in unspecified traffic accident	-	Neale B	UKBB	European	2017	0.02715	0.005739	2.279e-06	+	7637	8	7629	1	risk diff	Neale-B_UKBB_EUR_2017
WWOX	rs183415497	chr16:78748767	chr16:78714870	T	G	-	-	-	-	-	intron	-	-	ENSG00000186153	WWOX	Acute and transient psychotic disorders	-	Neale B	UKBB	European	2017	0.001644	0.0003718	9.787e-06	+	337199	70	337129	1	risk diff	Neale-B_UKBB_EUR_2017
WWOX	rs77827108	chr16:78748941	chr16:78715044	C	G	0.798	0.9597	0.999	0.9722	0.956	intron	-	-	ENSG00000186153	WWOX	Treatment with progesterone product	EFO_0007056	Neale B	UKBB	European	2017	-0.0006639	0.0001472	6.519e-06	-	337159	105	337054	1	risk diff	Neale-B_UKBB_EUR_2017
WWOX	rs118158696	chr16:78749120	chr16:78715223	C	G	1	0.9957	1	0.997	1	intron	-	-	ENSG00000186153	WWOX	Cause of death: hodgkins disease, unspecified	EFO_1002031;EFO_0000183	Neale B	UKBB	European	2017	-0.02207	0.004232	1.884e-07	-	7637	6	7631	1	risk diff	Neale-B_UKBB_EUR_2017
WWOX	rs118158696	chr16:78749120	chr16:78715223	C	G	1	0.9957	1	0.997	1	intron	-	-	ENSG00000186153	WWOX	Cochlear implant	-	Neale B	UKBB	European	2017	-0.004801	0.001006	1.814e-06	-	111326	91	111235	1	risk diff	Neale-B_UKBB_EUR_2017
WWOX	rs117200256	chr16:78749128	chr16:78715231	A	G	0.0038	0.0187	0.001	0.0258	0.044	intron	-	-	ENSG00000186153	WWOX	Treatment with progesterone product	EFO_0007056	Neale B	UKBB	European	2017	0.0006774	0.0001482	4.897e-06	+	337159	105	337054	1	risk diff	Neale-B_UKBB_EUR_2017
WWOX	rs192656756	chr16:78749143	chr16:78715246	C	G	0.9962	0.9813	0.999	0.9742	0.956	intron	-	-	ENSG00000186153	WWOX	Treatment with progesterone product	EFO_0007056	Neale B	UKBB	European	2017	-0.0006774	0.0001482	4.896e-06	-	337159	105	337054	1	risk diff	Neale-B_UKBB_EUR_2017
WWOX	rs184313899	chr16:78749148	chr16:78715251	T	C	0.0015	0.0058	0	0.005	0.0061	intron	-	-	ENSG00000186153	WWOX	Cause of death: cervix uteri, unspecified	-	Neale B	UKBB	European	2017	0.01791	0.00336	1.009e-07	+	7637	9	7628	1	risk diff	Neale-B_UKBB_EUR_2017
WWOX	rs74426164	chr16:78749249	chr16:78715352	A	C	0.9985	0.9813	0.999	0.9742	0.956	intron	-	-	ENSG00000186153	WWOX	Treatment with progesterone product	EFO_0007056	Neale B	UKBB	European	2017	-0.0006777	0.0001482	4.849e-06	-	337159	105	337054	1	risk diff	Neale-B_UKBB_EUR_2017
WWOX	rs144710927	chr16:78749352	chr16:78715455	T	C	0.9962	0.9813	0.999	0.9742	0.956	intron	-	-	ENSG00000186153	WWOX	Treatment with progesterone product	EFO_0007056	Neale B	UKBB	European	2017	-0.0006777	0.0001483	4.847e-06	-	337159	105	337054	1	risk diff	Neale-B_UKBB_EUR_2017
WWOX	rs138959689	chr16:78749407	chr16:78715510	A	G	0	0.0058	0	0.007	0.0031	intron	-	-	ENSG00000186153	WWOX	Cause of death: other specified degenerative diseases of nervous system	EFO_0005772	Neale B	UKBB	European	2017	0.03535	0.006543	6.737e-08	+	7637	24	7613	1	risk diff	Neale-B_UKBB_EUR_2017
WWOX	rs182013535	chr16:78750022	chr16:78716125	A	C	1	0.9942	1	0.993	1	intron	-	-	ENSG00000186153	WWOX	Self-reported testicular cancer	EFO_0004281	Neale B	UKBB	European	2017	-0.003694	0.0008152	5.864e-06	-	337159	614	336545	1	risk diff	Neale-B_UKBB_EUR_2017
WWOX	rs182013535	chr16:78750022	chr16:78716125	A	C	1	0.9942	1	0.993	1	intron	-	-	ENSG00000186153	WWOX	Self-reported retinal artery or vein occlusion	EFO_1001154;EFO_1001157	Neale B	UKBB	European	2017	-0.001825	0.0004116	9.276e-06	-	337159	156	337003	1	risk diff	Neale-B_UKBB_EUR_2017
WWOX	rs570425175	chr16:78750042	chr16:78716145	A	T	0.0008	0	0	0.001	0	intron	-	-	ENSG00000186153	WWOX	Self-reported psychological or psychiatric problem	-	Neale B	UKBB	European	2017	0.004743	0.001071	9.405e-06	+	337159	323	336836	1	risk diff	Neale-B_UKBB_EUR_2017
WWOX	rs570425175	chr16:78750042	chr16:78716145	A	T	0.0008	0	0	0.001	0	intron	-	-	ENSG00000186153	WWOX	Cause of death: car occupant injured in unspecified traffic accident	-	Neale B	UKBB	European	2017	0.04395	0.006843	1.416e-10	+	7637	8	7629	1	risk diff	Neale-B_UKBB_EUR_2017
WWOX	rs570425175	chr16:78750042	chr16:78716145	A	T	0.0008	0	0	0.001	0	intron	-	-	ENSG00000186153	WWOX	Subsequent myocardial infarction	EFO_1000883	Neale B	UKBB	European	2017	0.006343	0.001229	2.44e-07	+	337199	426	336773	1	risk diff	Neale-B_UKBB_EUR_2017
WWOX	rs77102088	chr16:78750049	chr16:78716152	T	C	0.0083	0.036	0	0.0924	0.0123	intron	-	-	ENSG00000186153	WWOX	Sensitivity or hurt feelings	EFO_0009599	Neale B	UKBB	European	2017	0.01074	0.00241	8.371e-06	+	327832	182340	145492	1	risk diff	Neale-B_UKBB_EUR_2017
WWOX	rs149719712	chr16:78750051	chr16:78716154	T	C	-	-	-	-	-	intron	-	-	ENSG00000186153	WWOX	Myositis	EFO_0000783	Neale B	UKBB	European	2017	0.00152	0.0003083	8.225e-07	+	337199	72	337127	1	risk diff	Neale-B_UKBB_EUR_2017
WWOX	rs145600011	chr16:78750070	chr16:78716173	A	G	1	0.9957	1	0.9831	0.9949	intron	-	-	ENSG00000186153	WWOX	Pack years of smoking preview only	EFO_0004318;EFO_0006526	Neale B	UKBB	European	2017	0.09421	0.02115	8.439e-06	+	101726	0	101726	1	IVNT	Neale-B_UKBB_EUR_2017
WWOX	rs78441813	chr16:78750114	chr16:78716217	A	G	0.795	0.9597	0.999	0.9722	0.956	intron	-	-	ENSG00000186153	WWOX	Treatment with progesterone product	EFO_0007056	Neale B	UKBB	European	2017	-0.0006692	0.0001477	5.838e-06	-	337159	105	337054	1	risk diff	Neale-B_UKBB_EUR_2017
WWOX	rs531537069	chr16:78750338	chr16:78716441	T	C	1	0.9986	1	0.999	1	intron	-	-	ENSG00000186153	WWOX	Treatment with metrogel 0.75% gel	EFO_0007056	Neale B	UKBB	European	2017	-0.003113	0.0006013	2.266e-07	-	337159	72	337087	1	risk diff	Neale-B_UKBB_EUR_2017
WWOX	rs531537069	chr16:78750338	chr16:78716441	T	C	1	0.9986	1	0.999	1	intron	-	-	ENSG00000186153	WWOX	Treatment with testogel 50mg gel 5g sachet	EFO_0007056	Neale B	UKBB	European	2017	-0.004524	0.0007729	4.816e-09	-	337159	119	337040	1	risk diff	Neale-B_UKBB_EUR_2017
WWOX	rs531537069	chr16:78750338	chr16:78716441	T	C	1	0.9986	1	0.999	1	intron	-	-	ENSG00000186153	WWOX	Cause of death: rheumatoid arthritis, unspecified	-	Neale B	UKBB	European	2017	-0.07402	0.00992	9.427e-14	-	7637	10	7627	1	risk diff	Neale-B_UKBB_EUR_2017
WWOX	rs531537069	chr16:78750338	chr16:78716441	T	C	1	0.9986	1	0.999	1	intron	-	-	ENSG00000186153	WWOX	Hyperfunction of pituitary gland	EFO_1000973	Neale B	UKBB	European	2017	-0.003116	0.0006378	1.032e-06	-	337199	81	337118	1	risk diff	Neale-B_UKBB_EUR_2017
WWOX	rs117888242	chr16:78750347	chr16:78716450	A	C	0.9985	0.9813	0.999	0.9742	0.956	intron	-	-	ENSG00000186153	WWOX	Treatment with progesterone product	EFO_0007056	Neale B	UKBB	European	2017	-0.0006787	0.0001483	4.764e-06	-	337159	105	337054	1	risk diff	Neale-B_UKBB_EUR_2017
WWOX	rs117001830	chr16:78750646	chr16:78716749	A	C	0.9841	0.9813	0.999	0.9742	0.956	intron	-	-	ENSG00000186153	WWOX	Treatment with progesterone product	EFO_0007056	Neale B	UKBB	European	2017	-0.0006752	0.0001481	5.124e-06	-	337159	105	337054	1	risk diff	Neale-B_UKBB_EUR_2017
WWOX	rs73579409	chr16:78750729	chr16:78716832	T	G	0.8177	0.9611	0.999	0.9732	0.956	intron	-	-	ENSG00000186153	WWOX	Treatment with progesterone product	EFO_0007056	Neale B	UKBB	European	2017	-0.0006681	0.0001476	5.964e-06	-	337159	105	337054	1	risk diff	Neale-B_UKBB_EUR_2017
WWOX	rs57861636	chr16:78750741	chr16:78716844	C	G	0.1823	0.0389	0.001	0.0268	0.044	intron	-	-	ENSG00000186153	WWOX	Treatment with progesterone product	EFO_0007056	Neale B	UKBB	European	2017	0.000668	0.0001475	5.967e-06	+	337159	105	337054	1	risk diff	Neale-B_UKBB_EUR_2017
WWOX	rs150765968	chr16:78751038	chr16:78717141	T	C	0.9985	0.9813	0.999	0.9742	0.956	intron	-	-	ENSG00000186153	WWOX	Treatment with progesterone product	EFO_0007056	Neale B	UKBB	European	2017	-0.0006774	0.0001482	4.9e-06	-	337159	105	337054	1	risk diff	Neale-B_UKBB_EUR_2017
WWOX	rs541687065	chr16:78753182	chr16:78719285	A	G	1	1	1	0.997	0.999	intron	-	-	ENSG00000186153	WWOX	Treatment with oramorph 10mg or 5ml oral solution	EFO_0007056	Neale B	UKBB	European	2017	-0.00195	0.0004287	5.425e-06	-	337159	100	337059	1	risk diff	Neale-B_UKBB_EUR_2017
WWOX	rs541687065	chr16:78753182	chr16:78719285	A	G	1	1	1	0.997	0.999	intron	-	-	ENSG00000186153	WWOX	Cause of death: peritoneum, unspecified	-	Neale B	UKBB	European	2017	-0.04891	0.009641	4.015e-07	-	7637	27	7610	1	risk diff	Neale-B_UKBB_EUR_2017
WWOX	rs542707758	chr16:78753392	chr16:78719495	A	G	0	0	0	0.002	0.0061	intron	-	-	ENSG00000186153	WWOX	Cause of death: secondary malignant neoplasm of retroperitoneum and peritoneum	-	Neale B	UKBB	European	2017	0.02496	0.00553	6.499e-06	+	7637	9	7628	1	risk diff	Neale-B_UKBB_EUR_2017
WWOX	rs76972627	chr16:78753588	chr16:78719691	T	C	0.9917	0.9669	1	0.9036	0.9867	intron	-	-	ENSG00000186153	WWOX	Sensitivity or hurt feelings	EFO_0009599	Neale B	UKBB	European	2017	-0.0109	0.002391	5.125e-06	-	327832	182340	145492	1	risk diff	Neale-B_UKBB_EUR_2017
WWOX	rs183661213	chr16:78753704	chr16:78719807	A	C	1	1	1	0.9901	1	intron	-	-	ENSG00000186153	WWOX	Treatment with nasobec aqueous 50micrograms nasal spray	EFO_0007056	Neale B	UKBB	European	2017	-0.002514	0.0004445	1.562e-08	-	337159	141	337018	1	risk diff	Neale-B_UKBB_EUR_2017
WWOX	rs183661213	chr16:78753704	chr16:78719807	A	C	1	1	1	0.9901	1	intron	-	-	ENSG00000186153	WWOX	Treatment with tolterodine l-tartrate	EFO_0007056	Neale B	UKBB	European	2017	-0.005001	0.0009703	2.553e-07	-	337159	673	336486	1	risk diff	Neale-B_UKBB_EUR_2017
WWOX	rs183661213	chr16:78753704	chr16:78719807	A	C	1	1	1	0.9901	1	intron	-	-	ENSG00000186153	WWOX	Doctor diagnosed emphysema	EFO_0000464	Neale B	UKBB	European	2017	-0.01075	0.002419	8.815e-06	-	83529	254	83275	1	risk diff	Neale-B_UKBB_EUR_2017
WWOX	rs114484497	chr16:78754193	chr16:78720296	T	C	0.0431	0.0029	0.001	0	0.002	intron	-	-	ENSG00000186153	WWOX	Treatment with anusol cream	EFO_0007056	Neale B	UKBB	European	2017	0.002394	0.0004766	5.094e-07	+	337159	80	337079	1	risk diff	Neale-B_UKBB_EUR_2017
WWOX	rs114484497	chr16:78754193	chr16:78720296	T	C	0.0431	0.0029	0.001	0	0.002	intron	-	-	ENSG00000186153	WWOX	Treatment with piriteze 10mg tablet	EFO_0007056	Neale B	UKBB	European	2017	0.002435	0.0004706	2.306e-07	+	337159	78	337081	1	risk diff	Neale-B_UKBB_EUR_2017
WWOX	rs114484497	chr16:78754193	chr16:78720296	T	C	0.0431	0.0029	0.001	0	0.002	intron	-	-	ENSG00000186153	WWOX	Treatment with tramacet 325mg or 37.5mg tablet	EFO_0007056	Neale B	UKBB	European	2017	0.00249	0.0005563	7.644e-06	+	337159	109	337050	1	risk diff	Neale-B_UKBB_EUR_2017
WWOX	rs114484497	chr16:78754193	chr16:78720296	T	C	0.0431	0.0029	0.001	0	0.002	intron	-	-	ENSG00000186153	WWOX	Cause of death: lobar pneumonia, unspecified	-	Neale B	UKBB	European	2017	0.03766	0.007247	2.072e-07	+	7637	10	7627	1	risk diff	Neale-B_UKBB_EUR_2017
WWOX	rs114484497	chr16:78754193	chr16:78720296	T	C	0.0431	0.0029	0.001	0	0.002	intron	-	-	ENSG00000186153	WWOX	Hodgkins disease	EFO_0000183	Neale B	UKBB	European	2017	0.002593	0.0005431	1.804e-06	+	337199	104	337095	1	risk diff	Neale-B_UKBB_EUR_2017
WWOX	rs150946550	chr16:78754241	chr16:78720344	A	G	0	0.0014	0	0.0089	0.0082	intron	-	-	ENSG00000186153	WWOX	Treatment with nizatidine	EFO_0007056	Neale B	UKBB	European	2017	0.0008862	0.0001825	1.202e-06	+	337159	77	337082	1	risk diff	Neale-B_UKBB_EUR_2017
WWOX	rs150946550	chr16:78754241	chr16:78720344	A	G	0	0.0014	0	0.0089	0.0082	intron	-	-	ENSG00000186153	WWOX	Cause of death: pneumonitis due to food and vomit	-	Neale B	UKBB	European	2017	0.01189	0.002645	7.088e-06	+	7637	8	7629	1	risk diff	Neale-B_UKBB_EUR_2017
WWOX	rs150946550	chr16:78754241	chr16:78720344	A	G	0	0.0014	0	0.0089	0.0082	intron	-	-	ENSG00000186153	WWOX	Peptic ulcer, site unspecified	-	Neale B	UKBB	European	2017	0.0008048	0.0001715	2.698e-06	+	337199	68	337131	1	risk diff	Neale-B_UKBB_EUR_2017
WWOX	rs76960625	chr16:78754990	chr16:78721093	T	C	0.9418	0.9899	1	0.9911	0.9632	intron	-	-	ENSG00000186153	WWOX	Cause of death: urinary organ, unspecified	-	Neale B	UKBB	European	2017	-0.01505	0.003245	3.576e-06	-	7637	9	7628	1	risk diff	Neale-B_UKBB_EUR_2017
WWOX	rs76960625	chr16:78754990	chr16:78721093	T	C	0.9418	0.9899	1	0.9911	0.9632	intron	-	-	ENSG00000186153	WWOX	Other disorders of arteries and arterioles	EFO_0004264	Neale B	UKBB	European	2017	-0.002303	0.0005171	8.45e-06	-	337199	438	336761	1	risk diff	Neale-B_UKBB_EUR_2017
WWOX	rs76960625	chr16:78754990	chr16:78721093	T	C	0.9418	0.9899	1	0.9911	0.9632	intron	-	-	ENSG00000186153	WWOX	Abnormal results of function studies	EFO_0009628	Neale B	UKBB	European	2017	-0.002697	0.000552	1.031e-06	-	337199	499	336700	1	risk diff	Neale-B_UKBB_EUR_2017
WWOX	rs564686641	chr16:78755694	chr16:78721797	C	G	-	-	-	-	-	intron	-	-	ENSG00000186153	WWOX	Cause of death: malignant neoplasm, primary site unknown, so stated	-	Neale B	UKBB	European	2017	-0.09489	0.01573	1.691e-09	-	7637	38	7599	1	risk diff	Neale-B_UKBB_EUR_2017
WWOX	rs564686641	chr16:78755694	chr16:78721797	C	G	-	-	-	-	-	intron	-	-	ENSG00000186153	WWOX	Cause of death: follicular non-hodgkins lymphoma, unspecified	EFO_0000183;EFO_0005952	Neale B	UKBB	European	2017	-0.04857	0.009571	3.97e-07	-	7637	14	7623	1	risk diff	Neale-B_UKBB_EUR_2017
WWOX	rs564686641	chr16:78755694	chr16:78721797	C	G	-	-	-	-	-	intron	-	-	ENSG00000186153	WWOX	Viral meningitis	EFO_1001236	Neale B	UKBB	European	2017	-0.002417	0.0005159	2.808e-06	-	337199	99	337100	1	risk diff	Neale-B_UKBB_EUR_2017
WWOX	rs564686641	chr16:78755694	chr16:78721797	C	G	-	-	-	-	-	intron	-	-	ENSG00000186153	WWOX	Synovitis and tenosynovitis	EFO_1001435	Neale B	UKBB	European	2017	-0.009763	0.0022	9.061e-06	-	337199	1809	335390	1	risk diff	Neale-B_UKBB_EUR_2017
WWOX	rs145700385	chr16:78755900	chr16:78722003	T	C	0	0	0	0.006	0.002	intron	-	-	ENSG00000186153	WWOX	Treatment with ibandronic acid	EFO_0007056	Neale B	UKBB	European	2017	0.0026	0.0005296	9.13e-07	+	337159	305	336854	1	risk diff	Neale-B_UKBB_EUR_2017
WWOX	rs181562054	chr16:78756202	chr16:78722305	A	C	0	0.0144	0	0.0089	0.002	intron	-	-	ENSG00000186153	WWOX	Self-reported gastroenteritis or dysentry	EFO_1001463;EFO_1001869	Neale B	UKBB	European	2017	0.0009788	0.0002169	6.406e-06	+	337159	97	337062	1	risk diff	Neale-B_UKBB_EUR_2017
WWOX	rs76494689	chr16:78756475	chr16:78722578	C	G	0.966	0.9625	1	0.9036	0.9877	intron	-	-	ENSG00000186153	WWOX	Sensitivity or hurt feelings	EFO_0009599	Neale B	UKBB	European	2017	-0.01078	0.002399	7.014e-06	-	327832	182340	145492	1	risk diff	Neale-B_UKBB_EUR_2017
WWOX	rs78013791	chr16:78756749	chr16:78722852	A	G	0.034	0.0375	0	0.0964	0.0123	intron	-	-	ENSG00000186153	WWOX	Sensitivity or hurt feelings	EFO_0009599	Neale B	UKBB	European	2017	0.01081	0.002399	6.576e-06	+	327832	182340	145492	1	risk diff	Neale-B_UKBB_EUR_2017
WWOX	rs74723994	chr16:78756917	chr16:78723020	T	C	0.966	0.9625	1	0.9036	0.9877	intron	-	-	ENSG00000186153	WWOX	Sensitivity or hurt feelings	EFO_0009599	Neale B	UKBB	European	2017	-0.01079	0.002398	6.766e-06	-	327832	182340	145492	1	risk diff	Neale-B_UKBB_EUR_2017
WWOX	rs28711881	chr16:78757029	chr16:78723132	C	G	0.7216	0.9467	1	0.9006	0.9877	intron	-	-	ENSG00000186153	WWOX	Sensitivity or hurt feelings	EFO_0009599	Neale B	UKBB	European	2017	-0.01058	0.002394	9.808e-06	-	327832	182340	145492	1	risk diff	Neale-B_UKBB_EUR_2017
WWOX	rs187198619	chr16:78757035	chr16:78723138	C	G	1	1	1	0.996	1	intron	-	-	ENSG00000186153	WWOX	Treatment with normacol granules	EFO_0007056	Neale B	UKBB	European	2017	-0.002791	0.0006076	4.348e-06	-	337159	151	337008	1	risk diff	Neale-B_UKBB_EUR_2017
WWOX	rs187198619	chr16:78757035	chr16:78723138	C	G	1	1	1	0.996	1	intron	-	-	ENSG00000186153	WWOX	Cause of death: endocarditis, valve unspecified	EFO_0000465	Neale B	UKBB	European	2017	-0.03692	0.006298	4.775e-09	-	7637	8	7629	1	risk diff	Neale-B_UKBB_EUR_2017
WWOX	rs187198619	chr16:78757035	chr16:78723138	C	G	1	1	1	0.996	1	intron	-	-	ENSG00000186153	WWOX	Cause of death: subarachnoid haemorrhage from intracranial artery, unspecified	EFO_0000713	Neale B	UKBB	European	2017	-0.0359	0.005883	1.098e-09	-	7637	7	7630	1	risk diff	Neale-B_UKBB_EUR_2017
WWOX	rs187198619	chr16:78757035	chr16:78723138	C	G	1	1	1	0.996	1	intron	-	-	ENSG00000186153	WWOX	Cause of death: inquest adjourned death	-	Neale B	UKBB	European	2017	-0.03631	0.006678	5.554e-08	-	7637	9	7628	1	risk diff	Neale-B_UKBB_EUR_2017
WWOX	rs187198619	chr16:78757035	chr16:78723138	C	G	1	1	1	0.996	1	intron	-	-	ENSG00000186153	WWOX	Injury of muscle and tendon at shoulder and upper arm level	EFO_1001178	Neale B	UKBB	European	2017	-0.002178	0.0004532	1.538e-06	-	337199	84	337115	1	risk diff	Neale-B_UKBB_EUR_2017
WWOX	rs183018112	chr16:78757092	chr16:78723195	T	C	1	1	1	0.995	1	intron	-	-	ENSG00000186153	WWOX	Treatment with cyanocobalamin product	EFO_0007056	Neale B	UKBB	European	2017	-0.001247	0.0002219	1.899e-08	-	337159	76	337083	1	risk diff	Neale-B_UKBB_EUR_2017
WWOX	rs9939915	chr16:78757748	chr16:78723851	A	G	0.7867	0.9424	1	0.9016	0.9877	intron	-	-	ENSG00000186153	WWOX	Sensitivity or hurt feelings	EFO_0009599	Neale B	UKBB	European	2017	-0.01085	0.002398	6.089e-06	-	327832	182340	145492	1	risk diff	Neale-B_UKBB_EUR_2017
WWOX	rs554294721	chr16:78758107	chr16:78724210	A	G	0	0	0	0.002	0.0061	intron	-	-	ENSG00000186153	WWOX	Treatment with glucose product	EFO_0007056	Neale B	UKBB	European	2017	0.001691	0.0003815	9.27e-06	+	337159	77	337082	1	risk diff	Neale-B_UKBB_EUR_2017
WWOX	rs554294721	chr16:78758107	chr16:78724210	A	G	0	0	0	0.002	0.0061	intron	-	-	ENSG00000186153	WWOX	Cause of death: secondary malignant neoplasm of retroperitoneum and peritoneum	-	Neale B	UKBB	European	2017	0.02492	0.005526	6.559e-06	+	7637	9	7628	1	risk diff	Neale-B_UKBB_EUR_2017
WWOX	rs12445273	chr16:78758407	chr16:78724510	A	T	1	0.9957	1	0.9851	0.998	intron	-	-	ENSG00000186153	WWOX	Treatment with natrilix sr 1.5mg m or r tablet	EFO_0007056	Neale B	UKBB	European	2017	-0.001279	0.0002308	2.981e-08	-	337159	73	337086	1	risk diff	Neale-B_UKBB_EUR_2017
WWOX	rs12445273	chr16:78758407	chr16:78724510	A	T	1	0.9957	1	0.9851	0.998	intron	-	-	ENSG00000186153	WWOX	Cause of death: malignant neoplasm of ureter	-	Neale B	UKBB	European	2017	-0.01932	0.003679	1.557e-07	-	7637	9	7628	1	risk diff	Neale-B_UKBB_EUR_2017
WWOX	rs151275484	chr16:78759363	chr16:78725466	A	G	0	0.0101	0	0.0089	0.0133	intron	-	-	ENSG00000186153	WWOX	Cause of death: alcoholic hepatitis	-	Neale B	UKBB	European	2017	0.02106	0.0032	4.927e-11	+	7637	7	7630	1	risk diff	Neale-B_UKBB_EUR_2017
WWOX	rs151275484	chr16:78759363	chr16:78725466	A	G	0	0.0101	0	0.0089	0.0133	intron	-	-	ENSG00000186153	WWOX	Mesothelioma	EFO_1000467	Neale B	UKBB	European	2017	0.001005	0.0002225	6.31e-06	+	337199	55	337144	1	risk diff	Neale-B_UKBB_EUR_2017
WWOX	rs139720282	chr16:78760287	chr16:78726390	A	G	0.0015	0.0014	0.003	0.002	0.002	intron	-	-	ENSG00000186153	WWOX	Home area population density: Scotland - remote rural	-	Neale B	UKBB	European	2017	0.0008406	0.0001642	3.065e-07	+	333997	10	333987	1	risk diff	Neale-B_UKBB_EUR_2017
WWOX	rs139720282	chr16:78760287	chr16:78726390	A	G	0.0015	0.0014	0.003	0.002	0.002	intron	-	-	ENSG00000186153	WWOX	Cause of death: atrial fibrillation and flutter	EFO_0000275	Neale B	UKBB	European	2017	0.04444	0.008508	1.802e-07	+	7637	12	7625	1	risk diff	Neale-B_UKBB_EUR_2017
WWOX	rs139720282	chr16:78760287	chr16:78726390	A	G	0.0015	0.0014	0.003	0.002	0.002	intron	-	-	ENSG00000186153	WWOX	Other disorders involving the immune mechanism	EFO_0000540	Neale B	UKBB	European	2017	0.002334	0.0004824	1.307e-06	+	337199	88	337111	1	risk diff	Neale-B_UKBB_EUR_2017
WWOX	rs7184589	chr16:78760969	chr16:78727072	A	G	0.084	0.0259	0	0.0189	0.0348	intron	-	-	ENSG00000186153	WWOX	Cause of death: other ill-defined and unspecified causes of mortality	-	Neale B	UKBB	European	2017	0.02115	0.004441	1.948e-06	+	7637	40	7597	1	risk diff	Neale-B_UKBB_EUR_2017
WWOX	rs566849454	chr16:78761160	chr16:78727263	A	G	0	0	0	0.003	0	intron	-	-	ENSG00000186153	WWOX	Self-reported fracture shaft of femur	EFO_0008553	Neale B	UKBB	European	2017	0.004673	0.0008994	2.044e-07	+	337159	195	336964	1	risk diff	Neale-B_UKBB_EUR_2017
WWOX	rs566849454	chr16:78761160	chr16:78727263	A	G	0	0	0	0.003	0	intron	-	-	ENSG00000186153	WWOX	Treatment with enalapril maleate+hydrochlorothiazide 20mg or 12.5mg tablet	EFO_0007056	Neale B	UKBB	European	2017	0.002771	0.0006009	4.021e-06	+	337159	87	337072	1	risk diff	Neale-B_UKBB_EUR_2017
WWOX	rs566849454	chr16:78761160	chr16:78727263	A	G	0	0	0	0.003	0	intron	-	-	ENSG00000186153	WWOX	Treatment with olanzapine	EFO_0007056	Neale B	UKBB	European	2017	0.005751	0.001245	3.88e-06	+	337159	374	336785	1	risk diff	Neale-B_UKBB_EUR_2017
WWOX	rs566849454	chr16:78761160	chr16:78727263	A	G	0	0	0	0.003	0	intron	-	-	ENSG00000186153	WWOX	Other demyelinating diseases of central nervous system	EFO_0000618	Neale B	UKBB	European	2017	0.003648	0.0008224	9.161e-06	+	337199	163	337036	1	risk diff	Neale-B_UKBB_EUR_2017
WWOX	rs566849454	chr16:78761160	chr16:78727263	A	G	0	0	0	0.003	0	intron	-	-	ENSG00000186153	WWOX	Other retinal disorders	-	Neale B	UKBB	European	2017	0.008723	0.001832	1.91e-06	+	337199	810	336389	1	risk diff	Neale-B_UKBB_EUR_2017
WWOX	rs150091656	chr16:78761698	chr16:78727801	A	T	1	0.9928	1	0.999	1	intron	-	-	ENSG00000186153	WWOX	Treatment with amiodarone	EFO_0007056	Neale B	UKBB	European	2017	-0.003934	0.0008723	6.475e-06	-	337159	303	336856	1	risk diff	Neale-B_UKBB_EUR_2017
WWOX	rs150091656	chr16:78761698	chr16:78727801	A	T	1	0.9928	1	0.999	1	intron	-	-	ENSG00000186153	WWOX	Cause of death: other ill-defined and unspecified causes of mortality	-	Neale B	UKBB	European	2017	-0.06143	0.0133	3.947e-06	-	7637	40	7597	1	risk diff	Neale-B_UKBB_EUR_2017
WWOX	rs150091656	chr16:78761698	chr16:78727801	A	T	1	0.9928	1	0.999	1	intron	-	-	ENSG00000186153	WWOX	Specific personality disorders	-	Neale B	UKBB	European	2017	-0.002215	0.0004963	8.046e-06	-	337199	98	337101	1	risk diff	Neale-B_UKBB_EUR_2017
WWOX	rs188783950	chr16:78762071	chr16:78728174	T	C	0	0	0	0.002	0	intron	-	-	ENSG00000186153	WWOX	Cause of death: hodgkins disease, unspecified	EFO_1002031;EFO_0000183	Neale B	UKBB	European	2017	0.02167	0.00417	2.092e-07	+	7637	6	7631	1	risk diff	Neale-B_UKBB_EUR_2017
WWOX	rs7196255	chr16:78762373	chr16:78728476	A	G	0.1498	0.0346	0	0.0229	0.0706	intron	-	-	ENSG00000186153	WWOX	Cause of death: other ill-defined and unspecified causes of mortality	-	Neale B	UKBB	European	2017	0.01965	0.004333	5.826e-06	+	7637	40	7597	1	risk diff	Neale-B_UKBB_EUR_2017
WWOX	rs7205036	chr16:78763496	chr16:78729599	A	G	0.6203	0.9625	1	0.9871	0.9703	intron	-	-	ENSG00000186153	WWOX	Cause of death: other ill-defined and unspecified causes of mortality	-	Neale B	UKBB	European	2017	-0.03033	0.006123	7.463e-07	-	7637	40	7597	1	risk diff	Neale-B_UKBB_EUR_2017
WWOX	rs533010727	chr16:78763595	chr16:78729698	A	G	0	0.0014	0	0	0	intron	-	-	ENSG00000186153	WWOX	Treatment with gastrocote liquid	EFO_0007056	Neale B	UKBB	European	2017	0.002224	0.0005028	9.689e-06	+	337159	68	337091	1	risk diff	Neale-B_UKBB_EUR_2017
WWOX	rs533010727	chr16:78763595	chr16:78729698	A	G	0	0.0014	0	0	0	intron	-	-	ENSG00000186153	WWOX	Cause of death: larynx, unspecified	-	Neale B	UKBB	European	2017	0.05384	0.01116	1.438e-06	+	7637	17	7620	1	risk diff	Neale-B_UKBB_EUR_2017
WWOX	rs533010727	chr16:78763595	chr16:78729698	A	G	0	0.0014	0	0	0	intron	-	-	ENSG00000186153	WWOX	Flatulence and related conditions	EFO_0009669	Neale B	UKBB	European	2017	0.00439	0.0008638	3.743e-07	+	337199	201	336998	1	risk diff	Neale-B_UKBB_EUR_2017
WWOX	rs137941714	chr16:78763734	chr16:78729837	A	G	0.0008	0.0029	0	0.008	0	intron	-	-	ENSG00000186153	WWOX	Cause of death: malignant neoplasm of thyroid gland	-	Neale B	UKBB	European	2017	0.01505	0.002842	1.212e-07	+	7637	4	7633	1	risk diff	Neale-B_UKBB_EUR_2017
WWOX	rs57150307	chr16:78763875	chr16:78729978	C	G	0.1664	0.0144	0	0.007	0	intron	-	-	ENSG00000186153	WWOX	Self-reported unclassifiable cancer	EFO_0000311	Neale B	UKBB	European	2017	0.004424	0.0009414	2.608e-06	+	337159	373	336786	1	risk diff	Neale-B_UKBB_EUR_2017
WWOX	rs57150307	chr16:78763875	chr16:78729978	C	G	0.1664	0.0144	0	0.007	0	intron	-	-	ENSG00000186153	WWOX	Treatment with colestyramine	EFO_0007056	Neale B	UKBB	European	2017	0.002153	0.000428	4.886e-07	+	337159	77	337082	1	risk diff	Neale-B_UKBB_EUR_2017
WWOX	rs57150307	chr16:78763875	chr16:78729978	C	G	0.1664	0.0144	0	0.007	0	intron	-	-	ENSG00000186153	WWOX	Status asthmaticus	EFO_0008590	Neale B	UKBB	European	2017	0.002696	0.0006012	7.286e-06	+	337199	152	337047	1	risk diff	Neale-B_UKBB_EUR_2017
WWOX	rs57150307	chr16:78763875	chr16:78729978	C	G	0.1664	0.0144	0	0.007	0	intron	-	-	ENSG00000186153	WWOX	Abnormal results of function studies	EFO_0009628	Neale B	UKBB	European	2017	0.005182	0.001089	1.934e-06	+	337199	499	336700	1	risk diff	Neale-B_UKBB_EUR_2017
WWOX	rs16948383	chr16:78764811	chr16:78730914	A	C	0.9009	0.8228	0.9464	0.992	0.9458	intron	-	-	ENSG00000186153	WWOX	Cause of death: perforation of intestine	EFO_1000987	Neale B	UKBB	European	2017	-0.0158	0.003351	2.449e-06	-	7637	10	7627	1	risk diff	Neale-B_UKBB_EUR_2017
WWOX	rs180815260	chr16:78764997	chr16:78731100	T	C	0	0.0014	0	0.001	0	intron	-	-	ENSG00000186153	WWOX	Self-reported lichen sclerosis	EFO_1000724	Neale B	UKBB	European	2017	0.003088	0.0006238	7.439e-07	+	337159	114	337045	1	risk diff	Neale-B_UKBB_EUR_2017
WWOX	rs180815260	chr16:78764997	chr16:78731100	T	C	0	0.0014	0	0.001	0	intron	-	-	ENSG00000186153	WWOX	Treatment with codeine phosphate+kaolin 10mg or 3g/10ml mixture	EFO_0007056	Neale B	UKBB	European	2017	0.002833	0.0006401	9.624e-06	+	337159	120	337039	1	risk diff	Neale-B_UKBB_EUR_2017
WWOX	rs180815260	chr16:78764997	chr16:78731100	T	C	0	0.0014	0	0.001	0	intron	-	-	ENSG00000186153	WWOX	Treatment with acyclovir	EFO_0007056	Neale B	UKBB	European	2017	0.002722	0.0006128	8.96e-06	+	337159	110	337049	1	risk diff	Neale-B_UKBB_EUR_2017
WWOX	rs180815260	chr16:78764997	chr16:78731100	T	C	0	0.0014	0	0.001	0	intron	-	-	ENSG00000186153	WWOX	Treatment with volsaid retard 75mg m or r tablet	EFO_0007056	Neale B	UKBB	European	2017	0.002336	0.0004675	5.833e-07	+	337159	64	337095	1	risk diff	Neale-B_UKBB_EUR_2017
WWOX	rs180815260	chr16:78764997	chr16:78731100	T	C	0	0.0014	0	0.001	0	intron	-	-	ENSG00000186153	WWOX	Cause of death: anus, unspecified	-	Neale B	UKBB	European	2017	0.05468	0.01093	5.834e-07	+	7637	15	7622	1	risk diff	Neale-B_UKBB_EUR_2017
WWOX	rs180815260	chr16:78764997	chr16:78731100	T	C	0	0.0014	0	0.001	0	intron	-	-	ENSG00000186153	WWOX	Cause of death: cerebrovascular disease, unspecified	-	Neale B	UKBB	European	2017	0.05973	0.009358	1.836e-10	+	7637	11	7626	1	risk diff	Neale-B_UKBB_EUR_2017
WWOX	rs180815260	chr16:78764997	chr16:78731100	T	C	0	0.0014	0	0.001	0	intron	-	-	ENSG00000186153	WWOX	Schizoaffective disorders	EFO_0005411	Neale B	UKBB	European	2017	0.002102	0.000445	2.311e-06	+	337199	58	337141	1	risk diff	Neale-B_UKBB_EUR_2017
WWOX	rs180815260	chr16:78764997	chr16:78731100	T	C	0	0.0014	0	0.001	0	intron	-	-	ENSG00000186153	WWOX	Other disorders of external ear	EFO_0009668	Neale B	UKBB	European	2017	0.005043	0.00112	6.771e-06	+	337199	368	336831	1	risk diff	Neale-B_UKBB_EUR_2017
WWOX	rs180815260	chr16:78764997	chr16:78731100	T	C	0	0.0014	0	0.001	0	intron	-	-	ENSG00000186153	WWOX	Injury of nerves at wrist and hand level	EFO_0004143	Neale B	UKBB	European	2017	0.004838	0.0009491	3.45e-07	+	337199	264	336935	1	risk diff	Neale-B_UKBB_EUR_2017
WWOX	rs180815260	chr16:78764997	chr16:78731100	T	C	0	0.0014	0	0.001	0	intron	-	-	ENSG00000186153	WWOX	Follow-up examination after treatment for conditions other than malignant neoplasms	EFO_0009642	Neale B	UKBB	European	2017	0.01942	0.004166	3.12e-06	+	337199	5162	332037	1	risk diff	Neale-B_UKBB_EUR_2017
WWOX	rs62036140	chr16:78765196	chr16:78731299	A	C	1	1	1	0.995	0.999	intron	-	-	ENSG00000186153	WWOX	Treatment with oilatum cream	EFO_0007056	Neale B	UKBB	European	2017	-0.002528	0.0005327	2.08e-06	-	337159	143	337016	1	risk diff	Neale-B_UKBB_EUR_2017
WWOX	rs62036140	chr16:78765196	chr16:78731299	A	C	1	1	1	0.995	0.999	intron	-	-	ENSG00000186153	WWOX	Cause of death: malignant neoplasm, unspecified	EFO_0000616	Neale B	UKBB	European	2017	-0.05662	0.01019	2.816e-08	-	7637	22	7615	1	risk diff	Neale-B_UKBB_EUR_2017
WWOX	rs62036140	chr16:78765196	chr16:78731299	A	C	1	1	1	0.995	0.999	intron	-	-	ENSG00000186153	WWOX	Cause of death: other and unspecified cirrhosis of liver	EFO_0001422	Neale B	UKBB	European	2017	-0.06307	0.01228	2.896e-07	-	7637	32	7605	1	risk diff	Neale-B_UKBB_EUR_2017
WWOX	.	chr16:78766437	chr16:78732540	C	G	-	-	-	-	-	intron	-	-	ENSG00000186153	WWOX	Self-reported venous thromboembolic disease	-	Neale B	UKBB	European	2017	0.003037	0.0005649	7.604e-08	+	337159	66	337093	1	risk diff	Neale-B_UKBB_EUR_2017
WWOX	.	chr16:78766437	chr16:78732540	C	G	-	-	-	-	-	intron	-	-	ENSG00000186153	WWOX	Self-reported pulmonary fibrosis	EFO_0000768	Neale B	UKBB	European	2017	0.002995	0.0006559	4.98e-06	+	337159	89	337070	1	risk diff	Neale-B_UKBB_EUR_2017
WWOX	.	chr16:78766437	chr16:78732540	C	G	-	-	-	-	-	intron	-	-	ENSG00000186153	WWOX	Cause of death: colon, unspecified	-	Neale B	UKBB	European	2017	0.2508	0.05027	6.182e-07	+	7637	204	7433	1	risk diff	Neale-B_UKBB_EUR_2017
WWOX	.	chr16:78766437	chr16:78732540	C	G	-	-	-	-	-	intron	-	-	ENSG00000186153	WWOX	Candidiasis	EFO_0007406	Neale B	UKBB	European	2017	0.004054	0.0008599	2.421e-06	+	337199	153	337046	1	risk diff	Neale-B_UKBB_EUR_2017
WWOX	rs144165471	chr16:78766541	chr16:78732644	A	G	0.9992	0.9899	1	0.9811	0.9898	intron	-	-	ENSG00000186153	WWOX	Cause of death: appendix	-	Neale B	UKBB	European	2017	-0.00836	0.001856	6.763e-06	-	7637	5	7632	1	risk diff	Neale-B_UKBB_EUR_2017
WWOX	rs73571660	chr16:78766545	chr16:78732648	C	G	0.6989	0.9726	0.9911	0.993	0.9438	intron	-	-	ENSG00000186153	WWOX	Cause of death: creutzfeldt-jakob disease	EFO_0004226	Neale B	UKBB	European	2017	-0.01523	0.003285	3.612e-06	-	7637	10	7627	1	risk diff	Neale-B_UKBB_EUR_2017
WWOX	rs148969945	chr16:78767312	chr16:78733415	A	G	1	0.9986	1	0.994	0.9898	intron	-	-	ENSG00000186153	WWOX	Paralytic strabismus	EFO_0009678	Neale B	UKBB	European	2017	-0.001488	0.0003219	3.792e-06	-	337199	79	337120	1	risk diff	Neale-B_UKBB_EUR_2017
WWOX	rs112768353	chr16:78767330	chr16:78733433	T	C	0.2746	0.0245	0.0099	0.006	0.0532	intron	-	-	ENSG00000186153	WWOX	Cause of death: creutzfeldt-jakob disease	EFO_0004226	Neale B	UKBB	European	2017	0.01543	0.003303	3.053e-06	+	7637	10	7627	1	risk diff	Neale-B_UKBB_EUR_2017
WWOX	rs112269327	chr16:78767364	chr16:78733467	A	G	0.2723	0.0245	0.0099	0.006	0.0532	intron	-	-	ENSG00000186153	WWOX	Cause of death: creutzfeldt-jakob disease	EFO_0004226	Neale B	UKBB	European	2017	0.01524	0.003286	3.552e-06	+	7637	10	7627	1	risk diff	Neale-B_UKBB_EUR_2017
WWOX	rs149290528	chr16:78767825	chr16:78733928	A	G	0	0.0014	0	0.006	0.0102	intron	-	-	ENSG00000186153	WWOX	Paralytic strabismus	EFO_0009678	Neale B	UKBB	European	2017	0.001488	0.0003221	3.823e-06	+	337199	79	337120	1	risk diff	Neale-B_UKBB_EUR_2017
WWOX	rs147715083	chr16:78768373	chr16:78734476	T	C	0	0.0014	0.002	0.006	0.0102	intron	-	-	ENSG00000186153	WWOX	Paralytic strabismus	EFO_0009678	Neale B	UKBB	European	2017	0.001488	0.0003221	3.829e-06	+	337199	79	337120	1	risk diff	Neale-B_UKBB_EUR_2017
WWOX	rs73571673	chr16:78768515	chr16:78734618	A	C	0.1316	0.0072	0	0.006	0.0082	intron	-	-	ENSG00000186153	WWOX	Treatment with nuvelle tablet	EFO_0007056	Neale B	UKBB	European	2017	0.001995	0.0004165	1.666e-06	+	337159	140	337019	1	risk diff	Neale-B_UKBB_EUR_2017
WWOX	rs73571673	chr16:78768515	chr16:78734618	A	C	0.1316	0.0072	0	0.006	0.0082	intron	-	-	ENSG00000186153	WWOX	Paralytic strabismus	EFO_0009678	Neale B	UKBB	European	2017	0.001491	0.0003129	1.894e-06	+	337199	79	337120	1	risk diff	Neale-B_UKBB_EUR_2017
WWOX	rs148920147	chr16:78768614	chr16:78734717	A	C	0.0015	0.0014	0	0.006	0.0102	intron	-	-	ENSG00000186153	WWOX	Paralytic strabismus	EFO_0009678	Neale B	UKBB	European	2017	0.001487	0.000322	3.867e-06	+	337199	79	337120	1	risk diff	Neale-B_UKBB_EUR_2017
WWOX	rs148094768	chr16:78768644	chr16:78734747	C	G	0	0.0029	0.001	0.006	0.0102	intron	-	-	ENSG00000186153	WWOX	Paralytic strabismus	EFO_0009678	Neale B	UKBB	European	2017	0.001448	0.0003186	5.491e-06	+	337199	79	337120	1	risk diff	Neale-B_UKBB_EUR_2017
WWOX	rs142568091	chr16:78768831	chr16:78734934	C	G	1	0.9986	1	0.994	0.9898	intron	-	-	ENSG00000186153	WWOX	Paralytic strabismus	EFO_0009678	Neale B	UKBB	European	2017	-0.001489	0.0003221	3.805e-06	-	337199	79	337120	1	risk diff	Neale-B_UKBB_EUR_2017
WWOX	rs149237031	chr16:78769023	chr16:78735126	T	C	0	0.0014	0	0.006	0.0102	intron	-	-	ENSG00000186153	WWOX	Paralytic strabismus	EFO_0009678	Neale B	UKBB	European	2017	0.001496	0.0003229	3.589e-06	+	337199	79	337120	1	risk diff	Neale-B_UKBB_EUR_2017
WWOX	rs540831442	chr16:78769546	chr16:78735649	C	G	0	0.0014	0	0.002	0	intron	-	-	ENSG00000186153	WWOX	Cause of death: ischaemic cardiomyopathy	-	Neale B	UKBB	European	2017	0.03042	0.006813	8.12e-06	+	7637	10	7627	1	risk diff	Neale-B_UKBB_EUR_2017
WWOX	rs540831442	chr16:78769546	chr16:78735649	C	G	0	0.0014	0	0.002	0	intron	-	-	ENSG00000186153	WWOX	Cause of death: emphysema, unspecified	-	Neale B	UKBB	European	2017	0.03028	0.006465	2.867e-06	+	7637	9	7628	1	risk diff	Neale-B_UKBB_EUR_2017
WWOX	rs540831442	chr16:78769546	chr16:78735649	C	G	0	0.0014	0	0.002	0	intron	-	-	ENSG00000186153	WWOX	Cause of death: home	-	Neale B	UKBB	European	2017	0.03415	0.005272	9.917e-11	+	7637	6	7631	1	risk diff	Neale-B_UKBB_EUR_2017
WWOX	rs147949443	chr16:78769704	chr16:78735807	T	G	0	0.0014	0	0.006	0.0102	intron	-	-	ENSG00000186153	WWOX	Paralytic strabismus	EFO_0009678	Neale B	UKBB	European	2017	0.001497	0.0003229	3.577e-06	+	337199	79	337120	1	risk diff	Neale-B_UKBB_EUR_2017
WWOX	rs73571678	chr16:78769824	chr16:78735927	T	C	0.1074	0.0115	0.0079	0.005	0.0552	intron	-	-	ENSG00000186153	WWOX	Cause of death: creutzfeldt-jakob disease	EFO_0004226	Neale B	UKBB	European	2017	0.01538	0.003299	3.181e-06	+	7637	10	7627	1	risk diff	Neale-B_UKBB_EUR_2017
WWOX	rs191328259	chr16:78770000	chr16:78736103	A	G	0	0	0	0.001	0	intron	-	-	ENSG00000186153	WWOX	Treatment with metronidazole product	EFO_0007056	Neale B	UKBB	European	2017	0.002442	0.0004591	1.041e-07	+	337159	81	337078	1	risk diff	Neale-B_UKBB_EUR_2017
WWOX	rs191328259	chr16:78770000	chr16:78736103	A	G	0	0	0	0.001	0	intron	-	-	ENSG00000186153	WWOX	Cause of death: atrial fibrillation and flutter	EFO_0000275	Neale B	UKBB	European	2017	0.03574	0.007701	3.514e-06	+	7637	12	7625	1	risk diff	Neale-B_UKBB_EUR_2017
WWOX	rs556879383	chr16:78770048	chr16:78736151	C	G	-	-	-	-	-	intron	-	-	ENSG00000186153	WWOX	HbA1c	EFO_0004541;EFO_0001360	Prins B	28887542	European	2017	1.22	0.23	1.994e-07	+	9961	0	9961	1	%	Prins-B_HbA1c_EUR_2017
WWOX	rs541515158	chr16:78770410	chr16:78736513	T	C	-	-	-	-	-	intron	-	-	ENSG00000186153	WWOX	Pregnancy examination and test	-	Neale B	UKBB	European	2017	-0.001617	0.0003362	1.511e-06	-	337199	62	337137	1	risk diff	Neale-B_UKBB_EUR_2017
WWOX	rs137900786	chr16:78770950	chr16:78737053	C	G	1	1	1	0.997	1	intron	-	-	ENSG00000186153	WWOX	Self-reported helicobacter pylori	EFO_1000961	Neale B	UKBB	European	2017	-0.006267	0.001287	1.118e-06	-	337159	894	336265	1	risk diff	Neale-B_UKBB_EUR_2017
WWOX	rs137900786	chr16:78770950	chr16:78737053	C	G	1	1	1	0.997	1	intron	-	-	ENSG00000186153	WWOX	Cause of death: tongue, unspecified	-	Neale B	UKBB	European	2017	-0.03042	0.006818	8.246e-06	-	7637	11	7626	1	risk diff	Neale-B_UKBB_EUR_2017
WWOX	rs562709383	chr16:78771278	chr16:78737381	T	C	0	0.0086	0	0.001	0.001	intron	-	-	ENSG00000186153	WWOX	Self-reported fracture shoulder or scapula	EFO_0009621	Neale B	UKBB	European	2017	0.003061	0.0006909	9.385e-06	+	337159	183	336976	1	risk diff	Neale-B_UKBB_EUR_2017
WWOX	rs144336198	chr16:78771329	chr16:78737432	T	C	0.0008	0.0014	0	0.006	0.0102	intron	-	-	ENSG00000186153	WWOX	Paralytic strabismus	EFO_0009678	Neale B	UKBB	European	2017	0.001491	0.0003222	3.696e-06	+	337199	79	337120	1	risk diff	Neale-B_UKBB_EUR_2017
WWOX	rs539576657	chr16:78771417	chr16:78737520	T	C	1	1	1	0.999	1	intron	-	-	ENSG00000186153	WWOX	Treatment with celebrex 200mg capsule	EFO_0007056	Neale B	UKBB	European	2017	-0.002582	0.0004957	1.896e-07	-	337159	129	337030	1	risk diff	Neale-B_UKBB_EUR_2017
WWOX	rs539576657	chr16:78771417	chr16:78737520	T	C	1	1	1	0.999	1	intron	-	-	ENSG00000186153	WWOX	Cause of death: pneumonitis due to food and vomit	-	Neale B	UKBB	European	2017	-0.02597	0.005328	1.113e-06	-	7637	8	7629	1	risk diff	Neale-B_UKBB_EUR_2017
WWOX	rs192203588	chr16:78772068	chr16:78738171	C	G	0.9992	0.9942	1	0.997	0.9949	intron	-	-	ENSG00000186153	WWOX	Cause of death: other specified respiratory disorders	-	Neale B	UKBB	European	2017	-0.01167	0.002532	4.151e-06	-	7637	4	7633	1	risk diff	Neale-B_UKBB_EUR_2017
WWOX	rs571534111	chr16:78772354	chr16:78738457	A	G	0.0015	0	0	0.003	0	intron	-	-	ENSG00000186153	WWOX	Self-reported thyroid cancer	EFO_0002892	Neale B	UKBB	European	2017	0.004904	0.001103	8.717e-06	+	337159	317	336842	1	risk diff	Neale-B_UKBB_EUR_2017
WWOX	rs571534111	chr16:78772354	chr16:78738457	A	G	0.0015	0	0	0.003	0	intron	-	-	ENSG00000186153	WWOX	Self-reported gall bladder disease	EFO_0003832	Neale B	UKBB	European	2017	0.003828	0.0008428	5.587e-06	+	337159	185	336974	1	risk diff	Neale-B_UKBB_EUR_2017
WWOX	rs571534111	chr16:78772354	chr16:78738457	A	G	0.0015	0	0	0.003	0	intron	-	-	ENSG00000186153	WWOX	Self-reported inflammatory bowel disease	EFO_0003767	Neale B	UKBB	European	2017	0.003116	0.0007038	9.558e-06	+	337159	129	337030	1	risk diff	Neale-B_UKBB_EUR_2017
WWOX	rs571534111	chr16:78772354	chr16:78738457	A	G	0.0015	0	0	0.003	0	intron	-	-	ENSG00000186153	WWOX	Self-reported inguinal hernia	-	Neale B	UKBB	European	2017	0.01084	0.00232	2.964e-06	+	337159	1412	335747	1	risk diff	Neale-B_UKBB_EUR_2017
WWOX	rs571534111	chr16:78772354	chr16:78738457	A	G	0.0015	0	0	0.003	0	intron	-	-	ENSG00000186153	WWOX	Self-reported dupuytrens contracture	EFO_0003899	Neale B	UKBB	European	2017	0.00504	0.0009637	1.695e-07	+	337159	242	336917	1	risk diff	Neale-B_UKBB_EUR_2017
WWOX	rs571534111	chr16:78772354	chr16:78738457	A	G	0.0015	0	0	0.003	0	intron	-	-	ENSG00000186153	WWOX	Self-reported blepharitis or eyelid infection	EFO_0009536	Neale B	UKBB	European	2017	0.003244	0.000638	3.685e-07	+	337159	106	337053	1	risk diff	Neale-B_UKBB_EUR_2017
WWOX	rs571534111	chr16:78772354	chr16:78738457	A	G	0.0015	0	0	0.003	0	intron	-	-	ENSG00000186153	WWOX	Self-reported fracture shaft of femur	EFO_0008553	Neale B	UKBB	European	2017	0.003874	0.0008652	7.535e-06	+	337159	195	336964	1	risk diff	Neale-B_UKBB_EUR_2017
WWOX	rs571534111	chr16:78772354	chr16:78738457	A	G	0.0015	0	0	0.003	0	intron	-	-	ENSG00000186153	WWOX	Treatment with coracten sr 10mg m or r capsule	EFO_0007056	Neale B	UKBB	European	2017	0.005225	0.001062	8.694e-07	+	337159	294	336865	1	risk diff	Neale-B_UKBB_EUR_2017
WWOX	rs571534111	chr16:78772354	chr16:78738457	A	G	0.0015	0	0	0.003	0	intron	-	-	ENSG00000186153	WWOX	Treatment with elocon cream	EFO_0007056	Neale B	UKBB	European	2017	0.005453	0.0009273	4.087e-09	+	337159	224	336935	1	risk diff	Neale-B_UKBB_EUR_2017
WWOX	rs571534111	chr16:78772354	chr16:78738457	A	G	0.0015	0	0	0.003	0	intron	-	-	ENSG00000186153	WWOX	Treatment with diclomax sr 75mg m or r capsule	EFO_0007056	Neale B	UKBB	European	2017	0.002995	0.0005185	7.658e-09	+	337159	70	337089	1	risk diff	Neale-B_UKBB_EUR_2017
WWOX	rs571534111	chr16:78772354	chr16:78738457	A	G	0.0015	0	0	0.003	0	intron	-	-	ENSG00000186153	WWOX	Treatment with viagra 50mg tablet	EFO_0007056	Neale B	UKBB	European	2017	0.00313	0.0006899	5.721e-06	+	337159	124	337035	1	risk diff	Neale-B_UKBB_EUR_2017
WWOX	rs571534111	chr16:78772354	chr16:78738457	A	G	0.0015	0	0	0.003	0	intron	-	-	ENSG00000186153	WWOX	Treatment with monomax xl 60mg m or r tablet	EFO_0007056	Neale B	UKBB	European	2017	0.003106	0.000604	2.702e-07	+	337159	95	337064	1	risk diff	Neale-B_UKBB_EUR_2017
WWOX	rs571534111	chr16:78772354	chr16:78738457	A	G	0.0015	0	0	0.003	0	intron	-	-	ENSG00000186153	WWOX	Treatment with avandamet 1mg or 500mg tablet	EFO_0007056	Neale B	UKBB	European	2017	0.003167	0.00069	4.433e-06	+	337159	124	337035	1	risk diff	Neale-B_UKBB_EUR_2017
WWOX	rs571534111	chr16:78772354	chr16:78738457	A	G	0.0015	0	0	0.003	0	intron	-	-	ENSG00000186153	WWOX	Treatment with testogel 50mg gel 5g sachet	EFO_0007056	Neale B	UKBB	European	2017	0.003169	0.0006759	2.762e-06	+	337159	119	337040	1	risk diff	Neale-B_UKBB_EUR_2017
WWOX	rs571534111	chr16:78772354	chr16:78738457	A	G	0.0015	0	0	0.003	0	intron	-	-	ENSG00000186153	WWOX	Treatment with bendroflumethiazide+potassium 2.5mg or 7.7mmol m/r tablet	EFO_0007056	Neale B	UKBB	European	2017	0.00327	0.0005612	5.65e-09	+	337159	82	337077	1	risk diff	Neale-B_UKBB_EUR_2017
WWOX	rs571534111	chr16:78772354	chr16:78738457	A	G	0.0015	0	0	0.003	0	intron	-	-	ENSG00000186153	WWOX	Hodgkins disease	EFO_0000183	Neale B	UKBB	European	2017	0.003126	0.0006319	7.582e-07	+	337199	104	337095	1	risk diff	Neale-B_UKBB_EUR_2017
WWOX	rs571534111	chr16:78772354	chr16:78738457	A	G	0.0015	0	0	0.003	0	intron	-	-	ENSG00000186153	WWOX	Iron deficiency anaemia	-	Neale B	UKBB	European	2017	0.01208	0.002604	3.515e-06	+	337199	1775	335424	1	risk diff	Neale-B_UKBB_EUR_2017
WWOX	rs77680477	chr16:78772378	chr16:78738481	A	C	1	1	0.999	0.996	1	intron	-	-	ENSG00000186153	WWOX	Cause of death: myelodysplastic syndrome, unspecified	-	Neale B	UKBB	European	2017	-0.08173	0.008178	2.247e-23	-	7637	10	7627	1	risk diff	Neale-B_UKBB_EUR_2017
WWOX	rs77680477	chr16:78772378	chr16:78738481	A	C	1	1	0.999	0.996	1	intron	-	-	ENSG00000186153	WWOX	Cause of death: epilepsy, unspecified	EFO_0000474	Neale B	UKBB	European	2017	-0.05011	0.009714	2.544e-07	-	7637	14	7623	1	risk diff	Neale-B_UKBB_EUR_2017
WWOX	rs77680477	chr16:78772378	chr16:78738481	A	C	1	1	0.999	0.996	1	intron	-	-	ENSG00000186153	WWOX	Cause of death: multisystem degeneration	-	Neale B	UKBB	European	2017	-0.05008	0.007338	9.443e-12	-	7637	8	7629	1	risk diff	Neale-B_UKBB_EUR_2017
WWOX	rs77680477	chr16:78772378	chr16:78738481	A	C	1	1	0.999	0.996	1	intron	-	-	ENSG00000186153	WWOX	Cause of death: home	-	Neale B	UKBB	European	2017	-0.05015	0.008616	6.133e-09	-	7637	11	7626	1	risk diff	Neale-B_UKBB_EUR_2017
WWOX	rs77680477	chr16:78772378	chr16:78738481	A	C	1	1	0.999	0.996	1	intron	-	-	ENSG00000186153	WWOX	Plasmodium falciparum malaria	EFO_0007444	Neale B	UKBB	European	2017	-0.002768	0.0002931	3.716e-21	-	337199	30	337169	1	risk diff	Neale-B_UKBB_EUR_2017
WWOX	rs77680477	chr16:78772378	chr16:78738481	A	C	1	1	0.999	0.996	1	intron	-	-	ENSG00000186153	WWOX	Postpartum haemorrhage	EFO_0009579	Neale B	UKBB	European	2017	-0.003997	0.0008608	3.424e-06	-	337199	259	336940	1	risk diff	Neale-B_UKBB_EUR_2017
WWOX	rs143390278	chr16:78772404	chr16:78738507	A	G	1	0.9942	1	0.995	1	intron	-	-	ENSG00000186153	WWOX	Cause of death: chronic lymphocytic leukaemia	EFO_0000095	Neale B	UKBB	European	2017	-0.05424	0.01026	1.278e-07	-	7637	40	7597	1	risk diff	Neale-B_UKBB_EUR_2017
WWOX	rs9931970	chr16:78772479	chr16:78738582	A	C	0.8933	0.8242	0.9514	0.998	0.9622	intron	-	-	ENSG00000186153	WWOX	Treatment with betnesol 0.1% eye or ear/nose drops	EFO_0007056	Neale B	UKBB	European	2017	-0.002487	0.0004889	3.645e-07	-	337159	112	337047	1	risk diff	Neale-B_UKBB_EUR_2017
WWOX	rs9931970	chr16:78772479	chr16:78738582	A	C	0.8933	0.8242	0.9514	0.998	0.9622	intron	-	-	ENSG00000186153	WWOX	Treatment with carbomers	EFO_0007056	Neale B	UKBB	European	2017	-0.003406	0.0007318	3.245e-06	-	337159	251	336908	1	risk diff	Neale-B_UKBB_EUR_2017
WWOX	rs9931970	chr16:78772479	chr16:78738582	A	C	0.8933	0.8242	0.9514	0.998	0.9622	intron	-	-	ENSG00000186153	WWOX	Cause of death: anus, unspecified	-	Neale B	UKBB	European	2017	-0.03424	0.006867	6.27e-07	-	7637	15	7622	1	risk diff	Neale-B_UKBB_EUR_2017
WWOX	rs9931970	chr16:78772479	chr16:78738582	A	C	0.8933	0.8242	0.9514	0.998	0.9622	intron	-	-	ENSG00000186153	WWOX	Cause of death: perforation of intestine	EFO_1000987	Neale B	UKBB	European	2017	-0.04628	0.005591	1.487e-16	-	7637	10	7627	1	risk diff	Neale-B_UKBB_EUR_2017
WWOX	rs187122525	chr16:78772603	chr16:78738706	T	G	-	-	-	-	-	intron	-	-	ENSG00000186153	WWOX	Cause of death: pharynx, unspecified	-	Neale B	UKBB	European	2017	0.02037	0.004422	4.175e-06	+	7637	7	7630	1	risk diff	Neale-B_UKBB_EUR_2017
WWOX	rs187122525	chr16:78772603	chr16:78738706	T	G	-	-	-	-	-	intron	-	-	ENSG00000186153	WWOX	Job involves heavy manual or physical work	EFO_0005241	Neale B	UKBB	European	2017	0.1153	0.02599	9.086e-06	+	190643	0	190643	1	-	Neale-B_UKBB_EUR_2017
WWOX	rs9932247	chr16:78772743	chr16:78738846	A	G	0.8933	0.8256	0.9514	0.998	0.9622	intron	-	-	ENSG00000186153	WWOX	Treatment with betnesol 0.1% eye or ear/nose drops	EFO_0007056	Neale B	UKBB	European	2017	-0.002526	0.0004923	2.887e-07	-	337159	112	337047	1	risk diff	Neale-B_UKBB_EUR_2017
WWOX	rs9932247	chr16:78772743	chr16:78738846	A	G	0.8933	0.8256	0.9514	0.998	0.9622	intron	-	-	ENSG00000186153	WWOX	Treatment with carbomers	EFO_0007056	Neale B	UKBB	European	2017	-0.003464	0.0007367	2.579e-06	-	337159	251	336908	1	risk diff	Neale-B_UKBB_EUR_2017
WWOX	rs9932247	chr16:78772743	chr16:78738846	A	G	0.8933	0.8256	0.9514	0.998	0.9622	intron	-	-	ENSG00000186153	WWOX	Cause of death: anus, unspecified	-	Neale B	UKBB	European	2017	-0.03516	0.006949	4.297e-07	-	7637	15	7622	1	risk diff	Neale-B_UKBB_EUR_2017
WWOX	rs9932247	chr16:78772743	chr16:78738846	A	G	0.8933	0.8256	0.9514	0.998	0.9622	intron	-	-	ENSG00000186153	WWOX	Cause of death: perforation of intestine	EFO_1000987	Neale B	UKBB	European	2017	-0.04748	0.005658	5.659e-17	-	7637	10	7627	1	risk diff	Neale-B_UKBB_EUR_2017
WWOX	rs151064245	chr16:78773790	chr16:78739893	C	G	1	0.9942	0.9901	0.997	0.956	intron	-	-	ENSG00000186153	WWOX	Cause of death: creutzfeldt-jakob disease	EFO_0004226	Neale B	UKBB	European	2017	-0.01563	0.00332	2.545e-06	-	7637	10	7627	1	risk diff	Neale-B_UKBB_EUR_2017
WWOX	rs145017203	chr16:78774033	chr16:78740136	T	C	0.9985	0.9914	1	0.9821	0.999	intron	-	-	ENSG00000186153	WWOX	Other and unspecified injuries of lower leg	EFO_0000546	Neale B	UKBB	European	2017	-0.0008274	0.000165	5.337e-07	-	337199	70	337129	1	risk diff	Neale-B_UKBB_EUR_2017
WWOX	rs142698866	chr16:78774493	chr16:78740596	T	C	0	0	0	0.007	0	intron	-	-	ENSG00000186153	WWOX	Cause of death: peripheral vascular disease, unspecified	EFO_0003875	Neale B	UKBB	European	2017	0.01515	0.002809	7.137e-08	+	7637	5	7632	1	risk diff	Neale-B_UKBB_EUR_2017
WWOX	rs535684310	chr16:78774590	chr16:78740693	A	G	0	0	0	0.001	0	intron	-	-	ENSG00000186153	WWOX	Cause of death: other and unspecified intestinal obstruction	-	Neale B	UKBB	European	2017	0.03736	0.005929	3.127e-10	+	7637	7	7630	1	risk diff	Neale-B_UKBB_EUR_2017
WWOX	rs148011054	chr16:78774801	chr16:78740904	T	C	0	0.0029	0	0.007	0.0092	intron	-	-	ENSG00000186153	WWOX	Cause of death: other specified respiratory disorders	-	Neale B	UKBB	European	2017	0.0145	0.002818	2.761e-07	+	7637	4	7633	1	risk diff	Neale-B_UKBB_EUR_2017
WWOX	rs148011054	chr16:78774801	chr16:78740904	T	C	0	0.0029	0	0.007	0.0092	intron	-	-	ENSG00000186153	WWOX	Cause of death: home	-	Neale B	UKBB	European	2017	0.04443	0.003963	5.991e-29	+	7637	8	7629	1	risk diff	Neale-B_UKBB_EUR_2017
WWOX	rs148011054	chr16:78774801	chr16:78740904	T	C	0	0.0029	0	0.007	0.0092	intron	-	-	ENSG00000186153	WWOX	Paralytic strabismus	EFO_0009678	Neale B	UKBB	European	2017	0.001465	0.0002854	2.822e-07	+	337199	79	337120	1	risk diff	Neale-B_UKBB_EUR_2017
WWOX	rs111434337	chr16:78775279	chr16:78741382	A	G	0.115	0.0115	0.0099	0.004	0.046	intron	-	-	ENSG00000186153	WWOX	Cause of death: creutzfeldt-jakob disease	EFO_0004226	Neale B	UKBB	European	2017	0.01559	0.003315	2.625e-06	+	7637	10	7627	1	risk diff	Neale-B_UKBB_EUR_2017
WWOX	rs142368798	chr16:78775433	chr16:78741536	T	C	0.0015	0.0245	0.001	0.0656	0.0266	intron	-	-	ENSG00000186153	WWOX	Cause of death: other specified degenerative diseases of nervous system	EFO_0005772	Neale B	UKBB	European	2017	0.008995	0.001952	4.118e-06	+	7637	24	7613	1	risk diff	Neale-B_UKBB_EUR_2017
WWOX	rs147852174	chr16:78775606	chr16:78741709	C	G	0	0.0014	0	0.004	0.0061	intron	-	-	ENSG00000186153	WWOX	Elevated blood glucose level	EFO_1001121	Neale B	UKBB	European	2017	0.001456	0.0002762	1.339e-07	+	337199	125	337074	1	risk diff	Neale-B_UKBB_EUR_2017
WWOX	rs150302099	chr16:78775731	chr16:78741834	T	G	0	0	0	0.0099	0.002	intron	-	-	ENSG00000186153	WWOX	Acute pericarditis	EFO_0007427	Neale B	UKBB	European	2017	0.00143	0.0003101	3.964e-06	+	337199	107	337092	1	risk diff	Neale-B_UKBB_EUR_2017
WWOX	rs73571688	chr16:78776129	chr16:78742232	T	C	0.8691	0.987	0.9901	0.995	0.953	intron	-	-	ENSG00000186153	WWOX	Cause of death: creutzfeldt-jakob disease	EFO_0004226	Neale B	UKBB	European	2017	-0.0155	0.003308	2.818e-06	-	7637	10	7627	1	risk diff	Neale-B_UKBB_EUR_2017
WWOX	rs537750845	chr16:78776251	chr16:78742354	A	G	0	0.0014	0	0.001	0	intron	-	-	ENSG00000186153	WWOX	Treatment with calcium+ergocalciferol tablet	EFO_0007056	Neale B	UKBB	European	2017	0.002538	0.0005392	2.519e-06	+	337159	151	337008	1	risk diff	Neale-B_UKBB_EUR_2017
WWOX	rs537750845	chr16:78776251	chr16:78742354	A	G	0	0.0014	0	0.001	0	intron	-	-	ENSG00000186153	WWOX	Treatment with clobetasol	EFO_0007056	Neale B	UKBB	European	2017	0.001727	0.0003826	6.362e-06	+	337159	76	337083	1	risk diff	Neale-B_UKBB_EUR_2017
WWOX	rs537750845	chr16:78776251	chr16:78742354	A	G	0	0.0014	0	0.001	0	intron	-	-	ENSG00000186153	WWOX	Cause of death: chronic myeloid leukaemia	EFO_0000339	Neale B	UKBB	European	2017	0.02722	0.005449	5.997e-07	+	7637	8	7629	1	risk diff	Neale-B_UKBB_EUR_2017
WWOX	rs537750845	chr16:78776251	chr16:78742354	A	G	0	0.0014	0	0.001	0	intron	-	-	ENSG00000186153	WWOX	Cause of death: organ-limited amyloidosis	-	Neale B	UKBB	European	2017	0.02731	0.005095	8.523e-08	+	7637	7	7630	1	risk diff	Neale-B_UKBB_EUR_2017
WWOX	rs537750845	chr16:78776251	chr16:78742354	A	G	0	0.0014	0	0.001	0	intron	-	-	ENSG00000186153	WWOX	Cause of death: alzheimers disease, unspecified	EFO_0000249	Neale B	UKBB	European	2017	0.05237	0.01018	2.754e-07	+	7637	28	7609	1	risk diff	Neale-B_UKBB_EUR_2017
WWOX	rs537750845	chr16:78776251	chr16:78742354	A	G	0	0.0014	0	0.001	0	intron	-	-	ENSG00000186153	WWOX	Cause of death: pneumonitis due to food and vomit	-	Neale B	UKBB	European	2017	0.02706	0.005447	6.894e-07	+	7637	8	7629	1	risk diff	Neale-B_UKBB_EUR_2017
WWOX	rs117367463	chr16:78776689	chr16:78742792	T	G	0.9924	0.987	1	0.9771	0.9622	intron	-	-	ENSG00000186153	WWOX	Other and unspecified injuries of lower leg	EFO_0000546	Neale B	UKBB	European	2017	-0.0008517	0.0001591	8.651e-08	-	337199	70	337129	1	risk diff	Neale-B_UKBB_EUR_2017
WWOX	rs191597256	chr16:78776803	chr16:78742906	T	C	-	-	-	-	-	intron	-	-	ENSG00000186153	WWOX	Self-reported dupuytrens contracture	EFO_0003899	Neale B	UKBB	European	2017	0.004083	0.0007186	1.338e-08	+	337159	242	336917	1	risk diff	Neale-B_UKBB_EUR_2017
WWOX	rs191597256	chr16:78776803	chr16:78742906	T	C	-	-	-	-	-	intron	-	-	ENSG00000186153	WWOX	Treatment with diclomax sr 75mg m or r capsule	EFO_0007056	Neale B	UKBB	European	2017	0.001765	0.0003866	5.005e-06	+	337159	70	337089	1	risk diff	Neale-B_UKBB_EUR_2017
WWOX	rs191597256	chr16:78776803	chr16:78742906	T	C	-	-	-	-	-	intron	-	-	ENSG00000186153	WWOX	Treatment with kapake capsule	EFO_0007056	Neale B	UKBB	European	2017	0.001744	0.0003697	2.397e-06	+	337159	64	337095	1	risk diff	Neale-B_UKBB_EUR_2017
WWOX	rs191597256	chr16:78776803	chr16:78742906	T	C	-	-	-	-	-	intron	-	-	ENSG00000186153	WWOX	Treatment with monomax xl 60mg m or r tablet	EFO_0007056	Neale B	UKBB	European	2017	0.002309	0.0004504	2.948e-07	+	337159	95	337064	1	risk diff	Neale-B_UKBB_EUR_2017
WWOX	rs191597256	chr16:78776803	chr16:78742906	T	C	-	-	-	-	-	intron	-	-	ENSG00000186153	WWOX	Abnormal findings on diagnostic imaging of other body structures	EFO_0009827	Neale B	UKBB	European	2017	0.005965	0.001162	2.823e-07	+	337199	633	336566	1	risk diff	Neale-B_UKBB_EUR_2017
WWOX	rs191597256	chr16:78776803	chr16:78742906	T	C	-	-	-	-	-	intron	-	-	ENSG00000186153	WWOX	Poisoning by diuretics and other and unspecified drugs, medicaments and biological substances	EFO_0008546	Neale B	UKBB	European	2017	0.003041	0.0006318	1.486e-06	+	337199	187	337012	1	risk diff	Neale-B_UKBB_EUR_2017
WWOX	rs142729839	chr16:78776884	chr16:78742987	A	G	1	0.9971	1	0.993	0.9908	intron	-	-	ENSG00000186153	WWOX	Cause of death: other specified respiratory disorders	-	Neale B	UKBB	European	2017	-0.01445	0.002814	2.898e-07	-	7637	4	7633	1	risk diff	Neale-B_UKBB_EUR_2017
WWOX	rs142729839	chr16:78776884	chr16:78742987	A	G	1	0.9971	1	0.993	0.9908	intron	-	-	ENSG00000186153	WWOX	Cause of death: home	-	Neale B	UKBB	European	2017	-0.04428	0.003956	7.453e-29	-	7637	8	7629	1	risk diff	Neale-B_UKBB_EUR_2017
WWOX	rs142729839	chr16:78776884	chr16:78742987	A	G	1	0.9971	1	0.993	0.9908	intron	-	-	ENSG00000186153	WWOX	Paralytic strabismus	EFO_0009678	Neale B	UKBB	European	2017	-0.001461	0.0002849	2.957e-07	-	337199	79	337120	1	risk diff	Neale-B_UKBB_EUR_2017
WWOX	rs62036146	chr16:78776889	chr16:78742992	C	G	1	1	1	0.996	0.999	intron	-	-	ENSG00000186153	WWOX	Cause of death: other and unspecified cirrhosis of liver	EFO_0001422	Neale B	UKBB	European	2017	-0.07062	0.01246	1.487e-08	-	7637	32	7605	1	risk diff	Neale-B_UKBB_EUR_2017
WWOX	rs113611582	chr16:78776928	chr16:78743031	A	G	0.1135	0.0115	0.0089	0.004	0.045	intron	-	-	ENSG00000186153	WWOX	Cause of death: creutzfeldt-jakob disease	EFO_0004226	Neale B	UKBB	European	2017	0.01553	0.003309	2.728e-06	+	7637	10	7627	1	risk diff	Neale-B_UKBB_EUR_2017
WWOX	rs73571689	chr16:78777040	chr16:78743143	T	C	0.1846	0.0159	0.0089	0.006	0.046	intron	-	-	ENSG00000186153	WWOX	Cause of death: creutzfeldt-jakob disease	EFO_0004226	Neale B	UKBB	European	2017	0.01547	0.003304	2.889e-06	+	7637	10	7627	1	risk diff	Neale-B_UKBB_EUR_2017
WWOX	rs140645997	chr16:78777126	chr16:78743229	T	C	0	0.0029	0	0.007	0.0092	intron	-	-	ENSG00000186153	WWOX	Cause of death: other specified respiratory disorders	-	Neale B	UKBB	European	2017	0.01444	0.002813	2.908e-07	+	7637	4	7633	1	risk diff	Neale-B_UKBB_EUR_2017
WWOX	rs140645997	chr16:78777126	chr16:78743229	T	C	0	0.0029	0	0.007	0.0092	intron	-	-	ENSG00000186153	WWOX	Cause of death: home	-	Neale B	UKBB	European	2017	0.04427	0.003956	7.562e-29	+	7637	8	7629	1	risk diff	Neale-B_UKBB_EUR_2017
WWOX	rs140645997	chr16:78777126	chr16:78743229	T	C	0	0.0029	0	0.007	0.0092	intron	-	-	ENSG00000186153	WWOX	Paralytic strabismus	EFO_0009678	Neale B	UKBB	European	2017	0.001461	0.000285	2.943e-07	+	337199	79	337120	1	risk diff	Neale-B_UKBB_EUR_2017
WWOX	rs79469952	chr16:78777177	chr16:78743280	T	C	0.1982	0.0519	0.0298	0.002	0.0378	intron	-	-	ENSG00000186153	WWOX	Treatment with betnesol 0.1% eye or ear/nose drops	EFO_0007056	Neale B	UKBB	European	2017	0.002542	0.0004938	2.646e-07	+	337159	112	337047	1	risk diff	Neale-B_UKBB_EUR_2017
WWOX	rs79469952	chr16:78777177	chr16:78743280	T	C	0.1982	0.0519	0.0298	0.002	0.0378	intron	-	-	ENSG00000186153	WWOX	Treatment with carbomers	EFO_0007056	Neale B	UKBB	European	2017	0.003359	0.000739	5.467e-06	+	337159	251	336908	1	risk diff	Neale-B_UKBB_EUR_2017
WWOX	rs79469952	chr16:78777177	chr16:78743280	T	C	0.1982	0.0519	0.0298	0.002	0.0378	intron	-	-	ENSG00000186153	WWOX	Cause of death: perforation of intestine	EFO_1000987	Neale B	UKBB	European	2017	0.04821	0.005697	3.105e-17	+	7637	10	7627	1	risk diff	Neale-B_UKBB_EUR_2017
WWOX	rs58127727	chr16:78777419	chr16:78743522	T	C	0.8865	0.9885	0.9911	0.996	0.9519	intron	-	-	ENSG00000186153	WWOX	Cause of death: creutzfeldt-jakob disease	EFO_0004226	Neale B	UKBB	European	2017	-0.01552	0.003308	2.759e-06	-	7637	10	7627	1	risk diff	Neale-B_UKBB_EUR_2017
WWOX	rs7192009	chr16:78777424	chr16:78743527	C	G	0.7821	0.9467	0.9673	0.998	0.9622	intron	-	-	ENSG00000186153	WWOX	Treatment with betnesol 0.1% eye or ear/nose drops	EFO_0007056	Neale B	UKBB	European	2017	-0.002539	0.0004912	2.363e-07	-	337159	112	337047	1	risk diff	Neale-B_UKBB_EUR_2017
WWOX	rs7192009	chr16:78777424	chr16:78743527	C	G	0.7821	0.9467	0.9673	0.998	0.9622	intron	-	-	ENSG00000186153	WWOX	Treatment with carbomers	EFO_0007056	Neale B	UKBB	European	2017	-0.003465	0.0007351	2.431e-06	-	337159	251	336908	1	risk diff	Neale-B_UKBB_EUR_2017
WWOX	rs7192009	chr16:78777424	chr16:78743527	C	G	0.7821	0.9467	0.9673	0.998	0.9622	intron	-	-	ENSG00000186153	WWOX	Cause of death: perforation of intestine	EFO_1000987	Neale B	UKBB	European	2017	-0.04773	0.005669	4.5e-17	-	7637	10	7627	1	risk diff	Neale-B_UKBB_EUR_2017
WWOX	rs62036148	chr16:78777905	chr16:78744008	A	G	-	-	-	-	-	intron	-	-	ENSG00000186153	WWOX	Treatment with travatan 40micrograms or ml eye drops	EFO_0007056	Neale B	UKBB	European	2017	0.004347	0.0008557	3.769e-07	+	337159	228	336931	1	risk diff	Neale-B_UKBB_EUR_2017
WWOX	rs62036148	chr16:78777905	chr16:78744008	A	G	-	-	-	-	-	intron	-	-	ENSG00000186153	WWOX	Cause of death: other and unspecified cirrhosis of liver	EFO_0001422	Neale B	UKBB	European	2017	0.08456	0.01351	4.089e-10	+	7637	32	7605	1	risk diff	Neale-B_UKBB_EUR_2017
WWOX	rs62036148	chr16:78777905	chr16:78744008	A	G	-	-	-	-	-	intron	-	-	ENSG00000186153	WWOX	Other mononeuropathies	EFO_0009558	Neale B	UKBB	European	2017	0.002905	0.0005808	5.7e-07	+	337199	105	337094	1	risk diff	Neale-B_UKBB_EUR_2017
WWOX	rs115914086	chr16:78777906	chr16:78744009	T	C	0.0015	0.0058	0	0.0119	0.001	intron	-	-	ENSG00000186153	WWOX	Cause of death: ill-defined sites within the digestive system	-	Neale B	UKBB	European	2017	0.01967	0.004113	1.766e-06	+	7637	12	7625	1	risk diff	Neale-B_UKBB_EUR_2017
WWOX	rs544819350	chr16:78777920	chr16:78744023	C	G	1	0.9986	1	0.998	1	intron	-	-	ENSG00000186153	WWOX	Self-reported fibrosing alveolitis or unspecified alveolitis	-	Neale B	UKBB	European	2017	-0.001637	0.0003569	4.517e-06	-	337159	70	337089	1	risk diff	Neale-B_UKBB_EUR_2017
WWOX	rs544819350	chr16:78777920	chr16:78744023	C	G	1	0.9986	1	0.998	1	intron	-	-	ENSG00000186153	WWOX	Cause of death: home	-	Neale B	UKBB	European	2017	-0.02838	0.004816	3.967e-09	-	7637	6	7631	1	risk diff	Neale-B_UKBB_EUR_2017
WWOX	rs181554854	chr16:78778402	chr16:78744505	T	C	0	0.0043	0	0.001	0	intron	-	-	ENSG00000186153	WWOX	Self-reported testicular cancer	EFO_0004281	Neale B	UKBB	European	2017	0.007679	0.001518	4.195e-07	+	337159	614	336545	1	risk diff	Neale-B_UKBB_EUR_2017
WWOX	rs181554854	chr16:78778402	chr16:78744505	T	C	0	0.0043	0	0.001	0	intron	-	-	ENSG00000186153	WWOX	Self-reported pyloric stenosis	EFO_0009626	Neale B	UKBB	European	2017	0.002784	0.0005949	2.868e-06	+	337159	94	337065	1	risk diff	Neale-B_UKBB_EUR_2017
WWOX	rs181554854	chr16:78778402	chr16:78744505	T	C	0	0.0043	0	0.001	0	intron	-	-	ENSG00000186153	WWOX	Self-reported femoral hernia	EFO_1001791	Neale B	UKBB	European	2017	0.003182	0.0005949	8.808e-08	+	337159	94	337065	1	risk diff	Neale-B_UKBB_EUR_2017
WWOX	rs181554854	chr16:78778402	chr16:78744505	T	C	0	0.0043	0	0.001	0	intron	-	-	ENSG00000186153	WWOX	Treatment with bromelains	EFO_0007056	Neale B	UKBB	European	2017	0.002611	0.0005522	2.272e-06	+	337159	81	337078	1	risk diff	Neale-B_UKBB_EUR_2017
WWOX	rs181554854	chr16:78778402	chr16:78744505	T	C	0	0.0043	0	0.001	0	intron	-	-	ENSG00000186153	WWOX	Treatment with norgeston tablet	EFO_0007056	Neale B	UKBB	European	2017	0.003295	0.0006042	4.959e-08	+	337159	97	337062	1	risk diff	Neale-B_UKBB_EUR_2017
WWOX	rs181554854	chr16:78778402	chr16:78744505	T	C	0	0.0043	0	0.001	0	intron	-	-	ENSG00000186153	WWOX	Treatment with glibenclamide	EFO_0007056	Neale B	UKBB	European	2017	0.002189	0.0004947	9.611e-06	+	337159	65	337094	1	risk diff	Neale-B_UKBB_EUR_2017
WWOX	rs181554854	chr16:78778402	chr16:78744505	T	C	0	0.0043	0	0.001	0	intron	-	-	ENSG00000186153	WWOX	Treatment with liothyronine	EFO_0007056	Neale B	UKBB	European	2017	0.003358	0.000569	3.602e-09	+	337159	86	337073	1	risk diff	Neale-B_UKBB_EUR_2017
WWOX	rs181554854	chr16:78778402	chr16:78744505	T	C	0	0.0043	0	0.001	0	intron	-	-	ENSG00000186153	WWOX	Treatment with ritonavir	EFO_0007056	Neale B	UKBB	European	2017	0.002229	0.0004424	4.693e-07	+	337159	52	337107	1	risk diff	Neale-B_UKBB_EUR_2017
WWOX	rs181554854	chr16:78778402	chr16:78744505	T	C	0	0.0043	0	0.001	0	intron	-	-	ENSG00000186153	WWOX	Treatment with asasantin retard m or r capsule	EFO_0007056	Neale B	UKBB	European	2017	0.003395	0.0005723	2.979e-09	+	337159	87	337072	1	risk diff	Neale-B_UKBB_EUR_2017
WWOX	rs181554854	chr16:78778402	chr16:78744505	T	C	0	0.0043	0	0.001	0	intron	-	-	ENSG00000186153	WWOX	Treatment with yasmin tablet	EFO_0007056	Neale B	UKBB	European	2017	0.002286	0.0004792	1.832e-06	+	337159	61	337098	1	risk diff	Neale-B_UKBB_EUR_2017
WWOX	rs181554854	chr16:78778402	chr16:78744505	T	C	0	0.0043	0	0.001	0	intron	-	-	ENSG00000186153	WWOX	Multiple valve diseases	EFO_0009551	Neale B	UKBB	European	2017	0.003329	0.0006804	9.989e-07	+	337199	123	337076	1	risk diff	Neale-B_UKBB_EUR_2017
WWOX	rs62036149	chr16:78778453	chr16:78744556	C	G	1	1	1	0.995	0.999	intron	-	-	ENSG00000186153	WWOX	Cause of death: other and unspecified cirrhosis of liver	EFO_0001422	Neale B	UKBB	European	2017	-0.07122	0.0125	1.245e-08	-	7637	32	7605	1	risk diff	Neale-B_UKBB_EUR_2017
WWOX	rs143910105	chr16:78778604	chr16:78744707	C	G	1	0.9971	1	0.993	0.9959	intron	-	-	ENSG00000186153	WWOX	Cause of death: other specified respiratory disorders	-	Neale B	UKBB	European	2017	-0.01442	0.002811	2.978e-07	-	7637	4	7633	1	risk diff	Neale-B_UKBB_EUR_2017
WWOX	rs143910105	chr16:78778604	chr16:78744707	C	G	1	0.9971	1	0.993	0.9959	intron	-	-	ENSG00000186153	WWOX	Cause of death: home	-	Neale B	UKBB	European	2017	-0.04419	0.003952	8.457e-29	-	7637	8	7629	1	risk diff	Neale-B_UKBB_EUR_2017
WWOX	rs143910105	chr16:78778604	chr16:78744707	C	G	1	0.9971	1	0.993	0.9959	intron	-	-	ENSG00000186153	WWOX	Paralytic strabismus	EFO_0009678	Neale B	UKBB	European	2017	-0.001466	0.0002853	2.796e-07	-	337199	79	337120	1	risk diff	Neale-B_UKBB_EUR_2017
WWOX	rs56126557	chr16:78778659	chr16:78744762	T	C	0.5424	0.0807	0.0536	0.0189	0.0941	intron	-	-	ENSG00000186153	WWOX	Cause of death: home	-	Neale B	UKBB	European	2017	0.01071	0.002025	1.263e-07	+	7637	8	7629	1	risk diff	Neale-B_UKBB_EUR_2017
WWOX	rs56126557	chr16:78778659	chr16:78744762	T	C	0.5424	0.0807	0.0536	0.0189	0.0941	intron	-	-	ENSG00000186153	WWOX	Serum uric acid levels in response to allopurinol in gout	EFO_0006337;EFO_0004274;EFO_0004761	Wen CC	25676789	Mixed	2015	NA	NA	2e-06	NA	-	-	-	-	unit increase	NHGRI-EBI_GWAS_Catalog
WWOX	rs76014732	chr16:78778697	chr16:78744800	A	G	0.7784	0.9467	0.9653	0.998	0.9611	intron	-	-	ENSG00000186153	WWOX	Treatment with betnesol 0.1% eye or ear/nose drops	EFO_0007056	Neale B	UKBB	European	2017	-0.002291	0.0004695	1.061e-06	-	337159	112	337047	1	risk diff	Neale-B_UKBB_EUR_2017
WWOX	rs76014732	chr16:78778697	chr16:78744800	A	G	0.7784	0.9467	0.9653	0.998	0.9611	intron	-	-	ENSG00000186153	WWOX	Cause of death: perforation of intestine	EFO_1000987	Neale B	UKBB	European	2017	-0.04328	0.005412	1.459e-15	-	7637	10	7627	1	risk diff	Neale-B_UKBB_EUR_2017
WWOX	rs139142647	chr16:78778977	chr16:78745080	C	G	1	0.9957	0.9911	0.997	0.9571	intron	-	-	ENSG00000186153	WWOX	Cause of death: creutzfeldt-jakob disease	EFO_0004226	Neale B	UKBB	European	2017	-0.01548	0.003303	2.839e-06	-	7637	10	7627	1	risk diff	Neale-B_UKBB_EUR_2017
WWOX	rs79625209	chr16:78779196	chr16:78745299	T	C	0.211	0.0533	0.0347	0.002	0.0389	intron	-	-	ENSG00000186153	WWOX	Treatment with betnesol 0.1% eye or ear/nose drops	EFO_0007056	Neale B	UKBB	European	2017	0.00246	0.0004843	3.814e-07	+	337159	112	337047	1	risk diff	Neale-B_UKBB_EUR_2017
WWOX	rs79625209	chr16:78779196	chr16:78745299	T	C	0.211	0.0533	0.0347	0.002	0.0389	intron	-	-	ENSG00000186153	WWOX	Cause of death: perforation of intestine	EFO_1000987	Neale B	UKBB	European	2017	0.04764	0.005666	4.906e-17	+	7637	10	7627	1	risk diff	Neale-B_UKBB_EUR_2017
WWOX	rs7187342	chr16:78779213	chr16:78745316	C	G	0.5189	0.0778	0.0536	0.0189	0.0941	intron	-	-	ENSG00000186153	WWOX	Cause of death: home	-	Neale B	UKBB	European	2017	0.01107	0.002056	7.467e-08	+	7637	8	7629	1	risk diff	Neale-B_UKBB_EUR_2017
WWOX	rs151306869	chr16:78779380	chr16:78745483	A	G	0.0008	0	0	0.002	0.002	intron	-	-	ENSG00000186153	WWOX	Treatment with benadryl allergy relief 8mg capsule	EFO_0007056	Neale B	UKBB	European	2017	0.001561	0.000337	3.641e-06	+	337159	63	337096	1	risk diff	Neale-B_UKBB_EUR_2017
WWOX	rs151306869	chr16:78779380	chr16:78745483	A	G	0.0008	0	0	0.002	0.002	intron	-	-	ENSG00000186153	WWOX	Treatment with asasantin retard m or r capsule	EFO_0007056	Neale B	UKBB	European	2017	0.002924	0.000396	1.555e-13	+	337159	87	337072	1	risk diff	Neale-B_UKBB_EUR_2017
WWOX	rs151306869	chr16:78779380	chr16:78745483	A	G	0.0008	0	0	0.002	0.002	intron	-	-	ENSG00000186153	WWOX	Cause of death: appendix	-	Neale B	UKBB	European	2017	0.0194	0.004219	4.333e-06	+	7637	5	7632	1	risk diff	Neale-B_UKBB_EUR_2017
WWOX	rs151306869	chr16:78779380	chr16:78745483	A	G	0.0008	0	0	0.002	0.002	intron	-	-	ENSG00000186153	WWOX	Cause of death: asthma, unspecified	EFO_0000270	Neale B	UKBB	European	2017	0.0257	0.005659	5.667e-06	+	7637	9	7628	1	risk diff	Neale-B_UKBB_EUR_2017
WWOX	rs565092192	chr16:78780189	chr16:78746292	A	G	-	-	-	-	-	intron	-	-	ENSG00000186153	WWOX	Treatment with prempak 0.625 tablet	EFO_0007056	Neale B	UKBB	European	2017	0.005821	0.001236	2.5e-06	+	337159	501	336658	1	risk diff	Neale-B_UKBB_EUR_2017
WWOX	rs565092192	chr16:78780189	chr16:78746292	A	G	-	-	-	-	-	intron	-	-	ENSG00000186153	WWOX	Treatment with oil of peppermint	EFO_0007056	Neale B	UKBB	European	2017	0.002769	0.00058	1.805e-06	+	337159	110	337049	1	risk diff	Neale-B_UKBB_EUR_2017
WWOX	rs565092192	chr16:78780189	chr16:78746292	A	G	-	-	-	-	-	intron	-	-	ENSG00000186153	WWOX	Cause of death: intracranial haemorrhage, unspecified	EFO_0000551	Neale B	UKBB	European	2017	0.04404	0.009441	3.137e-06	+	7637	15	7622	1	risk diff	Neale-B_UKBB_EUR_2017
WWOX	rs565092192	chr16:78780189	chr16:78746292	A	G	-	-	-	-	-	intron	-	-	ENSG00000186153	WWOX	Cause of death: home	-	Neale B	UKBB	European	2017	0.04438	0.006892	1.268e-10	+	7637	8	7629	1	risk diff	Neale-B_UKBB_EUR_2017
WWOX	rs180823874	chr16:78780464	chr16:78746567	A	G	0.0015	0	0	0	0	intron	-	-	ENSG00000186153	WWOX	Other congenital malformations of tongue, mouth and pharynx	-	Neale B	UKBB	European	2017	0.001303	0.0002762	2.397e-06	+	337199	98	337101	1	risk diff	Neale-B_UKBB_EUR_2017
WWOX	rs145614463	chr16:78780542	chr16:78746645	T	G	1	0.9986	1	0.993	1	intron	-	-	ENSG00000186153	WWOX	Cause of death: appendix	-	Neale B	UKBB	European	2017	-0.009573	0.001851	2.372e-07	-	7637	5	7632	1	risk diff	Neale-B_UKBB_EUR_2017
WWOX	rs145614463	chr16:78780542	chr16:78746645	T	G	1	0.9986	1	0.993	1	intron	-	-	ENSG00000186153	WWOX	Cause of death: chronic obstructive pulmonary disease with acute exacerbation, unspecified	-	Neale B	UKBB	European	2017	-0.02171	0.004529	1.676e-06	-	7637	30	7607	1	risk diff	Neale-B_UKBB_EUR_2017
WWOX	rs549383357	chr16:78780747	chr16:78746850	C	G	1	0.9986	1	0.998	1	intron	-	-	ENSG00000186153	WWOX	Self-reported fibrosing alveolitis or unspecified alveolitis	-	Neale B	UKBB	European	2017	-0.001562	0.0003485	7.451e-06	-	337159	70	337089	1	risk diff	Neale-B_UKBB_EUR_2017
WWOX	rs549383357	chr16:78780747	chr16:78746850	C	G	1	0.9986	1	0.998	1	intron	-	-	ENSG00000186153	WWOX	Cause of death: emphysema, unspecified	-	Neale B	UKBB	European	2017	-0.02529	0.005702	9.333e-06	-	7637	9	7628	1	risk diff	Neale-B_UKBB_EUR_2017
WWOX	rs549383357	chr16:78780747	chr16:78746850	C	G	1	0.9986	1	0.998	1	intron	-	-	ENSG00000186153	WWOX	Cause of death: home	-	Neale B	UKBB	European	2017	-0.02642	0.004651	1.394e-08	-	7637	6	7631	1	risk diff	Neale-B_UKBB_EUR_2017
WWOX	rs534427292	chr16:78781158	chr16:78747261	A	G	-	-	-	-	-	intron	-	-	ENSG00000186153	WWOX	Self-reported dry eyes	EFO_1000906	Neale B	UKBB	European	2017	0.004757	0.001061	7.416e-06	+	337159	465	336694	1	risk diff	Neale-B_UKBB_EUR_2017
WWOX	rs534427292	chr16:78781158	chr16:78747261	A	G	-	-	-	-	-	intron	-	-	ENSG00000186153	WWOX	Treatment with depo-provera 50mg or 1ml injection	EFO_0007056	Neale B	UKBB	European	2017	0.003616	0.0007954	5.47e-06	+	337159	261	336898	1	risk diff	Neale-B_UKBB_EUR_2017
WWOX	rs534427292	chr16:78781158	chr16:78747261	A	G	-	-	-	-	-	intron	-	-	ENSG00000186153	WWOX	Treatment with cyanocobalamin product	EFO_0007056	Neale B	UKBB	European	2017	0.002059	0.0004294	1.64e-06	+	337159	76	337083	1	risk diff	Neale-B_UKBB_EUR_2017
WWOX	rs534427292	chr16:78781158	chr16:78747261	A	G	-	-	-	-	-	intron	-	-	ENSG00000186153	WWOX	Cause of death: ill-defined sites within the digestive system	-	Neale B	UKBB	European	2017	0.03349	0.007529	8.769e-06	+	7637	12	7625	1	risk diff	Neale-B_UKBB_EUR_2017
WWOX	rs534427292	chr16:78781158	chr16:78747261	A	G	-	-	-	-	-	intron	-	-	ENSG00000186153	WWOX	Cause of death: brain, unspecified	-	Neale B	UKBB	European	2017	0.03083	0.006875	7.435e-06	+	7637	10	7627	1	risk diff	Neale-B_UKBB_EUR_2017
WWOX	rs534427292	chr16:78781158	chr16:78747261	A	G	-	-	-	-	-	intron	-	-	ENSG00000186153	WWOX	Cause of death: without complications	-	Neale B	UKBB	European	2017	0.03225	0.00532	1.41e-09	+	7637	6	7631	1	risk diff	Neale-B_UKBB_EUR_2017
WWOX	rs534427292	chr16:78781158	chr16:78747261	A	G	-	-	-	-	-	intron	-	-	ENSG00000186153	WWOX	Cause of death: perforation of intestine	EFO_1000987	Neale B	UKBB	European	2017	0.03356	0.006871	1.054e-06	+	7637	10	7627	1	risk diff	Neale-B_UKBB_EUR_2017
WWOX	rs534427292	chr16:78781158	chr16:78747261	A	G	-	-	-	-	-	intron	-	-	ENSG00000186153	WWOX	Stomatitis and related lesions	-	Neale B	UKBB	European	2017	0.003395	0.0006364	9.556e-08	+	337199	167	337032	1	risk diff	Neale-B_UKBB_EUR_2017
WWOX	rs117821445	chr16:78781546	chr16:78747649	T	C	0.9924	0.987	1	0.9771	0.9703	intron	-	-	ENSG00000186153	WWOX	Other and unspecified injuries of lower leg	EFO_0000546	Neale B	UKBB	European	2017	-0.0007381	0.0001577	2.87e-06	-	337199	70	337129	1	risk diff	Neale-B_UKBB_EUR_2017
WWOX	rs182201696	chr16:78781591	chr16:78747694	T	G	1	1	1	0.998	1	intron	-	-	ENSG00000186153	WWOX	Treatment with motilium 10mg tablet	EFO_0007056	Neale B	UKBB	European	2017	-0.002957	0.0006113	1.313e-06	-	337159	112	337047	1	risk diff	Neale-B_UKBB_EUR_2017
WWOX	rs182201696	chr16:78781591	chr16:78747694	T	G	1	1	1	0.998	1	intron	-	-	ENSG00000186153	WWOX	Cause of death: endocarditis, valve unspecified	EFO_0000465	Neale B	UKBB	European	2017	-0.03355	0.007279	4.094e-06	-	7637	8	7629	1	risk diff	Neale-B_UKBB_EUR_2017
WWOX	rs182201696	chr16:78781591	chr16:78747694	T	G	1	1	1	0.998	1	intron	-	-	ENSG00000186153	WWOX	Cause of death: other specified place	-	Neale B	UKBB	European	2017	-0.04938	0.007708	1.58e-10	-	7637	9	7628	1	risk diff	Neale-B_UKBB_EUR_2017
WWOX	rs182201696	chr16:78781591	chr16:78747694	T	G	1	1	1	0.998	1	intron	-	-	ENSG00000186153	WWOX	Other disorders of eustachian tube	EFO_0009667	Neale B	UKBB	European	2017	-0.003733	0.0005199	6.892e-13	-	337199	81	337118	1	risk diff	Neale-B_UKBB_EUR_2017
WWOX	rs182201696	chr16:78781591	chr16:78747694	T	G	1	1	1	0.998	1	intron	-	-	ENSG00000186153	WWOX	Other disorders of arteries and arterioles	EFO_0004264	Neale B	UKBB	European	2017	-0.00603	0.001208	5.987e-07	-	337199	438	336761	1	risk diff	Neale-B_UKBB_EUR_2017
WWOX	rs182201696	chr16:78781591	chr16:78747694	T	G	1	1	1	0.998	1	intron	-	-	ENSG00000186153	WWOX	Superficial injury of abdomen, lower back and pelvis	EFO_0009502	Neale B	UKBB	European	2017	-0.003781	0.0006955	5.435e-08	-	337199	145	337054	1	risk diff	Neale-B_UKBB_EUR_2017
WWOX	rs8044184	chr16:78781623	chr16:78747726	A	G	0.9191	0.8285	0.9653	0.998	0.955	intron	-	-	ENSG00000186153	WWOX	Treatment with betnesol 0.1% eye or ear/nose drops	EFO_0007056	Neale B	UKBB	European	2017	-0.002345	0.0004761	8.449e-07	-	337159	112	337047	1	risk diff	Neale-B_UKBB_EUR_2017
WWOX	rs8044184	chr16:78781623	chr16:78747726	A	G	0.9191	0.8285	0.9653	0.998	0.955	intron	-	-	ENSG00000186153	WWOX	Cause of death: anus, unspecified	-	Neale B	UKBB	European	2017	-0.03336	0.00675	7.902e-07	-	7637	15	7622	1	risk diff	Neale-B_UKBB_EUR_2017
WWOX	rs8044184	chr16:78781623	chr16:78747726	A	G	0.9191	0.8285	0.9653	0.998	0.955	intron	-	-	ENSG00000186153	WWOX	Cause of death: perforation of intestine	EFO_1000987	Neale B	UKBB	European	2017	-0.04466	0.005497	5.158e-16	-	7637	10	7627	1	risk diff	Neale-B_UKBB_EUR_2017
WWOX	rs112540194	chr16:78781639	chr16:78747742	T	C	-	-	-	-	-	intron	-	-	ENSG00000186153	WWOX	Self-reported femoral hernia	EFO_1001791	Neale B	UKBB	European	2017	0.002318	0.0005048	4.396e-06	+	337159	94	337065	1	risk diff	Neale-B_UKBB_EUR_2017
WWOX	rs112540194	chr16:78781639	chr16:78747742	T	C	-	-	-	-	-	intron	-	-	ENSG00000186153	WWOX	Cause of death: myelodysplastic syndrome, unspecified	-	Neale B	UKBB	European	2017	0.09534	0.007901	3.162e-33	+	7637	10	7627	1	risk diff	Neale-B_UKBB_EUR_2017
WWOX	rs112540194	chr16:78781639	chr16:78747742	T	C	-	-	-	-	-	intron	-	-	ENSG00000186153	WWOX	Cause of death: epilepsy, unspecified	EFO_0000474	Neale B	UKBB	European	2017	0.04714	0.009414	5.637e-07	+	7637	14	7623	1	risk diff	Neale-B_UKBB_EUR_2017
WWOX	rs112540194	chr16:78781639	chr16:78747742	T	C	-	-	-	-	-	intron	-	-	ENSG00000186153	WWOX	Cause of death: multisystem degeneration	-	Neale B	UKBB	European	2017	0.04096	0.007117	8.995e-09	+	7637	8	7629	1	risk diff	Neale-B_UKBB_EUR_2017
WWOX	rs112540194	chr16:78781639	chr16:78747742	T	C	-	-	-	-	-	intron	-	-	ENSG00000186153	WWOX	Cause of death: home	-	Neale B	UKBB	European	2017	0.04706	0.008351	1.811e-08	+	7637	11	7626	1	risk diff	Neale-B_UKBB_EUR_2017
WWOX	rs112540194	chr16:78781639	chr16:78747742	T	C	-	-	-	-	-	intron	-	-	ENSG00000186153	WWOX	Plasmodium falciparum malaria	EFO_0007444	Neale B	UKBB	European	2017	0.001652	0.0002852	6.923e-09	+	337199	30	337169	1	risk diff	Neale-B_UKBB_EUR_2017
WWOX	rs540848740	chr16:78782001	chr16:78748104	T	C	0.0008	0	0	0.003	0.002	intron	-	-	ENSG00000186153	WWOX	Treatment with benadryl allergy relief 8mg capsule	EFO_0007056	Neale B	UKBB	European	2017	0.002089	0.0003273	1.738e-10	+	337159	63	337096	1	risk diff	Neale-B_UKBB_EUR_2017
WWOX	rs540848740	chr16:78782001	chr16:78748104	T	C	0.0008	0	0	0.003	0.002	intron	-	-	ENSG00000186153	WWOX	Treatment with asasantin retard m or r capsule	EFO_0007056	Neale B	UKBB	European	2017	0.002707	0.0003846	1.953e-12	+	337159	87	337072	1	risk diff	Neale-B_UKBB_EUR_2017
WWOX	rs540848740	chr16:78782001	chr16:78748104	T	C	0.0008	0	0	0.003	0.002	intron	-	-	ENSG00000186153	WWOX	Cause of death: appendix	-	Neale B	UKBB	European	2017	0.02533	0.004128	8.912e-10	+	7637	5	7632	1	risk diff	Neale-B_UKBB_EUR_2017
WWOX	rs540848740	chr16:78782001	chr16:78748104	T	C	0.0008	0	0	0.003	0.002	intron	-	-	ENSG00000186153	WWOX	Cause of death: asthma, unspecified	EFO_0000270	Neale B	UKBB	European	2017	0.02459	0.005543	9.295e-06	+	7637	9	7628	1	risk diff	Neale-B_UKBB_EUR_2017
WWOX	rs185778657	chr16:78782040	chr16:78748143	T	C	1	0.9957	1	1	0.9969	intron	-	-	ENSG00000186153	WWOX	Self-reported pulmonary fibrosis	EFO_0000768	Neale B	UKBB	European	2017	-0.002174	0.0004119	1.308e-07	-	337159	89	337070	1	risk diff	Neale-B_UKBB_EUR_2017
WWOX	rs185778657	chr16:78782040	chr16:78748143	T	C	1	0.9957	1	1	0.9969	intron	-	-	ENSG00000186153	WWOX	Cause of death: creutzfeldt-jakob disease	EFO_0004226	Neale B	UKBB	European	2017	-0.0375	0.007144	1.566e-07	-	7637	10	7627	1	risk diff	Neale-B_UKBB_EUR_2017
WWOX	rs185778657	chr16:78782040	chr16:78748143	T	C	1	0.9957	1	1	0.9969	intron	-	-	ENSG00000186153	WWOX	Cause of death: dissection of aorta	-	Neale B	UKBB	European	2017	-0.06808	0.01427	1.866e-06	-	7637	40	7597	1	risk diff	Neale-B_UKBB_EUR_2017
WWOX	rs185778657	chr16:78782040	chr16:78748143	T	C	1	0.9957	1	1	0.9969	intron	-	-	ENSG00000186153	WWOX	Senility	-	Neale B	UKBB	European	2017	-0.00164	0.0003704	9.581e-06	-	337199	72	337127	1	risk diff	Neale-B_UKBB_EUR_2017
WWOX	rs7188576	chr16:78782361	chr16:78748464	A	G	0.3381	0.1902	0.0446	0.0099	0.0552	intron	-	-	ENSG00000186153	WWOX	Cause of death: perforation of intestine	EFO_1000987	Neale B	UKBB	European	2017	0.01595	0.00339	2.591e-06	+	7637	10	7627	1	risk diff	Neale-B_UKBB_EUR_2017
WWOX	rs7188576	chr16:78782361	chr16:78748464	A	G	0.3381	0.1902	0.0446	0.0099	0.0552	intron	-	-	ENSG00000186153	WWOX	Cause of death: home	-	Neale B	UKBB	European	2017	0.02525	0.003024	7.985e-17	+	7637	8	7629	1	risk diff	Neale-B_UKBB_EUR_2017
WWOX	rs9934595	chr16:78782683	chr16:78748786	C	G	0.233	0.1801	0.0357	0.002	0.044	intron	-	-	ENSG00000186153	WWOX	Self-reported scoliosis	EFO_0004273	Neale B	UKBB	European	2017	0.003175	0.0006468	9.19e-07	+	337159	220	336939	1	risk diff	Neale-B_UKBB_EUR_2017
WWOX	rs9934595	chr16:78782683	chr16:78748786	C	G	0.233	0.1801	0.0357	0.002	0.044	intron	-	-	ENSG00000186153	WWOX	Treatment with betnesol 0.1% eye or ear/nose drops	EFO_0007056	Neale B	UKBB	European	2017	0.002198	0.0004616	1.923e-06	+	337159	112	337047	1	risk diff	Neale-B_UKBB_EUR_2017
WWOX	rs9934595	chr16:78782683	chr16:78748786	C	G	0.233	0.1801	0.0357	0.002	0.044	intron	-	-	ENSG00000186153	WWOX	Cause of death: anus, unspecified	-	Neale B	UKBB	European	2017	0.03164	0.006576	1.523e-06	+	7637	15	7622	1	risk diff	Neale-B_UKBB_EUR_2017
WWOX	rs9934595	chr16:78782683	chr16:78748786	C	G	0.233	0.1801	0.0357	0.002	0.044	intron	-	-	ENSG00000186153	WWOX	Cause of death: perforation of intestine	EFO_1000987	Neale B	UKBB	European	2017	0.04232	0.005356	3.131e-15	+	7637	10	7627	1	risk diff	Neale-B_UKBB_EUR_2017
WWOX	rs140325883	chr16:78782858	chr16:78748961	A	G	0	0.0029	0	0.007	0.0082	intron	-	-	ENSG00000186153	WWOX	Cause of death: other specified respiratory disorders	-	Neale B	UKBB	European	2017	0.01431	0.0028	3.305e-07	+	7637	4	7633	1	risk diff	Neale-B_UKBB_EUR_2017
WWOX	rs140325883	chr16:78782858	chr16:78748961	A	G	0	0.0029	0	0.007	0.0082	intron	-	-	ENSG00000186153	WWOX	Cause of death: home	-	Neale B	UKBB	European	2017	0.04384	0.003938	1.437e-28	+	7637	8	7629	1	risk diff	Neale-B_UKBB_EUR_2017
WWOX	rs140325883	chr16:78782858	chr16:78748961	A	G	0	0.0029	0	0.007	0.0082	intron	-	-	ENSG00000186153	WWOX	Paralytic strabismus	EFO_0009678	Neale B	UKBB	European	2017	0.001389	0.0002842	1.014e-06	+	337199	79	337120	1	risk diff	Neale-B_UKBB_EUR_2017
WWOX	rs540789164	chr16:78783338	chr16:78749441	A	T	1	0.9986	1	0.998	1	intron	-	-	ENSG00000186153	WWOX	Self-reported fibrosing alveolitis or unspecified alveolitis	-	Neale B	UKBB	European	2017	-0.001657	0.0003589	3.876e-06	-	337159	70	337089	1	risk diff	Neale-B_UKBB_EUR_2017
WWOX	rs540789164	chr16:78783338	chr16:78749441	A	T	1	0.9986	1	0.998	1	intron	-	-	ENSG00000186153	WWOX	Cause of death: home	-	Neale B	UKBB	European	2017	-0.02837	0.004814	3.986e-09	-	7637	6	7631	1	risk diff	Neale-B_UKBB_EUR_2017
WWOX	rs184280834	chr16:78783365	chr16:78749468	T	C	0	0.0029	0	0.002	0.002	intron	-	-	ENSG00000186153	WWOX	Cause of death: connective and soft tissue, unspecified	EFO_0000691	Neale B	UKBB	European	2017	0.07027	0.01096	1.518e-10	+	7637	25	7612	1	risk diff	Neale-B_UKBB_EUR_2017
WWOX	rs184280834	chr16:78783365	chr16:78749468	T	C	0	0.0029	0	0.002	0.002	intron	-	-	ENSG00000186153	WWOX	Cause of death: b-cell lymphoma, unspecified	EFO_0000574	Neale B	UKBB	European	2017	0.06773	0.01259	7.757e-08	+	7637	33	7604	1	risk diff	Neale-B_UKBB_EUR_2017
WWOX	rs79160764	chr16:78783677	chr16:78749780	A	G	0.0635	0.0086	0.006	0.0099	0.0583	intron	-	-	ENSG00000186153	WWOX	Cause of death: perforation of intestine	EFO_1000987	Neale B	UKBB	European	2017	0.01696	0.003485	1.16e-06	+	7637	10	7627	1	risk diff	Neale-B_UKBB_EUR_2017
WWOX	rs79160764	chr16:78783677	chr16:78749780	A	G	0.0635	0.0086	0.006	0.0099	0.0583	intron	-	-	ENSG00000186153	WWOX	Cause of death: home	-	Neale B	UKBB	European	2017	0.02679	0.003109	8.103e-18	+	7637	8	7629	1	risk diff	Neale-B_UKBB_EUR_2017
WWOX	rs1862826	chr16:78784223	chr16:78750326	T	C	0	0.0014	0	0.002	0	intron	-	-	ENSG00000186153	WWOX	Self-reported fibrosing alveolitis or unspecified alveolitis	-	Neale B	UKBB	European	2017	0.001645	0.0003576	4.192e-06	+	337159	70	337089	1	risk diff	Neale-B_UKBB_EUR_2017
WWOX	rs1862826	chr16:78784223	chr16:78750326	T	C	0	0.0014	0	0.002	0	intron	-	-	ENSG00000186153	WWOX	Cause of death: home	-	Neale B	UKBB	European	2017	0.02805	0.004788	4.888e-09	+	7637	6	7631	1	risk diff	Neale-B_UKBB_EUR_2017
WWOX	rs182842307	chr16:78784493	chr16:78750596	A	G	1	0.9986	1	0.999	1	intron	-	-	ENSG00000186153	WWOX	Treatment with testogel 50mg gel 5g sachet	EFO_0007056	Neale B	UKBB	European	2017	-0.003883	0.0007286	9.885e-08	-	337159	119	337040	1	risk diff	Neale-B_UKBB_EUR_2017
WWOX	rs182842307	chr16:78784493	chr16:78750596	A	G	1	0.9986	1	0.999	1	intron	-	-	ENSG00000186153	WWOX	Cause of death: ischaemic cardiomyopathy	-	Neale B	UKBB	European	2017	-0.05539	0.008883	4.748e-10	-	7637	10	7627	1	risk diff	Neale-B_UKBB_EUR_2017
WWOX	rs182842307	chr16:78784493	chr16:78750596	A	G	1	0.9986	1	0.999	1	intron	-	-	ENSG00000186153	WWOX	Cause of death: rheumatoid arthritis, unspecified	-	Neale B	UKBB	European	2017	-0.05901	0.00888	3.249e-11	-	7637	10	7627	1	risk diff	Neale-B_UKBB_EUR_2017
WWOX	rs192765600	chr16:78785670	chr16:78751773	A	G	0	0.0086	0	0.0149	0	intron	-	-	ENSG00000186153	WWOX	Cause of death: unspecified place	-	Neale B	UKBB	European	2017	0.01165	0.002158	7.041e-08	+	7637	8	7629	1	risk diff	Neale-B_UKBB_EUR_2017
WWOX	rs149408189	chr16:78785749	chr16:78751852	A	G	0.0008	0	0	0.001	0	intron	-	-	ENSG00000186153	WWOX	Self-reported obsessive compulsive disorder	EFO_0004242	Neale B	UKBB	European	2017	0.00404	0.0006093	3.346e-11	+	337159	87	337072	1	risk diff	Neale-B_UKBB_EUR_2017
WWOX	rs149408189	chr16:78785749	chr16:78751852	A	G	0.0008	0	0	0.001	0	intron	-	-	ENSG00000186153	WWOX	Treatment with evorel 25 patch	EFO_0007056	Neale B	UKBB	European	2017	0.006855	0.001479	3.577e-06	+	337159	514	336645	1	risk diff	Neale-B_UKBB_EUR_2017
WWOX	rs149408189	chr16:78785749	chr16:78751852	A	G	0.0008	0	0	0.001	0	intron	-	-	ENSG00000186153	WWOX	Doctor diagnosed tuberculosis	EFO_1000917	Neale B	UKBB	European	2017	0.02686	0.005392	6.315e-07	+	83529	431	83098	1	risk diff	Neale-B_UKBB_EUR_2017
WWOX	rs149408189	chr16:78785749	chr16:78751852	A	G	0.0008	0	0	0.001	0	intron	-	-	ENSG00000186153	WWOX	Cause of death: malignant neoplasm, unspecified	EFO_0000616	Neale B	UKBB	European	2017	0.07701	0.01513	3.688e-07	+	7637	22	7615	1	risk diff	Neale-B_UKBB_EUR_2017
WWOX	rs149408189	chr16:78785749	chr16:78751852	A	G	0.0008	0	0	0.001	0	intron	-	-	ENSG00000186153	WWOX	Cause of death: hypertensive heart disease without heart failure	-	Neale B	UKBB	European	2017	0.07626	0.01708	8.145e-06	+	7637	28	7609	1	risk diff	Neale-B_UKBB_EUR_2017
WWOX	rs149408189	chr16:78785749	chr16:78751852	A	G	0.0008	0	0	0.001	0	intron	-	-	ENSG00000186153	WWOX	Cause of death: bronchiectasis	-	Neale B	UKBB	European	2017	0.0769	0.0158	1.153e-06	+	7637	24	7613	1	risk diff	Neale-B_UKBB_EUR_2017
WWOX	rs149408189	chr16:78785749	chr16:78751852	A	G	0.0008	0	0	0.001	0	intron	-	-	ENSG00000186153	WWOX	Schizoaffective disorders	EFO_0005411	Neale B	UKBB	European	2017	0.002518	0.0004975	4.183e-07	+	337199	58	337141	1	risk diff	Neale-B_UKBB_EUR_2017
WWOX	rs181575915	chr16:78786165	chr16:78752268	T	G	0	0.0014	0	0.001	0.002	intron	-	-	ENSG00000186153	WWOX	Treatment with glimepiride	EFO_0007056	Neale B	UKBB	European	2017	0.003143	0.0006904	5.294e-06	+	337159	291	336868	1	risk diff	Neale-B_UKBB_EUR_2017
WWOX	rs556884310	chr16:78786253	chr16:78752356	T	C	0	0	0	0.001	0	intron	-	-	ENSG00000186153	WWOX	Treatment with ginkgo forte tablet	EFO_0007056	Neale B	UKBB	European	2017	0.008694	0.001937	7.184e-06	+	337159	1947	335212	1	risk diff	Neale-B_UKBB_EUR_2017
WWOX	rs556884310	chr16:78786253	chr16:78752356	T	C	0	0	0	0.001	0	intron	-	-	ENSG00000186153	WWOX	Cause of death: other and unspecified t-cell lymphomas	EFO_0000574	Neale B	UKBB	European	2017	0.02933	0.006148	1.87e-06	+	7637	9	7628	1	risk diff	Neale-B_UKBB_EUR_2017
WWOX	rs556884310	chr16:78786253	chr16:78752356	T	C	0	0	0	0.001	0	intron	-	-	ENSG00000186153	WWOX	Cause of death: other specified degenerative diseases of nervous system	EFO_0005772	Neale B	UKBB	European	2017	0.05478	0.01002	4.753e-08	+	7637	24	7613	1	risk diff	Neale-B_UKBB_EUR_2017
WWOX	rs556884310	chr16:78786253	chr16:78752356	T	C	0	0	0	0.001	0	intron	-	-	ENSG00000186153	WWOX	Cause of death: multisystem degeneration	-	Neale B	UKBB	European	2017	0.02852	0.005794	8.76e-07	+	7637	8	7629	1	risk diff	Neale-B_UKBB_EUR_2017
WWOX	rs556884310	chr16:78786253	chr16:78752356	T	C	0	0	0	0.001	0	intron	-	-	ENSG00000186153	WWOX	Cause of death: acute vascular disorders of intestine	-	Neale B	UKBB	European	2017	0.0311	0.00648	1.621e-06	+	7637	10	7627	1	risk diff	Neale-B_UKBB_EUR_2017
WWOX	rs145580389	chr16:78786494	chr16:78752597	C	G	0.0008	0.0086	0	0.0159	0.0174	intron	-	-	ENSG00000186153	WWOX	Treatment with dexamethasone+hypromellose 0.1% or 0.5% eye drops	EFO_0007056	Neale B	UKBB	European	2017	0.001169	0.0002577	5.742e-06	+	337159	136	337023	1	risk diff	Neale-B_UKBB_EUR_2017
WWOX	rs137905213	chr16:78786557	chr16:78752660	T	C	0.0008	0.0014	0	0.007	0.0031	intron	-	-	ENSG00000186153	WWOX	Cause of death: without complications	-	Neale B	UKBB	European	2017	0.01024	0.002096	1.048e-06	+	7637	6	7631	1	risk diff	Neale-B_UKBB_EUR_2017
WWOX	rs137905213	chr16:78786557	chr16:78752660	T	C	0.0008	0.0014	0	0.007	0.0031	intron	-	-	ENSG00000186153	WWOX	Crushing injury of wrist and hand	EFO_0009504	Neale B	UKBB	European	2017	0.0007997	0.0001732	3.903e-06	+	337199	78	337121	1	risk diff	Neale-B_UKBB_EUR_2017
WWOX	rs185971050	chr16:78786645	chr16:78752748	A	C	1	1	1	0.997	1	intron	-	-	ENSG00000186153	WWOX	Treatment with orlistat	EFO_0007056	Neale B	UKBB	European	2017	-0.004548	0.0008363	5.37e-08	-	337159	383	336776	1	risk diff	Neale-B_UKBB_EUR_2017
WWOX	rs185971050	chr16:78786645	chr16:78752748	A	C	1	1	1	0.997	1	intron	-	-	ENSG00000186153	WWOX	Cause of death: endocarditis, valve unspecified	EFO_0000465	Neale B	UKBB	European	2017	-0.02734	0.005445	5.266e-07	-	7637	8	7629	1	risk diff	Neale-B_UKBB_EUR_2017
WWOX	rs185971050	chr16:78786645	chr16:78752748	A	C	1	1	1	0.997	1	intron	-	-	ENSG00000186153	WWOX	Cause of death: subarachnoid haemorrhage from intracranial artery, unspecified	EFO_0000713	Neale B	UKBB	European	2017	-0.02716	0.005086	9.567e-08	-	7637	7	7630	1	risk diff	Neale-B_UKBB_EUR_2017
WWOX	rs185971050	chr16:78786645	chr16:78752748	A	C	1	1	1	0.997	1	intron	-	-	ENSG00000186153	WWOX	Cause of death: inquest adjourned death	-	Neale B	UKBB	European	2017	-0.02709	0.005772	2.74e-06	-	7637	9	7628	1	risk diff	Neale-B_UKBB_EUR_2017
WWOX	rs117513730	chr16:78787310	chr16:78753413	A	G	0	0.0043	0	0.005	0.0041	intron	-	-	ENSG00000186153	WWOX	Cause of death: creutzfeldt-jakob disease	EFO_0004226	Neale B	UKBB	European	2017	0.01482	0.003236	4.698e-06	+	7637	10	7627	1	risk diff	Neale-B_UKBB_EUR_2017
WWOX	rs151193182	chr16:78787840	chr16:78753943	C	G	0	0	0	0.001	0.001	intron	-	-	ENSG00000186153	WWOX	Self-reported benign or essential tremor	EFO_0003108	Neale B	UKBB	European	2017	0.0028	0.0005832	1.575e-06	+	337159	93	337066	1	risk diff	Neale-B_UKBB_EUR_2017
WWOX	rs151193182	chr16:78787840	chr16:78753943	C	G	0	0	0	0.001	0.001	intron	-	-	ENSG00000186153	WWOX	Cause of death: other and unspecified t-cell lymphomas	EFO_0000574	Neale B	UKBB	European	2017	0.03936	0.007814	4.819e-07	+	7637	9	7628	1	risk diff	Neale-B_UKBB_EUR_2017
WWOX	rs190070105	chr16:78787848	chr16:78753951	C	G	1	0.9971	1	0.998	1	intron	-	-	ENSG00000186153	WWOX	Malignant neoplasm of eye and adnexa	EFO_0003824	Neale B	UKBB	European	2017	-0.001628	0.0003605	6.291e-06	-	337199	104	337095	1	risk diff	Neale-B_UKBB_EUR_2017
WWOX	rs190070105	chr16:78787848	chr16:78753951	C	G	1	0.9971	1	0.998	1	intron	-	-	ENSG00000186153	WWOX	Pain in throat and chest	EFO_0003843	Neale B	UKBB	European	2017	-0.01969	0.004432	8.906e-06	-	337199	16552	320647	1	risk diff	Neale-B_UKBB_EUR_2017
WWOX	rs186374133	chr16:78787896	chr16:78753999	A	G	1	0.9971	1	0.993	0.9918	intron	-	-	ENSG00000186153	WWOX	Cause of death: other specified respiratory disorders	-	Neale B	UKBB	European	2017	-0.0144	0.00281	3.042e-07	-	7637	4	7633	1	risk diff	Neale-B_UKBB_EUR_2017
WWOX	rs186374133	chr16:78787896	chr16:78753999	A	G	1	0.9971	1	0.993	0.9918	intron	-	-	ENSG00000186153	WWOX	Cause of death: home	-	Neale B	UKBB	European	2017	-0.04416	0.003952	9.073e-29	-	7637	8	7629	1	risk diff	Neale-B_UKBB_EUR_2017
WWOX	rs147645173	chr16:78788087	chr16:78754190	C	G	1	0.9971	1	0.993	0.9918	intron	-	-	ENSG00000186153	WWOX	Cause of death: other specified respiratory disorders	-	Neale B	UKBB	European	2017	-0.01443	0.002812	2.974e-07	-	7637	4	7633	1	risk diff	Neale-B_UKBB_EUR_2017
WWOX	rs147645173	chr16:78788087	chr16:78754190	C	G	1	0.9971	1	0.993	0.9918	intron	-	-	ENSG00000186153	WWOX	Cause of death: home	-	Neale B	UKBB	European	2017	-0.04423	0.003954	8.187e-29	-	7637	8	7629	1	risk diff	Neale-B_UKBB_EUR_2017
WWOX	rs148127237	chr16:78788457	chr16:78754560	A	T	0.0008	0.0086	0	0.0159	0.0164	intron	-	-	ENSG00000186153	WWOX	Treatment with dexamethasone+hypromellose 0.1% or 0.5% eye drops	EFO_0007056	Neale B	UKBB	European	2017	0.001163	0.000256	5.572e-06	+	337159	136	337023	1	risk diff	Neale-B_UKBB_EUR_2017
WWOX	rs150009201	chr16:78789439	chr16:78755542	A	T	0	0.0029	0	0.007	0.0082	intron	-	-	ENSG00000186153	WWOX	Cause of death: other specified respiratory disorders	-	Neale B	UKBB	European	2017	0.01442	0.002812	2.999e-07	+	7637	4	7633	1	risk diff	Neale-B_UKBB_EUR_2017
WWOX	rs150009201	chr16:78789439	chr16:78755542	A	T	0	0.0029	0	0.007	0.0082	intron	-	-	ENSG00000186153	WWOX	Cause of death: home	-	Neale B	UKBB	European	2017	0.04421	0.003954	8.37e-29	+	7637	8	7629	1	risk diff	Neale-B_UKBB_EUR_2017
WWOX	rs144288351	chr16:78789469	chr16:78755572	T	C	0	0.0029	0	0.007	0.0082	intron	-	-	ENSG00000186153	WWOX	Cause of death: other specified respiratory disorders	-	Neale B	UKBB	European	2017	0.01424	0.002789	3.357e-07	+	7637	4	7633	1	risk diff	Neale-B_UKBB_EUR_2017
WWOX	rs144288351	chr16:78789469	chr16:78755572	T	C	0	0.0029	0	0.007	0.0082	intron	-	-	ENSG00000186153	WWOX	Cause of death: home	-	Neale B	UKBB	European	2017	0.04353	0.003923	2.108e-28	+	7637	8	7629	1	risk diff	Neale-B_UKBB_EUR_2017
WWOX	rs139627910	chr16:78789515	chr16:78755618	A	G	0	0	0	0.004	0.0051	intron	-	-	ENSG00000186153	WWOX	Self-reported anal problem	-	Neale B	UKBB	European	2017	0.001673	0.0003116	7.884e-08	+	337159	69	337090	1	risk diff	Neale-B_UKBB_EUR_2017
WWOX	rs139627910	chr16:78789515	chr16:78755618	A	G	0	0	0	0.004	0.0051	intron	-	-	ENSG00000186153	WWOX	Cause of death: b-cell lymphoma, unspecified	EFO_0000574	Neale B	UKBB	European	2017	0.04921	0.008899	3.309e-08	+	7637	33	7604	1	risk diff	Neale-B_UKBB_EUR_2017
WWOX	rs139627910	chr16:78789515	chr16:78755618	A	G	0	0	0	0.004	0.0051	intron	-	-	ENSG00000186153	WWOX	Cause of death: peripheral vascular disease, unspecified	EFO_0003875	Neale B	UKBB	European	2017	0.01734	0.003472	6.046e-07	+	7637	5	7632	1	risk diff	Neale-B_UKBB_EUR_2017
WWOX	rs139627910	chr16:78789515	chr16:78755618	A	G	0	0	0	0.004	0.0051	intron	-	-	ENSG00000186153	WWOX	Fracture of foot, except ankle	EFO_0003931	Neale B	UKBB	European	2017	0.004151	0.0008108	3.058e-07	+	337199	468	336731	1	risk diff	Neale-B_UKBB_EUR_2017
WWOX	rs113972873	chr16:78789638	chr16:78755741	A	G	0	0.0058	0	0.0129	0	intron	-	-	ENSG00000186153	WWOX	Cause of death: appendix	-	Neale B	UKBB	European	2017	0.02384	0.0029	2.392e-16	+	7637	5	7632	1	risk diff	Neale-B_UKBB_EUR_2017
WWOX	rs113972873	chr16:78789638	chr16:78755741	A	G	0	0.0058	0	0.0129	0	intron	-	-	ENSG00000186153	WWOX	Cause of death: malignant neoplasm of thyroid gland	-	Neale B	UKBB	European	2017	0.0126	0.002601	1.308e-06	+	7637	4	7633	1	risk diff	Neale-B_UKBB_EUR_2017
WWOX	rs551364131	chr16:78790403	chr16:78756506	C	G	-	-	-	-	-	intron	-	-	ENSG00000186153	WWOX	Treatment with prempak 0.625 tablet	EFO_0007056	Neale B	UKBB	European	2017	-0.006006	0.001256	1.733e-06	-	337159	501	336658	1	risk diff	Neale-B_UKBB_EUR_2017
WWOX	rs551364131	chr16:78790403	chr16:78756506	C	G	-	-	-	-	-	intron	-	-	ENSG00000186153	WWOX	Treatment with oil of peppermint	EFO_0007056	Neale B	UKBB	European	2017	-0.002865	0.0005892	1.163e-06	-	337159	110	337049	1	risk diff	Neale-B_UKBB_EUR_2017
WWOX	rs551364131	chr16:78790403	chr16:78756506	C	G	-	-	-	-	-	intron	-	-	ENSG00000186153	WWOX	Cause of death: intracranial haemorrhage, unspecified	EFO_0000551	Neale B	UKBB	European	2017	-0.04552	0.009592	2.117e-06	-	7637	15	7622	1	risk diff	Neale-B_UKBB_EUR_2017
WWOX	rs551364131	chr16:78790403	chr16:78756506	C	G	-	-	-	-	-	intron	-	-	ENSG00000186153	WWOX	Cause of death: home	-	Neale B	UKBB	European	2017	-0.04583	0.007001	6.317e-11	-	7637	8	7629	1	risk diff	Neale-B_UKBB_EUR_2017
WWOX	rs145098718	chr16:78790630	chr16:78756733	C	G	1	0.9971	1	0.993	0.9918	intron	-	-	ENSG00000186153	WWOX	Cause of death: other specified respiratory disorders	-	Neale B	UKBB	European	2017	-0.01443	0.002813	2.967e-07	-	7637	4	7633	1	risk diff	Neale-B_UKBB_EUR_2017
WWOX	rs145098718	chr16:78790630	chr16:78756733	C	G	1	0.9971	1	0.993	0.9918	intron	-	-	ENSG00000186153	WWOX	Cause of death: home	-	Neale B	UKBB	European	2017	-0.04424	0.003955	8.07e-29	-	7637	8	7629	1	risk diff	Neale-B_UKBB_EUR_2017
WWOX	rs9930848	chr16:78791427	chr16:78757530	A	G	0.0575	0.0072	0	0.003	0.0481	intron	-	-	ENSG00000186153	WWOX	Self-reported scoliosis	EFO_0004273	Neale B	UKBB	European	2017	0.004017	0.0007151	1.939e-08	+	337159	220	336939	1	risk diff	Neale-B_UKBB_EUR_2017
WWOX	rs150633479	chr16:78791551	chr16:78757654	T	C	0.9992	0.9971	1	0.993	0.9959	intron	-	-	ENSG00000186153	WWOX	Cause of death: other specified respiratory disorders	-	Neale B	UKBB	European	2017	-0.01449	0.002818	2.811e-07	-	7637	4	7633	1	risk diff	Neale-B_UKBB_EUR_2017
WWOX	rs150633479	chr16:78791551	chr16:78757654	T	C	0.9992	0.9971	1	0.993	0.9959	intron	-	-	ENSG00000186153	WWOX	Cause of death: home	-	Neale B	UKBB	European	2017	-0.04442	0.003963	6.275e-29	-	7637	8	7629	1	risk diff	Neale-B_UKBB_EUR_2017
WWOX	rs9923984	chr16:78791633	chr16:78757736	T	G	0.9531	0.9928	0.994	0.998	0.9591	intron	-	-	ENSG00000186153	WWOX	Self-reported scoliosis	EFO_0004273	Neale B	UKBB	European	2017	-0.004104	0.0007209	1.253e-08	-	337159	220	336939	1	risk diff	Neale-B_UKBB_EUR_2017
WWOX	rs9923984	chr16:78791633	chr16:78757736	T	G	0.9531	0.9928	0.994	0.998	0.9591	intron	-	-	ENSG00000186153	WWOX	Cause of death: duodenum	-	Neale B	UKBB	European	2017	-0.02717	0.006104	8.64e-06	-	7637	10	7627	1	risk diff	Neale-B_UKBB_EUR_2017
WWOX	.	chr16:78791659	chr16:78757762	T	G	-	-	-	-	-	intron	-	-	ENSG00000186153	WWOX	Treatment with celebrex 200mg capsule	EFO_0007056	Neale B	UKBB	European	2017	0.003802	0.0007195	1.263e-07	+	337159	129	337030	1	risk diff	Neale-B_UKBB_EUR_2017
WWOX	.	chr16:78791659	chr16:78757762	T	G	-	-	-	-	-	intron	-	-	ENSG00000186153	WWOX	Cause of death: rheumatoid arthritis, unspecified	-	Neale B	UKBB	European	2017	0.05567	0.008604	1.038e-10	+	7637	10	7627	1	risk diff	Neale-B_UKBB_EUR_2017
WWOX	.	chr16:78791659	chr16:78757762	T	G	-	-	-	-	-	intron	-	-	ENSG00000186153	WWOX	Knee surgery or amputation below the knee	-	Neale B	UKBB	European	2017	0.03627	0.007151	3.969e-07	+	24008	67	23941	1	risk diff	Neale-B_UKBB_EUR_2017
WWOX	rs9931127	chr16:78791778	chr16:78757881	T	G	0.4803	0.0476	0.0308	0.0199	0.0982	intron	-	-	ENSG00000186153	WWOX	Cause of death: home	-	Neale B	UKBB	European	2017	0.01171	0.002112	3.009e-08	+	7637	8	7629	1	risk diff	Neale-B_UKBB_EUR_2017
WWOX	rs140552440	chr16:78791894	chr16:78757997	A	C	0	0.0029	0	0.007	0.0082	intron	-	-	ENSG00000186153	WWOX	Cause of death: other specified respiratory disorders	-	Neale B	UKBB	European	2017	0.0149	0.002857	1.88e-07	+	7637	4	7633	1	risk diff	Neale-B_UKBB_EUR_2017
WWOX	rs140552440	chr16:78791894	chr16:78757997	A	C	0	0.0029	0	0.007	0.0082	intron	-	-	ENSG00000186153	WWOX	Cause of death: home	-	Neale B	UKBB	European	2017	0.04571	0.004017	9.025e-30	+	7637	8	7629	1	risk diff	Neale-B_UKBB_EUR_2017
WWOX	rs190303738	chr16:78792159	chr16:78758262	T	C	0	0.0029	0	0.007	0.0082	intron	-	-	ENSG00000186153	WWOX	Cause of death: other specified respiratory disorders	-	Neale B	UKBB	European	2017	0.01444	0.002814	2.93e-07	+	7637	4	7633	1	risk diff	Neale-B_UKBB_EUR_2017
WWOX	rs190303738	chr16:78792159	chr16:78758262	T	C	0	0.0029	0	0.007	0.0082	intron	-	-	ENSG00000186153	WWOX	Cause of death: home	-	Neale B	UKBB	European	2017	0.04428	0.003957	7.598e-29	+	7637	8	7629	1	risk diff	Neale-B_UKBB_EUR_2017
WWOX	rs190643944	chr16:78792431	chr16:78758534	A	G	0.0008	0	0	0.001	0.002	intron	-	-	ENSG00000186153	WWOX	Treatment with benadryl allergy relief 8mg capsule	EFO_0007056	Neale B	UKBB	European	2017	0.002564	0.0004197	1.002e-09	+	337159	63	337096	1	risk diff	Neale-B_UKBB_EUR_2017
WWOX	rs190643944	chr16:78792431	chr16:78758534	A	G	0.0008	0	0	0.001	0.002	intron	-	-	ENSG00000186153	WWOX	Cause of death: asthma, unspecified	EFO_0000270	Neale B	UKBB	European	2017	0.03883	0.006892	1.823e-08	+	7637	9	7628	1	risk diff	Neale-B_UKBB_EUR_2017
WWOX	rs7188673	chr16:78792466	chr16:78758569	T	C	0.1467	0.0144	0	0.006	0	intron	-	-	ENSG00000186153	WWOX	Treatment with serc-8 tablet	EFO_0007056	Neale B	UKBB	European	2017	0.002433	0.0005104	1.876e-06	+	337159	96	337063	1	risk diff	Neale-B_UKBB_EUR_2017
WWOX	rs7188673	chr16:78792466	chr16:78758569	T	C	0.1467	0.0144	0	0.006	0	intron	-	-	ENSG00000186153	WWOX	Treatment with loestrin 20 tablet	EFO_0007056	Neale B	UKBB	European	2017	0.003133	0.0006378	9.039e-07	+	337159	150	337009	1	risk diff	Neale-B_UKBB_EUR_2017
WWOX	rs7188673	chr16:78792466	chr16:78758569	T	C	0.1467	0.0144	0	0.006	0	intron	-	-	ENSG00000186153	WWOX	Cause of death: ischaemic cardiomyopathy	-	Neale B	UKBB	European	2017	0.03896	0.007334	1.116e-07	+	7637	10	7627	1	risk diff	Neale-B_UKBB_EUR_2017
WWOX	rs7188673	chr16:78792466	chr16:78758569	T	C	0.1467	0.0144	0	0.006	0	intron	-	-	ENSG00000186153	WWOX	Cause of death: lobar pneumonia, unspecified	-	Neale B	UKBB	European	2017	0.0395	0.007331	7.364e-08	+	7637	10	7627	1	risk diff	Neale-B_UKBB_EUR_2017
WWOX	rs7188673	chr16:78792466	chr16:78758569	T	C	0.1467	0.0144	0	0.006	0	intron	-	-	ENSG00000186153	WWOX	Cause of death: rheumatoid arthritis, unspecified	-	Neale B	UKBB	European	2017	0.03968	0.007334	6.506e-08	+	7637	10	7627	1	risk diff	Neale-B_UKBB_EUR_2017
WWOX	rs150472233	chr16:78792915	chr16:78759018	C	G	0.9924	0.9971	1	1	1	intron	-	-	ENSG00000186153	WWOX	Self-reported thyroid radioablation therapy	-	Neale B	UKBB	European	2017	-0.002295	0.0004671	8.942e-07	-	337159	80	337079	1	risk diff	Neale-B_UKBB_EUR_2017
WWOX	rs150472233	chr16:78792915	chr16:78759018	C	G	0.9924	0.9971	1	1	1	intron	-	-	ENSG00000186153	WWOX	Self-reported fracture pelvis	EFO_0009622	Neale B	UKBB	European	2017	-0.002754	0.0006156	7.692e-06	-	337159	139	337020	1	risk diff	Neale-B_UKBB_EUR_2017
WWOX	rs150472233	chr16:78792915	chr16:78759018	C	G	0.9924	0.9971	1	1	1	intron	-	-	ENSG00000186153	WWOX	Treatment with hormonin tablet	EFO_0007056	Neale B	UKBB	European	2017	-0.002627	0.0005884	8.017e-06	-	337159	127	337032	1	risk diff	Neale-B_UKBB_EUR_2017
WWOX	rs150472233	chr16:78792915	chr16:78759018	C	G	0.9924	0.9971	1	1	1	intron	-	-	ENSG00000186153	WWOX	Treatment with marvelon tablet	EFO_0007056	Neale B	UKBB	European	2017	-0.003416	0.0004699	3.609e-13	-	337159	81	337078	1	risk diff	Neale-B_UKBB_EUR_2017
WWOX	rs150472233	chr16:78792915	chr16:78759018	C	G	0.9924	0.9971	1	1	1	intron	-	-	ENSG00000186153	WWOX	Treatment with oilatum emollient bath additive	EFO_0007056	Neale B	UKBB	European	2017	-0.00327	0.0004431	1.595e-13	-	337159	72	337087	1	risk diff	Neale-B_UKBB_EUR_2017
WWOX	rs150472233	chr16:78792915	chr16:78759018	C	G	0.9924	0.9971	1	1	1	intron	-	-	ENSG00000186153	WWOX	Treatment with canesten 1% cream	EFO_0007056	Neale B	UKBB	European	2017	-0.002423	0.0005036	1.506e-06	-	337159	93	337066	1	risk diff	Neale-B_UKBB_EUR_2017
WWOX	rs150472233	chr16:78792915	chr16:78759018	C	G	0.9924	0.9971	1	1	1	intron	-	-	ENSG00000186153	WWOX	Treatment with dovonex scalp solution	EFO_0007056	Neale B	UKBB	European	2017	-0.001986	0.0004369	5.5e-06	-	337159	70	337089	1	risk diff	Neale-B_UKBB_EUR_2017
WWOX	rs150472233	chr16:78792915	chr16:78759018	C	G	0.9924	0.9971	1	1	1	intron	-	-	ENSG00000186153	WWOX	Treatment with natrilix sr 1.5mg m or r tablet	EFO_0007056	Neale B	UKBB	European	2017	-0.002082	0.0004462	3.057e-06	-	337159	73	337086	1	risk diff	Neale-B_UKBB_EUR_2017
WWOX	rs150472233	chr16:78792915	chr16:78759018	C	G	0.9924	0.9971	1	1	1	intron	-	-	ENSG00000186153	WWOX	Treatment with brimonidine tartrate	EFO_0007056	Neale B	UKBB	European	2017	-0.002579	0.0005063	3.5e-07	-	337159	94	337065	1	risk diff	Neale-B_UKBB_EUR_2017
WWOX	rs150472233	chr16:78792915	chr16:78759018	C	G	0.9924	0.9971	1	1	1	intron	-	-	ENSG00000186153	WWOX	Cause of death: cerebrum, except lobes and ventricles	-	Neale B	UKBB	European	2017	-0.03864	0.00563	7.227e-12	-	7637	6	7631	1	risk diff	Neale-B_UKBB_EUR_2017
WWOX	rs150472233	chr16:78792915	chr16:78759018	C	G	0.9924	0.9971	1	1	1	intron	-	-	ENSG00000186153	WWOX	Somnolence, stupor and coma	-	Neale B	UKBB	European	2017	-0.002146	0.0004612	3.283e-06	-	337199	78	337121	1	risk diff	Neale-B_UKBB_EUR_2017
WWOX	rs531445849	chr16:78792936	chr16:78759039	C	G	1	0.9986	1	0.999	1	intron	-	-	ENSG00000186153	WWOX	Treatment with calceos chewable tablet	EFO_0007056	Neale B	UKBB	European	2017	-0.00443	0.0009763	5.7e-06	-	337159	190	336969	1	risk diff	Neale-B_UKBB_EUR_2017
WWOX	rs531445849	chr16:78792936	chr16:78759039	C	G	1	0.9986	1	0.999	1	intron	-	-	ENSG00000186153	WWOX	Cause of death: appendix	-	Neale B	UKBB	European	2017	-0.07637	0.007619	1.658e-23	-	7637	5	7632	1	risk diff	Neale-B_UKBB_EUR_2017
WWOX	rs531445849	chr16:78792936	chr16:78759039	C	G	1	0.9986	1	0.999	1	intron	-	-	ENSG00000186153	WWOX	Seborrhoeic keratosis	EFO_1000686	Neale B	UKBB	European	2017	-0.01238	0.002552	1.219e-06	-	337199	1302	335897	1	risk diff	Neale-B_UKBB_EUR_2017
WWOX	rs749321126	chr16:78793184	chr16:78759287	A	C	-	-	-	-	-	intron	-	-	ENSG00000186153	WWOX	Self-reported thalassaemia	-	Neale B	UKBB	European	2017	0.001674	0.0003656	4.693e-06	+	337159	41	337118	1	risk diff	Neale-B_UKBB_EUR_2017
WWOX	rs749321126	chr16:78793184	chr16:78759287	A	C	-	-	-	-	-	intron	-	-	ENSG00000186153	WWOX	Cause of death: tongue, unspecified	-	Neale B	UKBB	European	2017	0.03717	0.007478	6.848e-07	+	7637	11	7626	1	risk diff	Neale-B_UKBB_EUR_2017
WWOX	rs749321126	chr16:78793184	chr16:78759287	A	C	-	-	-	-	-	intron	-	-	ENSG00000186153	WWOX	Cause of death: multisystem degeneration	-	Neale B	UKBB	European	2017	0.03824	0.006373	2.047e-09	+	7637	8	7629	1	risk diff	Neale-B_UKBB_EUR_2017
WWOX	rs749321126	chr16:78793184	chr16:78759287	A	C	-	-	-	-	-	intron	-	-	ENSG00000186153	WWOX	Cause of death: aortic valve disorder, unspecified	-	Neale B	UKBB	European	2017	0.03849	0.007476	2.693e-07	+	7637	11	7626	1	risk diff	Neale-B_UKBB_EUR_2017
WWOX	rs749321126	chr16:78793184	chr16:78759287	A	C	-	-	-	-	-	intron	-	-	ENSG00000186153	WWOX	Myelodysplastic syndromes	EFO_0003811	Neale B	UKBB	European	2017	0.002939	0.0005446	6.791e-08	+	337199	91	337108	1	risk diff	Neale-B_UKBB_EUR_2017
WWOX	rs749321126	chr16:78793184	chr16:78759287	A	C	-	-	-	-	-	intron	-	-	ENSG00000186153	WWOX	Other neoplasms of uncertain or unknown behaviour of lymphoid, haematopoietic and related tissue	EFO_1000179	Neale B	UKBB	European	2017	0.00387	0.0006433	1.796e-09	+	337199	127	337072	1	risk diff	Neale-B_UKBB_EUR_2017
WWOX	rs527265101	chr16:78793233	chr16:78759336	A	G	0	0	0	0.002	0	intron	-	-	ENSG00000186153	WWOX	Treatment with salbutamol+ipratropium 100micrograms or 20micrograms inhaler	EFO_0007056	Neale B	UKBB	European	2017	0.001034	0.0002337	9.659e-06	+	337159	73	337086	1	risk diff	Neale-B_UKBB_EUR_2017
WWOX	rs191836846	chr16:78793288	chr16:78759391	C	G	1	0.9971	1	0.998	0.999	intron	-	-	ENSG00000186153	WWOX	Treatment with aminophylline	EFO_0007056	Neale B	UKBB	European	2017	-0.001685	0.0003601	2.886e-06	-	337159	69	337090	1	risk diff	Neale-B_UKBB_EUR_2017
WWOX	rs191836846	chr16:78793288	chr16:78759391	C	G	1	0.9971	1	0.998	0.999	intron	-	-	ENSG00000186153	WWOX	Treatment with ispaghula husk product	EFO_0007056	Neale B	UKBB	European	2017	-0.002185	0.0004588	1.915e-06	-	337159	112	337047	1	risk diff	Neale-B_UKBB_EUR_2017
WWOX	rs191836846	chr16:78793288	chr16:78759391	C	G	1	0.9971	1	0.998	0.999	intron	-	-	ENSG00000186153	WWOX	Gestational hypertension without significant proteinuria	EFO_0000668	Neale B	UKBB	European	2017	-0.003154	0.0006412	8.739e-07	-	337199	219	336980	1	risk diff	Neale-B_UKBB_EUR_2017
WWOX	rs192969156	chr16:78793690	chr16:78759793	A	G	0	0.0029	0	0.002	0.001	intron	-	-	ENSG00000186153	WWOX	Treatment with aminophylline	EFO_0007056	Neale B	UKBB	European	2017	0.001682	0.0003599	2.961e-06	+	337159	69	337090	1	risk diff	Neale-B_UKBB_EUR_2017
WWOX	rs192969156	chr16:78793690	chr16:78759793	A	G	0	0.0029	0	0.002	0.001	intron	-	-	ENSG00000186153	WWOX	Treatment with ispaghula husk product	EFO_0007056	Neale B	UKBB	European	2017	0.002181	0.0004584	1.967e-06	+	337159	112	337047	1	risk diff	Neale-B_UKBB_EUR_2017
WWOX	rs192969156	chr16:78793690	chr16:78759793	A	G	0	0.0029	0	0.002	0.001	intron	-	-	ENSG00000186153	WWOX	Gestational hypertension without significant proteinuria	EFO_0000668	Neale B	UKBB	European	2017	0.003147	0.0006407	9.018e-07	+	337199	219	336980	1	risk diff	Neale-B_UKBB_EUR_2017
WWOX	rs558463762	chr16:78793872	chr16:78759975	C	G	1	1	1	0.999	1	intron	-	-	ENSG00000186153	WWOX	Treatment with vitamin b1 preparation	EFO_0007056	Neale B	UKBB	European	2017	-0.003153	0.000682	3.77e-06	-	337159	143	337016	1	risk diff	Neale-B_UKBB_EUR_2017
WWOX	rs558463762	chr16:78793872	chr16:78759975	C	G	1	1	1	0.999	1	intron	-	-	ENSG00000186153	WWOX	Cause of death: larynx, unspecified	-	Neale B	UKBB	European	2017	-0.04787	0.01049	5.104e-06	-	7637	17	7620	1	risk diff	Neale-B_UKBB_EUR_2017
WWOX	rs558463762	chr16:78793872	chr16:78759975	C	G	1	1	1	0.999	1	intron	-	-	ENSG00000186153	WWOX	Cause of death: large cell	EFO_0003050	Neale B	UKBB	European	2017	-0.07653	0.01416	6.636e-08	-	7637	31	7606	1	risk diff	Neale-B_UKBB_EUR_2017
WWOX	rs558463762	chr16:78793872	chr16:78759975	C	G	1	1	1	0.999	1	intron	-	-	ENSG00000186153	WWOX	Cause of death: atrial fibrillation and flutter	EFO_0000275	Neale B	UKBB	European	2017	-0.04429	0.00882	5.24e-07	-	7637	12	7625	1	risk diff	Neale-B_UKBB_EUR_2017
WWOX	rs146421106	chr16:78793986	chr16:78760089	A	G	0.9985	0.9971	1	0.993	0.9918	intron	-	-	ENSG00000186153	WWOX	Cause of death: other specified respiratory disorders	-	Neale B	UKBB	European	2017	-0.01454	0.002823	2.67e-07	-	7637	4	7633	1	risk diff	Neale-B_UKBB_EUR_2017
WWOX	rs146421106	chr16:78793986	chr16:78760089	A	G	0.9985	0.9971	1	0.993	0.9918	intron	-	-	ENSG00000186153	WWOX	Cause of death: home	-	Neale B	UKBB	European	2017	-0.04457	0.003969	4.936e-29	-	7637	8	7629	1	risk diff	Neale-B_UKBB_EUR_2017
WWOX	rs139837901	chr16:78794033	chr16:78760136	A	G	0	0.0029	0	0.007	0.0082	intron	-	-	ENSG00000186153	WWOX	Cause of death: other specified respiratory disorders	-	Neale B	UKBB	European	2017	0.01447	0.002817	2.847e-07	+	7637	4	7633	1	risk diff	Neale-B_UKBB_EUR_2017
WWOX	rs139837901	chr16:78794033	chr16:78760136	A	G	0	0.0029	0	0.007	0.0082	intron	-	-	ENSG00000186153	WWOX	Cause of death: home	-	Neale B	UKBB	European	2017	0.04437	0.00396	6.639e-29	+	7637	8	7629	1	risk diff	Neale-B_UKBB_EUR_2017
WWOX	rs543095999	chr16:78794059	chr16:78760162	C	G	-	-	-	-	-	intron	-	-	ENSG00000186153	WWOX	Self-reported thalassaemia	-	Neale B	UKBB	European	2017	-0.001719	0.0003633	2.219e-06	-	337159	41	337118	1	risk diff	Neale-B_UKBB_EUR_2017
WWOX	rs543095999	chr16:78794059	chr16:78760162	C	G	-	-	-	-	-	intron	-	-	ENSG00000186153	WWOX	Cause of death: tongue, unspecified	-	Neale B	UKBB	European	2017	-0.03577	0.007342	1.127e-06	-	7637	11	7626	1	risk diff	Neale-B_UKBB_EUR_2017
WWOX	rs543095999	chr16:78794059	chr16:78760162	C	G	-	-	-	-	-	intron	-	-	ENSG00000186153	WWOX	Cause of death: multisystem degeneration	-	Neale B	UKBB	European	2017	-0.03682	0.006257	4.152e-09	-	7637	8	7629	1	risk diff	Neale-B_UKBB_EUR_2017
WWOX	rs543095999	chr16:78794059	chr16:78760162	C	G	-	-	-	-	-	intron	-	-	ENSG00000186153	WWOX	Cause of death: aortic valve disorder, unspecified	-	Neale B	UKBB	European	2017	-0.03704	0.00734	4.605e-07	-	7637	11	7626	1	risk diff	Neale-B_UKBB_EUR_2017
WWOX	rs543095999	chr16:78794059	chr16:78760162	C	G	-	-	-	-	-	intron	-	-	ENSG00000186153	WWOX	Myelodysplastic syndromes	EFO_0003811	Neale B	UKBB	European	2017	-0.002894	0.0005412	8.92e-08	-	337199	91	337108	1	risk diff	Neale-B_UKBB_EUR_2017
WWOX	rs543095999	chr16:78794059	chr16:78760162	C	G	-	-	-	-	-	intron	-	-	ENSG00000186153	WWOX	Other neoplasms of uncertain or unknown behaviour of lymphoid, haematopoietic and related tissue	EFO_1000179	Neale B	UKBB	European	2017	-0.003825	0.0006393	2.199e-09	-	337199	127	337072	1	risk diff	Neale-B_UKBB_EUR_2017
WWOX	rs117300233	chr16:78794767	chr16:78760870	A	G	0	0.0014	0	0.002	0	intron	-	-	ENSG00000186153	WWOX	Self-reported trigemminal neuralgia	EFO_1001219	Neale B	UKBB	European	2017	0.002773	0.0005857	2.198e-06	+	337159	142	337017	1	risk diff	Neale-B_UKBB_EUR_2017
WWOX	rs117300233	chr16:78794767	chr16:78760870	A	G	0	0.0014	0	0.002	0	intron	-	-	ENSG00000186153	WWOX	Self-reported benign neuroma	EFO_0009619	Neale B	UKBB	European	2017	0.0026	0.0005037	2.452e-07	+	337159	105	337054	1	risk diff	Neale-B_UKBB_EUR_2017
WWOX	rs117300233	chr16:78794767	chr16:78760870	A	G	0	0.0014	0	0.002	0	intron	-	-	ENSG00000186153	WWOX	Treatment with piroxicam	EFO_0007056	Neale B	UKBB	European	2017	0.003358	0.0005473	8.52e-10	+	337159	124	337035	1	risk diff	Neale-B_UKBB_EUR_2017
WWOX	rs117300233	chr16:78794767	chr16:78760870	A	G	0	0.0014	0	0.002	0	intron	-	-	ENSG00000186153	WWOX	Cause of death: home	-	Neale B	UKBB	European	2017	0.03586	0.007358	1.114e-06	+	7637	11	7626	1	risk diff	Neale-B_UKBB_EUR_2017
WWOX	rs117300233	chr16:78794767	chr16:78760870	A	G	0	0.0014	0	0.002	0	intron	-	-	ENSG00000186153	WWOX	Other disorders involving the immune mechanism	EFO_0000540	Neale B	UKBB	European	2017	0.00209	0.0004611	5.798e-06	+	337199	88	337111	1	risk diff	Neale-B_UKBB_EUR_2017
WWOX	rs72799984	chr16:78794959	chr16:78761062	A	G	0	0.0029	0	0.004	0.001	intron	-	-	ENSG00000186153	WWOX	Treatment with natrilix sr 1.5mg m or r tablet	EFO_0007056	Neale B	UKBB	European	2017	0.0009875	0.0002132	3.631e-06	+	337159	73	337086	1	risk diff	Neale-B_UKBB_EUR_2017
WWOX	rs72799984	chr16:78794959	chr16:78761062	A	G	0	0.0029	0	0.004	0.001	intron	-	-	ENSG00000186153	WWOX	Cause of death: malignant neoplasm of ureter	-	Neale B	UKBB	European	2017	0.01589	0.003375	2.555e-06	+	7637	9	7628	1	risk diff	Neale-B_UKBB_EUR_2017
WWOX	rs576474576	chr16:78795027	chr16:78761130	C	G	1	1	0.999	1	1	intron	-	-	ENSG00000186153	WWOX	Treatment with phenobarbitone	EFO_0007056	Neale B	UKBB	European	2017	-0.002364	0.0005305	8.32e-06	-	337159	100	337059	1	risk diff	Neale-B_UKBB_EUR_2017
WWOX	rs576474576	chr16:78795027	chr16:78761130	C	G	1	1	0.999	1	1	intron	-	-	ENSG00000186153	WWOX	Abnormal findings on diagnostic imaging of central nervous system	-	Neale B	UKBB	European	2017	-0.002127	0.0004533	2.713e-06	-	337199	73	337126	1	risk diff	Neale-B_UKBB_EUR_2017
WWOX	rs149191680	chr16:78795043	chr16:78761146	A	G	0	0.0029	0	0.007	0.0082	intron	-	-	ENSG00000186153	WWOX	Cause of death: other specified respiratory disorders	-	Neale B	UKBB	European	2017	0.01503	0.002868	1.65e-07	+	7637	4	7633	1	risk diff	Neale-B_UKBB_EUR_2017
WWOX	rs149191680	chr16:78795043	chr16:78761146	A	G	0	0.0029	0	0.007	0.0082	intron	-	-	ENSG00000186153	WWOX	Cause of death: home	-	Neale B	UKBB	European	2017	0.04609	0.004031	5.017e-30	+	7637	8	7629	1	risk diff	Neale-B_UKBB_EUR_2017
WWOX	rs187737626	chr16:78795438	chr16:78761541	T	C	0	0	0	0.004	0.0051	intron	-	-	ENSG00000186153	WWOX	Cause of death: other specified place	-	Neale B	UKBB	European	2017	0.01903	0.003482	4.827e-08	+	7637	9	7628	1	risk diff	Neale-B_UKBB_EUR_2017
WWOX	rs187737626	chr16:78795438	chr16:78761541	T	C	0	0	0	0.004	0.0051	intron	-	-	ENSG00000186153	WWOX	Elevated blood glucose level	EFO_1001121	Neale B	UKBB	European	2017	0.001543	0.0002764	2.372e-08	+	337199	125	337074	1	risk diff	Neale-B_UKBB_EUR_2017
WWOX	rs541994838	chr16:78796566	chr16:78762669	T	C	1	1	1	0.999	0.999	intron	-	-	ENSG00000186153	WWOX	Treatment with conjugated oestrogens	EFO_0007056	Neale B	UKBB	European	2017	-0.004511	0.0005701	2.546e-15	-	337159	68	337091	1	risk diff	Neale-B_UKBB_EUR_2017
WWOX	rs541994838	chr16:78796566	chr16:78762669	T	C	1	1	1	0.999	0.999	intron	-	-	ENSG00000186153	WWOX	Cause of death: creutzfeldt-jakob disease	EFO_0004226	Neale B	UKBB	European	2017	-0.1002	0.01162	8.071e-18	-	7637	10	7627	1	risk diff	Neale-B_UKBB_EUR_2017
WWOX	rs541994838	chr16:78796566	chr16:78762669	T	C	1	1	1	0.999	0.999	intron	-	-	ENSG00000186153	WWOX	Cause of death: duodenum	-	Neale B	UKBB	European	2017	-0.0556	0.01167	1.921e-06	-	7637	10	7627	1	risk diff	Neale-B_UKBB_EUR_2017
WWOX	rs541994838	chr16:78796566	chr16:78762669	T	C	1	1	1	0.999	0.999	intron	-	-	ENSG00000186153	WWOX	Cause of death: car occupant injured in unspecified traffic accident	-	Neale B	UKBB	European	2017	-0.07312	0.01041	2.351e-12	-	7637	8	7629	1	risk diff	Neale-B_UKBB_EUR_2017
WWOX	rs541994838	chr16:78796566	chr16:78762669	T	C	1	1	1	0.999	0.999	intron	-	-	ENSG00000186153	WWOX	Fistulae involving female genital tract	EFO_0009524	Neale B	UKBB	European	2017	-0.004311	0.000626	5.706e-12	-	337199	82	337117	1	risk diff	Neale-B_UKBB_EUR_2017
WWOX	rs541994838	chr16:78796566	chr16:78762669	T	C	1	1	1	0.999	0.999	intron	-	-	ENSG00000186153	WWOX	Other symptoms and signs involving cognitive functions and awareness	-	Neale B	UKBB	European	2017	-0.006889	0.001426	1.367e-06	-	337199	426	336773	1	risk diff	Neale-B_UKBB_EUR_2017
WWOX	rs188799458	chr16:78796589	chr16:78762692	A	G	0	0	0	0.001	0.001	intron	-	-	ENSG00000186153	WWOX	Treatment with conjugated oestrogens	EFO_0007056	Neale B	UKBB	European	2017	0.004815	0.0005893	3.082e-16	+	337159	68	337091	1	risk diff	Neale-B_UKBB_EUR_2017
WWOX	rs188799458	chr16:78796589	chr16:78762692	A	G	0	0	0	0.001	0.001	intron	-	-	ENSG00000186153	WWOX	Treatment with dermovate cream	EFO_0007056	Neale B	UKBB	European	2017	0.007312	0.001619	6.305e-06	+	337159	514	336645	1	risk diff	Neale-B_UKBB_EUR_2017
WWOX	rs188799458	chr16:78796589	chr16:78762692	A	G	0	0	0	0.001	0.001	intron	-	-	ENSG00000186153	WWOX	Cause of death: creutzfeldt-jakob disease	EFO_0004226	Neale B	UKBB	European	2017	0.1212	0.01274	2.469e-21	+	7637	10	7627	1	risk diff	Neale-B_UKBB_EUR_2017
WWOX	rs188799458	chr16:78796589	chr16:78762692	A	G	0	0	0	0.001	0.001	intron	-	-	ENSG00000186153	WWOX	Cause of death: duodenum	-	Neale B	UKBB	European	2017	0.06752	0.0128	1.351e-07	+	7637	10	7627	1	risk diff	Neale-B_UKBB_EUR_2017
WWOX	rs188799458	chr16:78796589	chr16:78762692	A	G	0	0	0	0.001	0.001	intron	-	-	ENSG00000186153	WWOX	Other disorders of kidney and ureter	EFO_0003086	Neale B	UKBB	European	2017	0.005303	0.001189	8.201e-06	+	337199	277	336922	1	risk diff	Neale-B_UKBB_EUR_2017
WWOX	rs188799458	chr16:78796589	chr16:78762692	A	G	0	0	0	0.001	0.001	intron	-	-	ENSG00000186153	WWOX	Fistulae involving female genital tract	EFO_0009524	Neale B	UKBB	European	2017	0.004635	0.000647	7.91e-13	+	337199	82	337117	1	risk diff	Neale-B_UKBB_EUR_2017
WWOX	rs188799458	chr16:78796589	chr16:78762692	A	G	0	0	0	0.001	0.001	intron	-	-	ENSG00000186153	WWOX	Other symptoms and signs involving cognitive functions and awareness	-	Neale B	UKBB	European	2017	0.007497	0.001474	3.664e-07	+	337199	426	336773	1	risk diff	Neale-B_UKBB_EUR_2017
WWOX	rs137860170	chr16:78796958	chr16:78763061	T	C	1	0.9971	1	0.993	0.9918	intron	-	-	ENSG00000186153	WWOX	Cause of death: other specified respiratory disorders	-	Neale B	UKBB	European	2017	-0.01507	0.002871	1.582e-07	-	7637	4	7633	1	risk diff	Neale-B_UKBB_EUR_2017
WWOX	rs137860170	chr16:78796958	chr16:78763061	T	C	1	0.9971	1	0.993	0.9918	intron	-	-	ENSG00000186153	WWOX	Cause of death: home	-	Neale B	UKBB	European	2017	-0.04621	0.004036	4.213e-30	-	7637	8	7629	1	risk diff	Neale-B_UKBB_EUR_2017
WWOX	rs192616109	chr16:78797203	chr16:78763306	A	G	0	0	0	0.002	0	intron	-	-	ENSG00000186153	WWOX	Treatment with metronidazole product	EFO_0007056	Neale B	UKBB	European	2017	0.003508	0.0004698	8.23e-14	+	337159	81	337078	1	risk diff	Neale-B_UKBB_EUR_2017
WWOX	rs117783732	chr16:78797349	chr16:78763452	T	G	1	0.9971	1	0.9801	0.999	intron	-	-	ENSG00000186153	WWOX	Cause of death: car occupant injured in unspecified traffic accident	-	Neale B	UKBB	European	2017	-0.01141	0.00257	9.102e-06	-	7637	8	7629	1	risk diff	Neale-B_UKBB_EUR_2017
WWOX	rs117518657	chr16:78797919	chr16:78764022	A	G	1	0.9986	1	1	0.999	intron	-	-	ENSG00000186153	WWOX	Treatment with timolol	EFO_0007056	Neale B	UKBB	European	2017	-0.002877	0.0006344	5.763e-06	-	337159	261	336898	1	risk diff	Neale-B_UKBB_EUR_2017
WWOX	rs117518657	chr16:78797919	chr16:78764022	A	G	1	0.9986	1	1	0.999	intron	-	-	ENSG00000186153	WWOX	Cause of death: cerebrum, except lobes and ventricles	-	Neale B	UKBB	European	2017	-0.0252	0.004594	4.279e-08	-	7637	6	7631	1	risk diff	Neale-B_UKBB_EUR_2017
WWOX	rs146711674	chr16:78798002	chr16:78764105	T	C	0.0038	0.0058	0	0.004	0	intron	-	-	ENSG00000186153	WWOX	Self-reported unclassifiable cancer	EFO_0000311	Neale B	UKBB	European	2017	0.007388	0.001396	1.199e-07	+	337159	373	336786	1	risk diff	Neale-B_UKBB_EUR_2017
WWOX	rs146711674	chr16:78798002	chr16:78764105	T	C	0.0038	0.0058	0	0.004	0	intron	-	-	ENSG00000186153	WWOX	Treatment with anadin tablet	EFO_0007056	Neale B	UKBB	European	2017	0.005406	0.001136	1.945e-06	+	337159	247	336912	1	risk diff	Neale-B_UKBB_EUR_2017
WWOX	rs146711674	chr16:78798002	chr16:78764105	T	C	0.0038	0.0058	0	0.004	0	intron	-	-	ENSG00000186153	WWOX	Cause of death: rheumatoid arthritis, unspecified	-	Neale B	UKBB	European	2017	0.07986	0.0103	9.807e-15	+	7637	10	7627	1	risk diff	Neale-B_UKBB_EUR_2017
WWOX	rs146711674	chr16:78798002	chr16:78764105	T	C	0.0038	0.0058	0	0.004	0	intron	-	-	ENSG00000186153	WWOX	Viral meningitis	EFO_1001236	Neale B	UKBB	European	2017	0.003181	0.0007193	9.767e-06	+	337199	99	337100	1	risk diff	Neale-B_UKBB_EUR_2017
WWOX	rs146711674	chr16:78798002	chr16:78764105	T	C	0.0038	0.0058	0	0.004	0	intron	-	-	ENSG00000186153	WWOX	Acute and subacute endocarditis	EFO_0000465	Neale B	UKBB	European	2017	0.00321	0.000682	2.522e-06	+	337199	89	337110	1	risk diff	Neale-B_UKBB_EUR_2017
WWOX	rs148065524	chr16:78798234	chr16:78764337	T	C	1	0.9971	1	0.993	0.9918	intron	-	-	ENSG00000186153	WWOX	Cause of death: other specified respiratory disorders	-	Neale B	UKBB	European	2017	-0.01504	0.002868	1.631e-07	-	7637	4	7633	1	risk diff	Neale-B_UKBB_EUR_2017
WWOX	rs148065524	chr16:78798234	chr16:78764337	T	C	1	0.9971	1	0.993	0.9918	intron	-	-	ENSG00000186153	WWOX	Cause of death: home	-	Neale B	UKBB	European	2017	-0.04612	0.004032	4.806e-30	-	7637	8	7629	1	risk diff	Neale-B_UKBB_EUR_2017
WWOX	rs13333684	chr16:78798236	chr16:78764339	C	G	0.7958	0.9813	1	0.994	1	intron	-	-	ENSG00000186153	WWOX	Treatment with serc-8 tablet	EFO_0007056	Neale B	UKBB	European	2017	-0.002273	0.0005075	7.487e-06	-	337159	96	337063	1	risk diff	Neale-B_UKBB_EUR_2017
WWOX	rs13333684	chr16:78798236	chr16:78764339	C	G	0.7958	0.9813	1	0.994	1	intron	-	-	ENSG00000186153	WWOX	Treatment with loestrin 20 tablet	EFO_0007056	Neale B	UKBB	European	2017	-0.002829	0.0006342	8.191e-06	-	337159	150	337009	1	risk diff	Neale-B_UKBB_EUR_2017
WWOX	rs13333684	chr16:78798236	chr16:78764339	C	G	0.7958	0.9813	1	0.994	1	intron	-	-	ENSG00000186153	WWOX	Cause of death: ischaemic cardiomyopathy	-	Neale B	UKBB	European	2017	-0.03787	0.007208	1.532e-07	-	7637	10	7627	1	risk diff	Neale-B_UKBB_EUR_2017
WWOX	rs13333684	chr16:78798236	chr16:78764339	C	G	0.7958	0.9813	1	0.994	1	intron	-	-	ENSG00000186153	WWOX	Cause of death: lobar pneumonia, unspecified	-	Neale B	UKBB	European	2017	-0.03819	0.007206	1.186e-07	-	7637	10	7627	1	risk diff	Neale-B_UKBB_EUR_2017
WWOX	rs13333684	chr16:78798236	chr16:78764339	C	G	0.7958	0.9813	1	0.994	1	intron	-	-	ENSG00000186153	WWOX	Cause of death: rheumatoid arthritis, unspecified	-	Neale B	UKBB	European	2017	-0.03834	0.007209	1.076e-07	-	7637	10	7627	1	risk diff	Neale-B_UKBB_EUR_2017
WWOX	rs138691940	chr16:78798340	chr16:78764443	T	C	0	0.0086	0	0.0169	0.0194	intron	-	-	ENSG00000186153	WWOX	Treatment with dexamethasone+hypromellose 0.1% or 0.5% eye drops	EFO_0007056	Neale B	UKBB	European	2017	0.001167	0.0002572	5.657e-06	+	337159	136	337023	1	risk diff	Neale-B_UKBB_EUR_2017
WWOX	rs185706233	chr16:78798475	chr16:78764578	T	C	0	0.0029	0	0.0089	0	intron	-	-	ENSG00000186153	WWOX	Treatment with voltarol 25mg e or c tablet	EFO_0007056	Neale B	UKBB	European	2017	0.003386	0.0006697	4.271e-07	+	337159	356	336803	1	risk diff	Neale-B_UKBB_EUR_2017
WWOX	rs185706233	chr16:78798475	chr16:78764578	T	C	0	0.0029	0	0.0089	0	intron	-	-	ENSG00000186153	WWOX	Cause of death: subarachnoid haemorrhage from intracranial artery, unspecified	EFO_0000713	Neale B	UKBB	European	2017	0.02373	0.004774	6.836e-07	+	7637	7	7630	1	risk diff	Neale-B_UKBB_EUR_2017
WWOX	rs185706233	chr16:78798475	chr16:78764578	T	C	0	0.0029	0	0.0089	0	intron	-	-	ENSG00000186153	WWOX	Cause of death: car occupant injured in unspecified traffic accident	-	Neale B	UKBB	European	2017	0.02373	0.005105	3.4e-06	+	7637	8	7629	1	risk diff	Neale-B_UKBB_EUR_2017
WWOX	rs185706233	chr16:78798475	chr16:78764578	T	C	0	0.0029	0	0.0089	0	intron	-	-	ENSG00000186153	WWOX	Other benign neoplasms of uterus	EFO_0003859	Neale B	UKBB	European	2017	0.001711	0.000384	8.331e-06	+	337199	117	337082	1	risk diff	Neale-B_UKBB_EUR_2017
WWOX	rs7194114	chr16:78798609	chr16:78764712	A	C	0.4024	0.9438	0.9683	0.9761	0.9366	intron	-	-	ENSG00000186153	WWOX	Cause of death: home	-	Neale B	UKBB	European	2017	-0.01101	0.002054	8.639e-08	-	7637	8	7629	1	risk diff	Neale-B_UKBB_EUR_2017
WWOX	rs140044935	chr16:78798627	chr16:78764730	T	G	0.9992	1	1	0.996	0.998	intron	-	-	ENSG00000186153	WWOX	Other disorders of arteries and arterioles	EFO_0004264	Neale B	UKBB	European	2017	-0.003897	0.0007315	9.956e-08	-	337199	438	336761	1	risk diff	Neale-B_UKBB_EUR_2017
WWOX	rs7193767	chr16:78798771	chr16:78764874	C	G	0.4039	0.9438	0.9683	0.9761	0.9397	intron	-	-	ENSG00000186153	WWOX	Cause of death: home	-	Neale B	UKBB	European	2017	-0.01099	0.002053	8.79e-08	-	7637	8	7629	1	risk diff	Neale-B_UKBB_EUR_2017
WWOX	rs7199518	chr16:78798824	chr16:78764927	T	G	0.4175	0.9424	0.9683	0.9761	0.9387	intron	-	-	ENSG00000186153	WWOX	Cause of death: home	-	Neale B	UKBB	European	2017	-0.01091	0.002046	9.922e-08	-	7637	8	7629	1	risk diff	Neale-B_UKBB_EUR_2017
WWOX	rs146581052	chr16:78799304	chr16:78765407	A	G	0	0.0029	0.001	0.007	0.0123	intron	-	-	ENSG00000186153	WWOX	Cause of death: other specified respiratory disorders	-	Neale B	UKBB	European	2017	0.0138	0.002755	5.561e-07	+	7637	4	7633	1	risk diff	Neale-B_UKBB_EUR_2017
WWOX	rs146581052	chr16:78799304	chr16:78765407	A	G	0	0.0029	0.001	0.007	0.0123	intron	-	-	ENSG00000186153	WWOX	Cause of death: home	-	Neale B	UKBB	European	2017	0.04244	0.003875	1.045e-27	+	7637	8	7629	1	risk diff	Neale-B_UKBB_EUR_2017
WWOX	rs140324963	chr16:78799312	chr16:78765415	A	G	1	0.9971	0.999	0.993	0.9877	intron	-	-	ENSG00000186153	WWOX	Cause of death: other specified respiratory disorders	-	Neale B	UKBB	European	2017	-0.01533	0.002896	1.23e-07	-	7637	4	7633	1	risk diff	Neale-B_UKBB_EUR_2017
WWOX	rs140324963	chr16:78799312	chr16:78765415	A	G	1	0.9971	0.999	0.993	0.9877	intron	-	-	ENSG00000186153	WWOX	Cause of death: home	-	Neale B	UKBB	European	2017	-0.04702	0.00407	1.312e-30	-	7637	8	7629	1	risk diff	Neale-B_UKBB_EUR_2017
WWOX	rs551540727	chr16:78799780	chr16:78765883	T	C	0	0.0029	0	0.001	0	intron	-	-	ENSG00000186153	WWOX	Cause of death: home	-	Neale B	UKBB	European	2017	0.02692	0.0054	6.334e-07	+	7637	8	7629	1	risk diff	Neale-B_UKBB_EUR_2017
WWOX	rs9939046	chr16:78799851	chr16:78765954	A	G	0.0265	0.0029	0.001	0.006	0.0123	intron	-	-	ENSG00000186153	WWOX	Cause of death: other specified respiratory disorders	-	Neale B	UKBB	European	2017	0.01531	0.002893	1.249e-07	+	7637	4	7633	1	risk diff	Neale-B_UKBB_EUR_2017
WWOX	rs9939046	chr16:78799851	chr16:78765954	A	G	0.0265	0.0029	0.001	0.006	0.0123	intron	-	-	ENSG00000186153	WWOX	Cause of death: home	-	Neale B	UKBB	European	2017	0.04692	0.004066	1.511e-30	+	7637	8	7629	1	risk diff	Neale-B_UKBB_EUR_2017
WWOX	rs543603015	chr16:78800284	chr16:78766387	C	G	0	0	0	0.002	0.0051	intron	-	-	ENSG00000186153	WWOX	Cause of death: acute and subacute infective endocarditis	EFO_1000830	Neale B	UKBB	European	2017	0.01925	0.003608	9.846e-08	+	7637	5	7632	1	risk diff	Neale-B_UKBB_EUR_2017
WWOX	rs543603015	chr16:78800284	chr16:78766387	C	G	0	0	0	0.002	0.0051	intron	-	-	ENSG00000186153	WWOX	Cause of death: aortic stenosis	EFO_0000266	Neale B	UKBB	European	2017	0.03674	0.007386	6.688e-07	+	7637	21	7616	1	risk diff	Neale-B_UKBB_EUR_2017
WWOX	rs543603015	chr16:78800284	chr16:78766387	C	G	0	0	0	0.002	0.0051	intron	-	-	ENSG00000186153	WWOX	Cause of death: peripheral vascular disease, unspecified	EFO_0003875	Neale B	UKBB	European	2017	0.01876	0.003607	2.039e-07	+	7637	5	7632	1	risk diff	Neale-B_UKBB_EUR_2017
WWOX	rs567825240	chr16:78800858	chr16:78766961	C	G	1	1	1	0.999	0.999	intron	-	-	ENSG00000186153	WWOX	Treatment with conjugated oestrogens	EFO_0007056	Neale B	UKBB	European	2017	-0.004774	0.000587	4.166e-16	-	337159	68	337091	1	risk diff	Neale-B_UKBB_EUR_2017
WWOX	rs567825240	chr16:78800858	chr16:78766961	C	G	1	1	1	0.999	0.999	intron	-	-	ENSG00000186153	WWOX	Cause of death: creutzfeldt-jakob disease	EFO_0004226	Neale B	UKBB	European	2017	-0.1241	0.01289	7.86e-22	-	7637	10	7627	1	risk diff	Neale-B_UKBB_EUR_2017
WWOX	rs567825240	chr16:78800858	chr16:78766961	C	G	1	1	1	0.999	0.999	intron	-	-	ENSG00000186153	WWOX	Other disorders of kidney and ureter	EFO_0003086	Neale B	UKBB	European	2017	-0.005243	0.001184	9.58e-06	-	337199	277	336922	1	risk diff	Neale-B_UKBB_EUR_2017
WWOX	rs567825240	chr16:78800858	chr16:78766961	C	G	1	1	1	0.999	0.999	intron	-	-	ENSG00000186153	WWOX	Fistulae involving female genital tract	EFO_0009524	Neale B	UKBB	European	2017	-0.005213	0.0006445	6.055e-16	-	337199	82	337117	1	risk diff	Neale-B_UKBB_EUR_2017
WWOX	rs567825240	chr16:78800858	chr16:78766961	C	G	1	1	1	0.999	0.999	intron	-	-	ENSG00000186153	WWOX	Other obstructed labour	-	Neale B	UKBB	European	2017	-0.003151	0.0005998	1.486e-07	-	337199	71	337128	1	risk diff	Neale-B_UKBB_EUR_2017
WWOX	rs567825240	chr16:78800858	chr16:78766961	C	G	1	1	1	0.999	0.999	intron	-	-	ENSG00000186153	WWOX	Other symptoms and signs involving cognitive functions and awareness	-	Neale B	UKBB	European	2017	-0.008226	0.001468	2.122e-08	-	337199	426	336773	1	risk diff	Neale-B_UKBB_EUR_2017
WWOX	rs562001848	chr16:78800999	chr16:78767102	T	C	0	0	0	0	0.001	intron	-	-	ENSG00000186153	WWOX	Self-reported cellulitis	EFO_0003035	Neale B	UKBB	European	2017	0.003786	0.0008412	6.763e-06	+	337159	211	336948	1	risk diff	Neale-B_UKBB_EUR_2017
WWOX	rs562001848	chr16:78800999	chr16:78767102	T	C	0	0	0	0	0.001	intron	-	-	ENSG00000186153	WWOX	Treatment with oil of peppermint	EFO_0007056	Neale B	UKBB	European	2017	0.003062	0.0006075	4.634e-07	+	337159	110	337049	1	risk diff	Neale-B_UKBB_EUR_2017
WWOX	rs562001848	chr16:78800999	chr16:78767102	T	C	0	0	0	0	0.001	intron	-	-	ENSG00000186153	WWOX	Cause of death: intracranial haemorrhage, unspecified	EFO_0000551	Neale B	UKBB	European	2017	0.04615	0.009656	1.788e-06	+	7637	15	7622	1	risk diff	Neale-B_UKBB_EUR_2017
WWOX	rs562001848	chr16:78800999	chr16:78767102	T	C	0	0	0	0	0.001	intron	-	-	ENSG00000186153	WWOX	Cause of death: home	-	Neale B	UKBB	European	2017	0.04647	0.007048	4.589e-11	+	7637	8	7629	1	risk diff	Neale-B_UKBB_EUR_2017
WWOX	rs189053862	chr16:78801608	chr16:78767711	C	G	1	0.9971	1	0.998	1	intron	-	-	ENSG00000186153	WWOX	Treatment with tadalafil	EFO_0007056	Neale B	UKBB	European	2017	-0.004511	0.0009132	7.848e-07	-	337159	429	336730	1	risk diff	Neale-B_UKBB_EUR_2017
WWOX	rs189053862	chr16:78801608	chr16:78767711	C	G	1	0.9971	1	0.998	1	intron	-	-	ENSG00000186153	WWOX	Home area population density: Scotland - remote rural	-	Neale B	UKBB	European	2017	-0.0008383	0.0001412	2.922e-09	-	333997	10	333987	1	risk diff	Neale-B_UKBB_EUR_2017
WWOX	rs189053862	chr16:78801608	chr16:78767711	C	G	1	0.9971	1	0.998	1	intron	-	-	ENSG00000186153	WWOX	Cause of death: appendix	-	Neale B	UKBB	European	2017	-0.03258	0.004667	3.165e-12	-	7637	5	7632	1	risk diff	Neale-B_UKBB_EUR_2017
WWOX	rs189053862	chr16:78801608	chr16:78767711	C	G	1	0.9971	1	0.998	1	intron	-	-	ENSG00000186153	WWOX	Cause of death: secondary malignant neoplasm of retroperitoneum and peritoneum	-	Neale B	UKBB	European	2017	-0.02987	0.006269	1.929e-06	-	7637	9	7628	1	risk diff	Neale-B_UKBB_EUR_2017
WWOX	rs189053862	chr16:78801608	chr16:78767711	C	G	1	0.9971	1	0.998	1	intron	-	-	ENSG00000186153	WWOX	Cause of death: acute vascular disorders of intestine	-	Neale B	UKBB	European	2017	-0.03153	0.006609	1.875e-06	-	7637	10	7627	1	risk diff	Neale-B_UKBB_EUR_2017
WWOX	rs117044632	chr16:78802128	chr16:78768231	A	T	1	0.9841	1	0.9602	0.9898	intron	-	-	ENSG00000186153	WWOX	Self-reported fracture nose	EFO_0003931	Neale B	UKBB	European	2017	-0.001105	0.000248	8.339e-06	-	337159	440	336719	1	risk diff	Neale-B_UKBB_EUR_2017
WWOX	rs182173459	chr16:78802224	chr16:78768327	T	C	0.9947	0.9971	0.999	0.994	0.9857	intron	-	-	ENSG00000186153	WWOX	Cause of death: other specified respiratory disorders	-	Neale B	UKBB	European	2017	-0.01537	0.002897	1.15e-07	-	7637	4	7633	1	risk diff	Neale-B_UKBB_EUR_2017
WWOX	rs182173459	chr16:78802224	chr16:78768327	T	C	0.9947	0.9971	0.999	0.994	0.9857	intron	-	-	ENSG00000186153	WWOX	Cause of death: home	-	Neale B	UKBB	European	2017	-0.04704	0.004071	1.251e-30	-	7637	8	7629	1	risk diff	Neale-B_UKBB_EUR_2017
WWOX	rs4887982	chr16:78802227	chr16:78768330	A	C	0.0008	0.0461	0.1567	0.0139	0.0133	intron	-	-	ENSG00000186153	WWOX	Treatment with carbomers	EFO_0007056	Neale B	UKBB	European	2017	0.001502	0.0003354	7.531e-06	+	337159	251	336908	1	risk diff	Neale-B_UKBB_EUR_2017
WWOX	rs181122670	chr16:78802423	chr16:78768526	T	G	0	0.0014	0	0.0159	0.0061	intron	-	-	ENSG00000186153	WWOX	Treatment with cardioplen xl 5mg m or r tablet	EFO_0007056	Neale B	UKBB	European	2017	0.00156	0.0003502	8.444e-06	+	337159	193	336966	1	risk diff	Neale-B_UKBB_EUR_2017
WWOX	rs143096821	chr16:78802573	chr16:78768676	T	C	1	0.9986	1	0.994	0.9959	intron	-	-	ENSG00000186153	WWOX	Superficial injury of thorax	EFO_0000546	Neale B	UKBB	European	2017	-0.001304	0.0002774	2.613e-06	-	337199	96	337103	1	risk diff	Neale-B_UKBB_EUR_2017
WWOX	rs549045510	chr16:78802839	chr16:78768942	T	G	1	1	1	0.997	0.999	intron	-	-	ENSG00000186153	WWOX	Treatment with clomipramine	EFO_0007056	Neale B	UKBB	European	2017	-0.002024	0.0004485	6.405e-06	-	337159	229	336930	1	risk diff	Neale-B_UKBB_EUR_2017
WWOX	rs568817897	chr16:78802918	chr16:78769021	A	G	1	1	1	0.999	0.999	intron	-	-	ENSG00000186153	WWOX	Pruritus	-	Neale B	UKBB	European	2017	-0.002363	0.0004242	2.556e-08	-	337199	188	337011	1	risk diff	Neale-B_UKBB_EUR_2017
WWOX	rs144437599	chr16:78803793	chr16:78769896	T	C	0.9992	0.9971	0.999	0.994	0.9857	intron	-	-	ENSG00000186153	WWOX	Cause of death: other specified respiratory disorders	-	Neale B	UKBB	European	2017	-0.01535	0.002894	1.173e-07	-	7637	4	7633	1	risk diff	Neale-B_UKBB_EUR_2017
WWOX	rs144437599	chr16:78803793	chr16:78769896	T	C	0.9992	0.9971	0.999	0.994	0.9857	intron	-	-	ENSG00000186153	WWOX	Cause of death: home	-	Neale B	UKBB	European	2017	-0.04696	0.004068	1.417e-30	-	7637	8	7629	1	risk diff	Neale-B_UKBB_EUR_2017
WWOX	rs9930111	chr16:78803805	chr16:78769908	T	G	0.2943	0.4063	0.2014	0.492	0.3252	intron	-	-	ENSG00000186153	WWOX	Unspecified haematuria	-	Neale B	UKBB	European	2017	0.001611	0.0003571	6.493e-06	+	337199	7363	329836	1	risk diff	Neale-B_UKBB_EUR_2017
WWOX	rs147832151	chr16:78803972	chr16:78770075	T	G	0.0008	0.0029	0.002	0.006	0.0143	intron	-	-	ENSG00000186153	WWOX	Cause of death: other specified respiratory disorders	-	Neale B	UKBB	European	2017	0.01552	0.002909	9.891e-08	+	7637	4	7633	1	risk diff	Neale-B_UKBB_EUR_2017
WWOX	rs147832151	chr16:78803972	chr16:78770075	T	G	0.0008	0.0029	0.002	0.006	0.0143	intron	-	-	ENSG00000186153	WWOX	Cause of death: home	-	Neale B	UKBB	European	2017	0.04747	0.004089	6.542e-31	+	7637	8	7629	1	risk diff	Neale-B_UKBB_EUR_2017
WWOX	rs578146226	chr16:78803998	chr16:78770101	C	G	1	0.9957	1	1	0.998	intron	-	-	ENSG00000186153	WWOX	Self-reported pulmonary fibrosis	EFO_0000768	Neale B	UKBB	European	2017	-0.002309	0.0004221	4.495e-08	-	337159	89	337070	1	risk diff	Neale-B_UKBB_EUR_2017
WWOX	rs578146226	chr16:78803998	chr16:78770101	C	G	1	0.9957	1	1	0.998	intron	-	-	ENSG00000186153	WWOX	Treatment with metrogel 0.75% gel	EFO_0007056	Neale B	UKBB	European	2017	-0.001712	0.0003797	6.533e-06	-	337159	72	337087	1	risk diff	Neale-B_UKBB_EUR_2017
WWOX	rs578146226	chr16:78803998	chr16:78770101	C	G	1	0.9957	1	1	0.998	intron	-	-	ENSG00000186153	WWOX	Cause of death: creutzfeldt-jakob disease	EFO_0004226	Neale B	UKBB	European	2017	-0.04375	0.007685	1.299e-08	-	7637	10	7627	1	risk diff	Neale-B_UKBB_EUR_2017
WWOX	rs578146226	chr16:78803998	chr16:78770101	C	G	1	0.9957	1	1	0.998	intron	-	-	ENSG00000186153	WWOX	Cause of death: tongue, unspecified	-	Neale B	UKBB	European	2017	-0.03758	0.008065	3.215e-06	-	7637	11	7626	1	risk diff	Neale-B_UKBB_EUR_2017
WWOX	rs578146226	chr16:78803998	chr16:78770101	C	G	1	0.9957	1	1	0.998	intron	-	-	ENSG00000186153	WWOX	Senility	-	Neale B	UKBB	European	2017	-0.001766	0.0003796	3.255e-06	-	337199	72	337127	1	risk diff	Neale-B_UKBB_EUR_2017
WWOX	rs368056234	chr16:78804045	chr16:78770148	T	C	0	0.0029	0.001	0.006	0.0143	intron	-	-	ENSG00000186153	WWOX	Cause of death: other specified respiratory disorders	-	Neale B	UKBB	European	2017	0.01535	0.002895	1.166e-07	+	7637	4	7633	1	risk diff	Neale-B_UKBB_EUR_2017
WWOX	rs368056234	chr16:78804045	chr16:78770148	T	C	0	0.0029	0.001	0.006	0.0143	intron	-	-	ENSG00000186153	WWOX	Cause of death: home	-	Neale B	UKBB	European	2017	0.04698	0.004069	1.371e-30	+	7637	8	7629	1	risk diff	Neale-B_UKBB_EUR_2017
WWOX	rs139754051	chr16:78804051	chr16:78770154	T	C	0.0212	0	0	0.002	0	intron	-	-	ENSG00000186153	WWOX	Treatment with imodium 2mg capsule	EFO_0007056	Neale B	UKBB	European	2017	0.005468	0.000792	5.048e-12	+	337159	176	336983	1	risk diff	Neale-B_UKBB_EUR_2017
WWOX	rs139754051	chr16:78804051	chr16:78770154	T	C	0.0212	0	0	0.002	0	intron	-	-	ENSG00000186153	WWOX	Treatment with rhumalgan 25mg e or c tablet	EFO_0007056	Neale B	UKBB	European	2017	0.002214	0.0004924	6.948e-06	+	337159	68	337091	1	risk diff	Neale-B_UKBB_EUR_2017
WWOX	rs139754051	chr16:78804051	chr16:78770154	T	C	0.0212	0	0	0.002	0	intron	-	-	ENSG00000186153	WWOX	Treatment with oilatum cream	EFO_0007056	Neale B	UKBB	European	2017	0.004332	0.000714	1.296e-09	+	337159	143	337016	1	risk diff	Neale-B_UKBB_EUR_2017
WWOX	rs139754051	chr16:78804051	chr16:78770154	T	C	0.0212	0	0	0.002	0	intron	-	-	ENSG00000186153	WWOX	Cause of death: epilepsy, unspecified	EFO_0000474	Neale B	UKBB	European	2017	0.07326	0.01164	3.219e-10	+	7637	14	7623	1	risk diff	Neale-B_UKBB_EUR_2017
WWOX	rs192049280	chr16:78804115	chr16:78770218	T	G	0	0.0043	0	0.007	0.0051	intron	-	-	ENSG00000186153	WWOX	Mesothelioma	EFO_1000467	Neale B	UKBB	European	2017	0.001443	0.0002561	1.748e-08	+	337199	55	337144	1	risk diff	Neale-B_UKBB_EUR_2017
WWOX	rs140716108	chr16:78804212	chr16:78770315	T	C	1	0.9971	0.999	0.994	0.9857	intron	-	-	ENSG00000186153	WWOX	Cause of death: other specified respiratory disorders	-	Neale B	UKBB	European	2017	-0.01548	0.002906	1.031e-07	-	7637	4	7633	1	risk diff	Neale-B_UKBB_EUR_2017
WWOX	rs140716108	chr16:78804212	chr16:78770315	T	C	1	0.9971	0.999	0.994	0.9857	intron	-	-	ENSG00000186153	WWOX	Cause of death: home	-	Neale B	UKBB	European	2017	-0.04737	0.004084	7.704e-31	-	7637	8	7629	1	risk diff	Neale-B_UKBB_EUR_2017
WWOX	rs192772836	chr16:78804374	chr16:78770477	A	G	0	0.0029	0.001	0.006	0.0102	intron	-	-	ENSG00000186153	WWOX	Cause of death: other specified respiratory disorders	-	Neale B	UKBB	European	2017	0.01547	0.002906	1.036e-07	+	7637	4	7633	1	risk diff	Neale-B_UKBB_EUR_2017
WWOX	rs192772836	chr16:78804374	chr16:78770477	A	G	0	0.0029	0.001	0.006	0.0102	intron	-	-	ENSG00000186153	WWOX	Cause of death: home	-	Neale B	UKBB	European	2017	0.04735	0.004084	7.886e-31	+	7637	8	7629	1	risk diff	Neale-B_UKBB_EUR_2017
WWOX	rs111790836	chr16:78804563	chr16:78770666	T	C	-	-	-	-	-	intron	-	-	ENSG00000186153	WWOX	Cause of death: other specified place	-	Neale B	UKBB	European	2017	0.00439	0.0009828	8.063e-06	+	7637	9	7628	1	risk diff	Neale-B_UKBB_EUR_2017
WWOX	rs553999226	chr16:78804684	chr16:78770787	T	C	0	0	0	0	0.001	intron	-	-	ENSG00000186153	WWOX	Self-reported parathyroid gland problem	EFO_0005754	Neale B	UKBB	European	2017	0.003937	0.0007079	2.685e-08	+	337159	116	337043	1	risk diff	Neale-B_UKBB_EUR_2017
WWOX	rs553999226	chr16:78804684	chr16:78770787	T	C	0	0	0	0	0.001	intron	-	-	ENSG00000186153	WWOX	Self-reported benign or essential tremor	EFO_0003108	Neale B	UKBB	European	2017	0.004022	0.0006339	2.219e-10	+	337159	93	337066	1	risk diff	Neale-B_UKBB_EUR_2017
WWOX	rs553999226	chr16:78804684	chr16:78770787	T	C	0	0	0	0	0.001	intron	-	-	ENSG00000186153	WWOX	Cause of death: interstitial pulmonary disease, unspecified	-	Neale B	UKBB	European	2017	0.05138	0.0116	9.492e-06	+	7637	19	7618	1	risk diff	Neale-B_UKBB_EUR_2017
WWOX	rs553999226	chr16:78804684	chr16:78770787	T	C	0	0	0	0	0.001	intron	-	-	ENSG00000186153	WWOX	Malignant neoplasm without specification of site	EFO_0005783	Neale B	UKBB	European	2017	0.00442	0.0009083	1.138e-06	+	337199	191	337008	1	risk diff	Neale-B_UKBB_EUR_2017
WWOX	rs553999226	chr16:78804684	chr16:78770787	T	C	0	0	0	0	0.001	intron	-	-	ENSG00000186153	WWOX	Hyperfunction of pituitary gland	EFO_1000973	Neale B	UKBB	European	2017	0.002645	0.0005916	7.781e-06	+	337199	81	337118	1	risk diff	Neale-B_UKBB_EUR_2017
WWOX	rs4888845	chr16:78804713	chr16:78770816	C	G	0.733	0.5951	0.7966	0.507	0.6769	intron	-	-	ENSG00000186153	WWOX	Unspecified haematuria	-	Neale B	UKBB	European	2017	-0.001622	0.0003569	5.508e-06	-	337199	7363	329836	1	risk diff	Neale-B_UKBB_EUR_2017
WWOX	rs184943896	chr16:78804979	chr16:78771082	A	G	1	0.9986	1	1	1	intron	-	-	ENSG00000186153	WWOX	Self-reported cervical erosion	EFO_1000862	Neale B	UKBB	European	2017	-0.002642	0.000544	1.19e-06	-	337159	69	337090	1	risk diff	Neale-B_UKBB_EUR_2017
WWOX	rs184943896	chr16:78804979	chr16:78771082	A	G	1	0.9986	1	1	1	intron	-	-	ENSG00000186153	WWOX	Treatment with co-careldopa	EFO_0007056	Neale B	UKBB	European	2017	-0.002615	0.0005709	4.65e-06	-	337159	76	337083	1	risk diff	Neale-B_UKBB_EUR_2017
WWOX	rs184943896	chr16:78804979	chr16:78771082	A	G	1	0.9986	1	1	1	intron	-	-	ENSG00000186153	WWOX	Treatment with ipratropium	EFO_0007056	Neale B	UKBB	European	2017	-0.006713	0.00137	9.555e-07	-	337159	438	336721	1	risk diff	Neale-B_UKBB_EUR_2017
WWOX	rs184943896	chr16:78804979	chr16:78771082	A	G	1	0.9986	1	1	1	intron	-	-	ENSG00000186153	WWOX	Cause of death: other and unspecified cirrhosis of liver	EFO_0001422	Neale B	UKBB	European	2017	-0.09923	0.02103	2.404e-06	-	7637	32	7605	1	risk diff	Neale-B_UKBB_EUR_2017
WWOX	rs184943896	chr16:78804979	chr16:78771082	A	G	1	0.9986	1	1	1	intron	-	-	ENSG00000186153	WWOX	Other and unspecified injuries of abdomen, lower back and pelvis	EFO_0009502	Neale B	UKBB	European	2017	-0.003892	0.0007321	1.06e-07	-	337199	125	337074	1	risk diff	Neale-B_UKBB_EUR_2017
WWOX	rs145778872	chr16:78805043	chr16:78771146	T	C	0	0.0029	0.001	0.006	0.0143	intron	-	-	ENSG00000186153	WWOX	Cause of death: other specified respiratory disorders	-	Neale B	UKBB	European	2017	0.01524	0.002884	1.305e-07	+	7637	4	7633	1	risk diff	Neale-B_UKBB_EUR_2017
WWOX	rs145778872	chr16:78805043	chr16:78771146	T	C	0	0.0029	0.001	0.006	0.0143	intron	-	-	ENSG00000186153	WWOX	Cause of death: home	-	Neale B	UKBB	European	2017	0.04663	0.004054	2.299e-30	+	7637	8	7629	1	risk diff	Neale-B_UKBB_EUR_2017
WWOX	rs143055879	chr16:78805064	chr16:78771167	T	C	0	0.0029	0.001	0.006	0.0143	intron	-	-	ENSG00000186153	WWOX	Cause of death: other specified respiratory disorders	-	Neale B	UKBB	European	2017	0.01524	0.002884	1.305e-07	+	7637	4	7633	1	risk diff	Neale-B_UKBB_EUR_2017
WWOX	rs143055879	chr16:78805064	chr16:78771167	T	C	0	0.0029	0.001	0.006	0.0143	intron	-	-	ENSG00000186153	WWOX	Cause of death: home	-	Neale B	UKBB	European	2017	0.04663	0.004054	2.299e-30	+	7637	8	7629	1	risk diff	Neale-B_UKBB_EUR_2017
WWOX	rs780596565	chr16:78805104	chr16:78771207	C	G	-	-	-	-	-	intron	-	-	ENSG00000186153	WWOX	Treatment with phenergan 10mg tablet	EFO_0007056	Neale B	UKBB	European	2017	-0.002761	0.0006057	5.143e-06	-	337159	81	337078	1	risk diff	Neale-B_UKBB_EUR_2017
WWOX	rs780596565	chr16:78805104	chr16:78771207	C	G	-	-	-	-	-	intron	-	-	ENSG00000186153	WWOX	Home area population density: Scotland large urban area	-	Neale B	UKBB	European	2017	-0.03772	0.008381	6.759e-06	-	333997	18867	315130	1	risk diff	Neale-B_UKBB_EUR_2017
WWOX	rs780596565	chr16:78805104	chr16:78771207	C	G	-	-	-	-	-	intron	-	-	ENSG00000186153	WWOX	Cause of death: chronic or unspecified with haemorrhage	-	Neale B	UKBB	European	2017	-0.08462	0.01114	3.406e-14	-	7637	11	7626	1	risk diff	Neale-B_UKBB_EUR_2017
WWOX	rs780596565	chr16:78805104	chr16:78771207	C	G	-	-	-	-	-	intron	-	-	ENSG00000186153	WWOX	Injury of muscle and tendon at hip and thigh level	EFO_0009508	Neale B	UKBB	European	2017	-0.004076	0.0008348	1.051e-06	-	337199	154	337045	1	risk diff	Neale-B_UKBB_EUR_2017
WWOX	rs2161719	chr16:78805200	chr16:78771303	T	C	0.1823	0.3415	0.619	0.1451	0.2209	intron	-	-	ENSG00000186153	WWOX	Peripheral arterial disease traffic related air pollution interaction	EFO_0004265;EFO_0007908	Ward-Caviness CK	27082954	Mixed	2016	NA	NA	3e-06	NA	-	-	-	-	-	NHGRI-EBI_GWAS_Catalog
WWOX	rs148288716	chr16:78805446	chr16:78771549	A	T	1	0.9986	1	0.996	0.9969	intron	-	-	ENSG00000186153	WWOX	Nasal polyp	EFO_1000391	Neale B	UKBB	European	2017	-0.00438	0.0009733	6.795e-06	-	337199	1637	335562	1	risk diff	Neale-B_UKBB_EUR_2017
WWOX	rs536402555	chr16:78805616	chr16:78771719	T	C	0	0.0029	0	0	0.002	intron	-	-	ENSG00000186153	WWOX	Self-reported pulmonary fibrosis	EFO_0000768	Neale B	UKBB	European	2017	0.002056	0.0004144	7.016e-07	+	337159	89	337070	1	risk diff	Neale-B_UKBB_EUR_2017
WWOX	rs536402555	chr16:78805616	chr16:78771719	T	C	0	0.0029	0	0	0.002	intron	-	-	ENSG00000186153	WWOX	Treatment with metrogel 0.75% gel	EFO_0007056	Neale B	UKBB	European	2017	0.001722	0.0003727	3.847e-06	+	337159	72	337087	1	risk diff	Neale-B_UKBB_EUR_2017
WWOX	rs536402555	chr16:78805616	chr16:78771719	T	C	0	0.0029	0	0	0.002	intron	-	-	ENSG00000186153	WWOX	Cause of death: creutzfeldt-jakob disease	EFO_0004226	Neale B	UKBB	European	2017	0.04196	0.007533	2.629e-08	+	7637	10	7627	1	risk diff	Neale-B_UKBB_EUR_2017
WWOX	rs536402555	chr16:78805616	chr16:78771719	T	C	0	0.0029	0	0	0.002	intron	-	-	ENSG00000186153	WWOX	Cause of death: tongue, unspecified	-	Neale B	UKBB	European	2017	0.03773	0.007905	1.851e-06	+	7637	11	7626	1	risk diff	Neale-B_UKBB_EUR_2017
WWOX	rs536402555	chr16:78805616	chr16:78771719	T	C	0	0.0029	0	0	0.002	intron	-	-	ENSG00000186153	WWOX	Senility	-	Neale B	UKBB	European	2017	0.001666	0.0003726	7.744e-06	+	337199	72	337127	1	risk diff	Neale-B_UKBB_EUR_2017
WWOX	rs544887834	chr16:78805715	chr16:78771818	T	C	-	-	-	-	-	intron	-	-	ENSG00000186153	WWOX	Treatment with spasmonal 60mg capsule	EFO_0007056	Neale B	UKBB	European	2017	-0.003794	0.0008284	4.656e-06	-	337159	229	336930	1	risk diff	Neale-B_UKBB_EUR_2017
WWOX	rs544887834	chr16:78805715	chr16:78771818	T	C	-	-	-	-	-	intron	-	-	ENSG00000186153	WWOX	Home area population density: Scotland - remote rural	-	Neale B	UKBB	European	2017	-0.0009912	0.0001748	1.416e-08	-	333997	10	333987	1	risk diff	Neale-B_UKBB_EUR_2017
WWOX	rs544887834	chr16:78805715	chr16:78771818	T	C	-	-	-	-	-	intron	-	-	ENSG00000186153	WWOX	Cause of death: intestinal tract, part unspecified	-	Neale B	UKBB	European	2017	-0.1158	0.02267	3.312e-07	-	7637	63	7574	1	risk diff	Neale-B_UKBB_EUR_2017
WWOX	rs544887834	chr16:78805715	chr16:78771818	T	C	-	-	-	-	-	intron	-	-	ENSG00000186153	WWOX	Cause of death: diverticular disease of intestine, part unspecified, with perforation and abscess	-	Neale B	UKBB	European	2017	-0.06084	0.009052	1.93e-11	-	7637	10	7627	1	risk diff	Neale-B_UKBB_EUR_2017
WWOX	rs35587783	chr16:78805928	chr16:78772031	T	C	0.3048	0.4063	0.1915	0.4871	0.3262	intron	-	-	ENSG00000186153	WWOX	Unspecified haematuria	-	Neale B	UKBB	European	2017	0.001587	0.0003564	8.446e-06	+	337199	7363	329836	1	risk diff	Neale-B_UKBB_EUR_2017
WWOX	rs35171841	chr16:78805949	chr16:78772052	T	G	0.6952	0.5937	0.7956	0.5109	0.6718	intron	-	-	ENSG00000186153	WWOX	Unspecified haematuria	-	Neale B	UKBB	European	2017	-0.001592	0.0003564	7.891e-06	-	337199	7363	329836	1	risk diff	Neale-B_UKBB_EUR_2017
WWOX	rs34071876	chr16:78806036	chr16:78772139	C	G	0.6921	0.5937	0.8075	0.5119	0.6728	intron	-	-	ENSG00000186153	WWOX	Unspecified haematuria	-	Neale B	UKBB	European	2017	-0.001582	0.0003563	9.054e-06	-	337199	7363	329836	1	risk diff	Neale-B_UKBB_EUR_2017
WWOX	rs190801753	chr16:78806431	chr16:78772534	T	C	1	0.9971	1	1	0.999	intron	-	-	ENSG00000186153	WWOX	Treatment with rhinocort 50micrograms nasal spray	EFO_0007056	Neale B	UKBB	European	2017	-0.001695	0.0003723	5.32e-06	-	337159	145	337014	1	risk diff	Neale-B_UKBB_EUR_2017
WWOX	rs534718326	chr16:78806786	chr16:78772889	C	G	0	0	0	0.001	0.0031	intron	-	-	ENSG00000186153	WWOX	Treatment with sandrena 0.5mg gel	EFO_0007056	Neale B	UKBB	European	2017	0.001667	0.0003618	4.06e-06	+	337159	69	337090	1	risk diff	Neale-B_UKBB_EUR_2017
WWOX	rs534718326	chr16:78806786	chr16:78772889	C	G	0	0	0	0.001	0.0031	intron	-	-	ENSG00000186153	WWOX	Cause of death: endocarditis, valve unspecified	EFO_0000465	Neale B	UKBB	European	2017	0.02825	0.005562	3.892e-07	+	7637	8	7629	1	risk diff	Neale-B_UKBB_EUR_2017
WWOX	rs534718326	chr16:78806786	chr16:78772889	C	G	0	0	0	0.001	0.0031	intron	-	-	ENSG00000186153	WWOX	Cause of death: pneumonitis due to food and vomit	-	Neale B	UKBB	European	2017	0.02792	0.005558	5.172e-07	+	7637	8	7629	1	risk diff	Neale-B_UKBB_EUR_2017
WWOX	rs534718326	chr16:78806786	chr16:78772889	C	G	0	0	0	0.001	0.0031	intron	-	-	ENSG00000186153	WWOX	Prolonged pregnancy	EFO_0009681	Neale B	UKBB	European	2017	0.005068	0.0008752	6.991e-09	+	337199	405	336794	1	risk diff	Neale-B_UKBB_EUR_2017
WWOX	rs574405476	chr16:78806887	chr16:78772990	T	G	-	-	-	-	-	intron	-	-	ENSG00000186153	WWOX	Self-reported venous thromboembolic disease	-	Neale B	UKBB	European	2017	0.001716	0.0003641	2.44e-06	+	337159	66	337093	1	risk diff	Neale-B_UKBB_EUR_2017
WWOX	rs574405476	chr16:78806887	chr16:78772990	T	G	-	-	-	-	-	intron	-	-	ENSG00000186153	WWOX	Treatment with sodium valproate	EFO_0007056	Neale B	UKBB	European	2017	0.003549	0.0007963	8.329e-06	+	337159	316	336843	1	risk diff	Neale-B_UKBB_EUR_2017
WWOX	rs574405476	chr16:78806887	chr16:78772990	T	G	-	-	-	-	-	intron	-	-	ENSG00000186153	WWOX	Treatment with fucibet cream	EFO_0007056	Neale B	UKBB	European	2017	0.002777	0.0006176	6.886e-06	+	337159	190	336969	1	risk diff	Neale-B_UKBB_EUR_2017
WWOX	rs574405476	chr16:78806887	chr16:78772990	T	G	-	-	-	-	-	intron	-	-	ENSG00000186153	WWOX	Cause of death: chronic myeloid leukaemia	EFO_0000339	Neale B	UKBB	European	2017	0.02831	0.005519	2.978e-07	+	7637	8	7629	1	risk diff	Neale-B_UKBB_EUR_2017
WWOX	rs574405476	chr16:78806887	chr16:78772990	T	G	-	-	-	-	-	intron	-	-	ENSG00000186153	WWOX	Cause of death: lobar pneumonia, unspecified	-	Neale B	UKBB	European	2017	0.02778	0.00617	6.81e-06	+	7637	10	7627	1	risk diff	Neale-B_UKBB_EUR_2017
WWOX	rs140185055	chr16:78806962	chr16:78773065	A	G	0.9887	0.9971	0.999	0.994	0.9826	intron	-	-	ENSG00000186153	WWOX	Cause of death: other specified respiratory disorders	-	Neale B	UKBB	European	2017	-0.01518	0.00288	1.389e-07	-	7637	4	7633	1	risk diff	Neale-B_UKBB_EUR_2017
WWOX	rs140185055	chr16:78806962	chr16:78773065	A	G	0.9887	0.9971	0.999	0.994	0.9826	intron	-	-	ENSG00000186153	WWOX	Cause of death: home	-	Neale B	UKBB	European	2017	-0.04649	0.004048	2.769e-30	-	7637	8	7629	1	risk diff	Neale-B_UKBB_EUR_2017
WWOX	rs531904959	chr16:78807047	chr16:78773150	A	G	0	0	0	0.001	0.0031	intron	-	-	ENSG00000186153	WWOX	Self-reported anal problem	-	Neale B	UKBB	European	2017	0.002372	0.0005216	5.445e-06	+	337159	69	337090	1	risk diff	Neale-B_UKBB_EUR_2017
WWOX	rs531904959	chr16:78807047	chr16:78773150	A	G	0	0	0	0.001	0.0031	intron	-	-	ENSG00000186153	WWOX	Treatment with cozaar-comp 50mg or 12.5mg tablet	EFO_0007056	Neale B	UKBB	European	2017	0.003119	0.0006055	2.593e-07	+	337159	93	337066	1	risk diff	Neale-B_UKBB_EUR_2017
WWOX	rs531904959	chr16:78807047	chr16:78773150	A	G	0	0	0	0.001	0.0031	intron	-	-	ENSG00000186153	WWOX	Home area population density: postcode not linkable	-	Neale B	UKBB	European	2017	0.002594	0.0002197	3.628e-32	+	333997	12	333985	1	risk diff	Neale-B_UKBB_EUR_2017
WWOX	rs531904959	chr16:78807047	chr16:78773150	A	G	0	0	0	0.001	0.0031	intron	-	-	ENSG00000186153	WWOX	Cause of death: asthma, unspecified	EFO_0000270	Neale B	UKBB	European	2017	0.03874	0.007838	7.868e-07	+	7637	9	7628	1	risk diff	Neale-B_UKBB_EUR_2017
WWOX	rs143649232	chr16:78807434	chr16:78773537	T	C	0.0015	0	0	0.005	0	intron	-	-	ENSG00000186153	WWOX	Self-reported squamous cell carcinoma	EFO_0000707	Neale B	UKBB	European	2017	0.003142	0.0006861	4.675e-06	+	337159	404	336755	1	risk diff	Neale-B_UKBB_EUR_2017
WWOX	rs143649232	chr16:78807434	chr16:78773537	T	C	0.0015	0	0	0.005	0	intron	-	-	ENSG00000186153	WWOX	Cause of death: other specified place	-	Neale B	UKBB	European	2017	0.03187	0.004511	1.759e-12	+	7637	9	7628	1	risk diff	Neale-B_UKBB_EUR_2017
WWOX	rs16944118	chr16:78807843	chr16:78773946	A	G	0.1135	0.2219	0.2431	0.1272	0.1104	intron	-	-	ENSG00000186153	WWOX	Peripheral arterial disease traffic related air pollution interaction	EFO_0004265;EFO_0007908	Ward-Caviness CK	27082954	Mixed	2016	NA	NA	7e-07	NA	-	-	-	-	-	NHGRI-EBI_GWAS_Catalog
WWOX	rs150569170	chr16:78807872	chr16:78773975	A	C	1	0.9971	0.999	0.994	0.9826	intron	-	-	ENSG00000186153	WWOX	Cause of death: other specified respiratory disorders	-	Neale B	UKBB	European	2017	-0.01517	0.002878	1.403e-07	-	7637	4	7633	1	risk diff	Neale-B_UKBB_EUR_2017
WWOX	rs150569170	chr16:78807872	chr16:78773975	A	C	1	0.9971	0.999	0.994	0.9826	intron	-	-	ENSG00000186153	WWOX	Cause of death: home	-	Neale B	UKBB	European	2017	-0.04644	0.004046	2.96e-30	-	7637	8	7629	1	risk diff	Neale-B_UKBB_EUR_2017
WWOX	rs117302875	chr16:78808291	chr16:78774394	A	T	0	0	0	0.003	0.001	intron	-	-	ENSG00000186153	WWOX	Self-reported renal failure requiring dialysis	EFO_0003884	Neale B	UKBB	European	2017	0.002807	0.0006344	9.649e-06	+	337159	156	337003	1	risk diff	Neale-B_UKBB_EUR_2017
WWOX	rs117302875	chr16:78808291	chr16:78774394	A	T	0	0	0	0.003	0.001	intron	-	-	ENSG00000186153	WWOX	Cause of death: acute vascular disorders of intestine	-	Neale B	UKBB	European	2017	0.03141	0.006547	1.635e-06	+	7637	10	7627	1	risk diff	Neale-B_UKBB_EUR_2017
WWOX	rs117302875	chr16:78808291	chr16:78774394	A	T	0	0	0	0.003	0.001	intron	-	-	ENSG00000186153	WWOX	Cause of death: unspecified place	-	Neale B	UKBB	European	2017	0.02745	0.005861	2.87e-06	+	7637	8	7629	1	risk diff	Neale-B_UKBB_EUR_2017
WWOX	rs117302875	chr16:78808291	chr16:78774394	A	T	0	0	0	0.003	0.001	intron	-	-	ENSG00000186153	WWOX	Malignant neoplasm of larynx	EFO_0003817	Neale B	UKBB	European	2017	0.002821	0.0005422	1.959e-07	+	337199	114	337085	1	risk diff	Neale-B_UKBB_EUR_2017
WWOX	rs141335572	chr16:78808570	chr16:78774673	A	G	0	0.0072	0	0.005	0.001	intron	-	-	ENSG00000186153	WWOX	Cause of death: malignant neoplasm, unspecified	EFO_0000616	Neale B	UKBB	European	2017	0.04682	0.006887	1.136e-11	+	7637	22	7615	1	risk diff	Neale-B_UKBB_EUR_2017
WWOX	rs142392417	chr16:78808587	chr16:78774690	A	G	0	0.0029	0	0.006	0.0174	intron	-	-	ENSG00000186153	WWOX	Cause of death: other specified respiratory disorders	-	Neale B	UKBB	European	2017	0.01523	0.002883	1.308e-07	+	7637	4	7633	1	risk diff	Neale-B_UKBB_EUR_2017
WWOX	rs142392417	chr16:78808587	chr16:78774690	A	G	0	0.0029	0	0.006	0.0174	intron	-	-	ENSG00000186153	WWOX	Cause of death: home	-	Neale B	UKBB	European	2017	0.0466	0.004053	2.404e-30	+	7637	8	7629	1	risk diff	Neale-B_UKBB_EUR_2017
WWOX	rs565712716	chr16:78808800	chr16:78774903	A	G	0	0	0	0.001	0	intron	-	-	ENSG00000186153	WWOX	Self-reported venous thromboembolic disease	-	Neale B	UKBB	European	2017	0.001736	0.000366	2.102e-06	+	337159	66	337093	1	risk diff	Neale-B_UKBB_EUR_2017
WWOX	rs565712716	chr16:78808800	chr16:78774903	A	G	0	0	0	0.001	0	intron	-	-	ENSG00000186153	WWOX	Treatment with sodium valproate	EFO_0007056	Neale B	UKBB	European	2017	0.003576	0.0008005	7.919e-06	+	337159	316	336843	1	risk diff	Neale-B_UKBB_EUR_2017
WWOX	rs565712716	chr16:78808800	chr16:78774903	A	G	0	0	0	0.001	0	intron	-	-	ENSG00000186153	WWOX	Treatment with fucibet cream	EFO_0007056	Neale B	UKBB	European	2017	0.002802	0.0006208	6.374e-06	+	337159	190	336969	1	risk diff	Neale-B_UKBB_EUR_2017
WWOX	rs565712716	chr16:78808800	chr16:78774903	A	G	0	0	0	0.001	0	intron	-	-	ENSG00000186153	WWOX	Cause of death: chronic myeloid leukaemia	EFO_0000339	Neale B	UKBB	European	2017	0.02806	0.005496	3.387e-07	+	7637	8	7629	1	risk diff	Neale-B_UKBB_EUR_2017
WWOX	rs565712716	chr16:78808800	chr16:78774903	A	G	0	0	0	0.001	0	intron	-	-	ENSG00000186153	WWOX	Cause of death: lobar pneumonia, unspecified	-	Neale B	UKBB	European	2017	0.02753	0.006144	7.543e-06	+	7637	10	7627	1	risk diff	Neale-B_UKBB_EUR_2017
WWOX	rs190024707	chr16:78808880	chr16:78774983	A	G	0	0	0	0.001	0.0031	intron	-	-	ENSG00000186153	WWOX	Treatment with sandrena 0.5mg gel	EFO_0007056	Neale B	UKBB	European	2017	0.001662	0.0003609	4.134e-06	+	337159	69	337090	1	risk diff	Neale-B_UKBB_EUR_2017
WWOX	rs190024707	chr16:78808880	chr16:78774983	A	G	0	0	0	0.001	0.0031	intron	-	-	ENSG00000186153	WWOX	Cause of death: endocarditis, valve unspecified	EFO_0000465	Neale B	UKBB	European	2017	0.02927	0.005655	2.327e-07	+	7637	8	7629	1	risk diff	Neale-B_UKBB_EUR_2017
WWOX	rs190024707	chr16:78808880	chr16:78774983	A	G	0	0	0	0.001	0.0031	intron	-	-	ENSG00000186153	WWOX	Cause of death: pneumonitis due to food and vomit	-	Neale B	UKBB	European	2017	0.02906	0.00565	2.77e-07	+	7637	8	7629	1	risk diff	Neale-B_UKBB_EUR_2017
WWOX	rs190024707	chr16:78808880	chr16:78774983	A	G	0	0	0	0.001	0.0031	intron	-	-	ENSG00000186153	WWOX	Prolonged pregnancy	EFO_0009681	Neale B	UKBB	European	2017	0.004561	0.0008728	1.738e-07	+	337199	405	336794	1	risk diff	Neale-B_UKBB_EUR_2017
WWOX	rs74318470	chr16:78808899	chr16:78775002	T	C	1	0.9986	1	0.9841	0.9939	intron	-	-	ENSG00000186153	WWOX	Home area population density: Scotland - remote rural	-	Neale B	UKBB	European	2017	-0.0003363	7.415e-05	5.759e-06	-	333997	10	333987	1	risk diff	Neale-B_UKBB_EUR_2017
WWOX	rs138117491	chr16:78808919	chr16:78775022	T	C	0.0008	0.0043	0	0.006	0.0174	intron	-	-	ENSG00000186153	WWOX	Cause of death: other specified respiratory disorders	-	Neale B	UKBB	European	2017	0.01523	0.002883	1.309e-07	+	7637	4	7633	1	risk diff	Neale-B_UKBB_EUR_2017
WWOX	rs138117491	chr16:78808919	chr16:78775022	T	C	0.0008	0.0043	0	0.006	0.0174	intron	-	-	ENSG00000186153	WWOX	Cause of death: home	-	Neale B	UKBB	European	2017	0.04659	0.004052	2.422e-30	+	7637	8	7629	1	risk diff	Neale-B_UKBB_EUR_2017
WWOX	rs146495479	chr16:78809006	chr16:78775109	A	G	1	0.9971	1	0.994	0.9826	intron	-	-	ENSG00000186153	WWOX	Cause of death: other specified respiratory disorders	-	Neale B	UKBB	European	2017	-0.01498	0.002861	1.683e-07	-	7637	4	7633	1	risk diff	Neale-B_UKBB_EUR_2017
WWOX	rs146495479	chr16:78809006	chr16:78775109	A	G	1	0.9971	1	0.994	0.9826	intron	-	-	ENSG00000186153	WWOX	Cause of death: home	-	Neale B	UKBB	European	2017	-0.04586	0.004022	7.016e-30	-	7637	8	7629	1	risk diff	Neale-B_UKBB_EUR_2017
WWOX	rs12445943	chr16:78809072	chr16:78775175	A	G	0.1959	0.2493	0.4772	0.1451	0.2127	intron	-	-	ENSG00000186153	WWOX	Peripheral arterial disease traffic related air pollution interaction	EFO_0004265;EFO_0007908	Ward-Caviness CK	27082954	Mixed	2016	NA	NA	8e-07	NA	-	-	-	-	-	NHGRI-EBI_GWAS_Catalog
WWOX	rs139115724	chr16:78809179	chr16:78775282	T	C	1	0.9971	0.999	0.994	0.9826	intron	-	-	ENSG00000186153	WWOX	Cause of death: other specified respiratory disorders	-	Neale B	UKBB	European	2017	-0.01522	0.002883	1.316e-07	-	7637	4	7633	1	risk diff	Neale-B_UKBB_EUR_2017
WWOX	rs139115724	chr16:78809179	chr16:78775282	T	C	1	0.9971	0.999	0.994	0.9826	intron	-	-	ENSG00000186153	WWOX	Cause of death: home	-	Neale B	UKBB	European	2017	-0.04658	0.004052	2.48e-30	-	7637	8	7629	1	risk diff	Neale-B_UKBB_EUR_2017
WWOX	rs148258764	chr16:78809374	chr16:78775477	T	C	1	0.9971	1	0.994	0.9826	intron	-	-	ENSG00000186153	WWOX	Cause of death: other specified respiratory disorders	-	Neale B	UKBB	European	2017	-0.01522	0.002883	1.315e-07	-	7637	4	7633	1	risk diff	Neale-B_UKBB_EUR_2017
WWOX	rs148258764	chr16:78809374	chr16:78775477	T	C	1	0.9971	1	0.994	0.9826	intron	-	-	ENSG00000186153	WWOX	Cause of death: home	-	Neale B	UKBB	European	2017	-0.04657	0.004052	2.48e-30	-	7637	8	7629	1	risk diff	Neale-B_UKBB_EUR_2017
WWOX	rs150800887	chr16:78809584	chr16:78775687	A	G	1	0.9971	1	0.9911	0.9826	intron	-	-	ENSG00000186153	WWOX	Cause of death: other specified respiratory disorders	-	Neale B	UKBB	European	2017	-0.01393	0.002758	4.491e-07	-	7637	4	7633	1	risk diff	Neale-B_UKBB_EUR_2017
WWOX	rs150800887	chr16:78809584	chr16:78775687	A	G	1	0.9971	1	0.9911	0.9826	intron	-	-	ENSG00000186153	WWOX	Cause of death: home	-	Neale B	UKBB	European	2017	-0.04252	0.003878	9.239e-28	-	7637	8	7629	1	risk diff	Neale-B_UKBB_EUR_2017
WWOX	rs117355856	chr16:78809675	chr16:78775778	C	G	0.0008	0.0562	0.001	0.0169	0.0245	intron	-	-	ENSG00000186153	WWOX	Treatment with cyanocobalamin product	EFO_0007056	Neale B	UKBB	European	2017	0.0006374	0.0001228	2.109e-07	+	337159	76	337083	1	risk diff	Neale-B_UKBB_EUR_2017
WWOX	rs62038597	chr16:78809736	chr16:78775839	T	C	-	-	-	-	-	intron	-	-	ENSG00000186153	WWOX	Treatment with rhumalgan 25mg e or c tablet	EFO_0007056	Neale B	UKBB	European	2017	0.002762	0.000557	7.111e-07	+	337159	68	337091	1	risk diff	Neale-B_UKBB_EUR_2017
WWOX	rs62038597	chr16:78809736	chr16:78775839	T	C	-	-	-	-	-	intron	-	-	ENSG00000186153	WWOX	Treatment with hydroxyzine	EFO_0007056	Neale B	UKBB	European	2017	0.003226	0.0007084	5.275e-06	+	337159	110	337049	1	risk diff	Neale-B_UKBB_EUR_2017
WWOX	rs62038597	chr16:78809736	chr16:78775839	T	C	-	-	-	-	-	intron	-	-	ENSG00000186153	WWOX	Treatment with almotriptan	EFO_0007056	Neale B	UKBB	European	2017	0.002578	0.0005691	5.902e-06	+	337159	71	337088	1	risk diff	Neale-B_UKBB_EUR_2017
WWOX	rs62038597	chr16:78809736	chr16:78775839	T	C	-	-	-	-	-	intron	-	-	ENSG00000186153	WWOX	Treatment with felendil xl 5mg m or r tablet	EFO_0007056	Neale B	UKBB	European	2017	0.002769	0.0006227	8.709e-06	+	337159	85	337074	1	risk diff	Neale-B_UKBB_EUR_2017
WWOX	rs62038597	chr16:78809736	chr16:78775839	T	C	-	-	-	-	-	intron	-	-	ENSG00000186153	WWOX	Cause of death: septicaemia, unspecified	-	Neale B	UKBB	European	2017	0.05413	0.01208	7.493e-06	+	7637	17	7620	1	risk diff	Neale-B_UKBB_EUR_2017
WWOX	rs139859121	chr16:78810068	chr16:78776171	T	C	0	0.0029	0	0.006	0.0184	intron	-	-	ENSG00000186153	WWOX	Cause of death: other specified respiratory disorders	-	Neale B	UKBB	European	2017	0.01529	0.002889	1.232e-07	+	7637	4	7633	1	risk diff	Neale-B_UKBB_EUR_2017
WWOX	rs139859121	chr16:78810068	chr16:78776171	T	C	0	0.0029	0	0.006	0.0184	intron	-	-	ENSG00000186153	WWOX	Cause of death: home	-	Neale B	UKBB	European	2017	0.04678	0.004061	1.834e-30	+	7637	8	7629	1	risk diff	Neale-B_UKBB_EUR_2017
WWOX	rs192439612	chr16:78810122	chr16:78776225	A	G	0	0.0014	0	0.0159	0.0061	intron	-	-	ENSG00000186153	WWOX	Home area population density: Scotland - remote rural	-	Neale B	UKBB	European	2017	0.0003355	7.407e-05	5.917e-06	+	333997	10	333987	1	risk diff	Neale-B_UKBB_EUR_2017
WWOX	rs9934620	chr16:78810316	chr16:78776419	C	G	0.1952	0.1945	0.0813	0.3141	0.3538	intron	-	-	ENSG00000186153	WWOX	IgG+B:%20+24+27+; IgG Memory B (CD20+CD24+CD27+)	OBA_VT1000783	Roederer M	25772697	European	2015	-0.1008	0.0224	6.844e-06	-	415	0	415	1	-	Roederer-M_Immune-System_EUR_2015
WWOX	rs148982265	chr16:78810391	chr16:78776494	T	C	0	0.0029	0	0.006	0.0174	intron	-	-	ENSG00000186153	WWOX	Cause of death: other specified respiratory disorders	-	Neale B	UKBB	European	2017	0.01506	0.002868	1.543e-07	+	7637	4	7633	1	risk diff	Neale-B_UKBB_EUR_2017
WWOX	rs148982265	chr16:78810391	chr16:78776494	T	C	0	0.0029	0	0.006	0.0174	intron	-	-	ENSG00000186153	WWOX	Cause of death: home	-	Neale B	UKBB	European	2017	0.04608	0.004032	5.171e-30	+	7637	8	7629	1	risk diff	Neale-B_UKBB_EUR_2017
WWOX	rs142956460	chr16:78810415	chr16:78776518	T	G	0.9992	0.9971	1	0.994	0.9826	intron	-	-	ENSG00000186153	WWOX	Cause of death: other specified respiratory disorders	-	Neale B	UKBB	European	2017	-0.01482	0.002846	1.982e-07	-	7637	4	7633	1	risk diff	Neale-B_UKBB_EUR_2017
WWOX	rs142956460	chr16:78810415	chr16:78776518	T	G	0.9992	0.9971	1	0.994	0.9826	intron	-	-	ENSG00000186153	WWOX	Cause of death: home	-	Neale B	UKBB	European	2017	-0.04536	0.004001	1.488e-29	-	7637	8	7629	1	risk diff	Neale-B_UKBB_EUR_2017
WWOX	rs531628979	chr16:78810638	chr16:78776741	A	G	1	0.9986	1	0.999	1	intron	-	-	ENSG00000186153	WWOX	Treatment with lisinopril+hydrochlorothiazide 10mg or 12.5mg tablet	EFO_0007056	Neale B	UKBB	European	2017	-0.0032	0.000668	1.66e-06	-	337159	114	337045	1	risk diff	Neale-B_UKBB_EUR_2017
WWOX	rs531628979	chr16:78810638	chr16:78776741	A	G	1	0.9986	1	0.999	1	intron	-	-	ENSG00000186153	WWOX	Treatment with inderal 10mg tablet	EFO_0007056	Neale B	UKBB	European	2017	-0.003383	0.0006193	4.713e-08	-	337159	98	337061	1	risk diff	Neale-B_UKBB_EUR_2017
WWOX	rs531628979	chr16:78810638	chr16:78776741	A	G	1	0.9986	1	0.999	1	intron	-	-	ENSG00000186153	WWOX	Home area population density: Scotland - remote rural	-	Neale B	UKBB	European	2017	-0.001299	0.0002001	8.393e-11	-	333997	10	333987	1	risk diff	Neale-B_UKBB_EUR_2017
WWOX	rs531628979	chr16:78810638	chr16:78776741	A	G	1	0.9986	1	0.999	1	intron	-	-	ENSG00000186153	WWOX	Cause of death: rheumatoid arthritis, unspecified	-	Neale B	UKBB	European	2017	-0.05485	0.008617	2.062e-10	-	7637	10	7627	1	risk diff	Neale-B_UKBB_EUR_2017
WWOX	rs531628979	chr16:78810638	chr16:78776741	A	G	1	0.9986	1	0.999	1	intron	-	-	ENSG00000186153	WWOX	Diarrhoea and gastro-enteritis of presumed infectious origin	EFO_1001463	Neale B	UKBB	European	2017	-0.004826	0.001092	9.936e-06	-	337199	305	336894	1	risk diff	Neale-B_UKBB_EUR_2017
WWOX	rs531628979	chr16:78810638	chr16:78776741	A	G	1	0.9986	1	0.999	1	intron	-	-	ENSG00000186153	WWOX	Abnormal results of function studies	EFO_0009628	Neale B	UKBB	European	2017	-0.006866	0.001397	8.817e-07	-	337199	499	336700	1	risk diff	Neale-B_UKBB_EUR_2017
WWOX	rs4887985	chr16:78810975	chr16:78777078	A	G	0.2201	0.4107	0.2212	0.4443	0.2945	intron	-	-	ENSG00000186153	WWOX	Unspecified haematuria	-	Neale B	UKBB	European	2017	0.001635	0.0003587	5.129e-06	+	337199	7363	329836	1	risk diff	Neale-B_UKBB_EUR_2017
WWOX	rs9925933	chr16:78811004	chr16:78777107	A	G	0.7148	0.8098	0.8919	0.6998	0.6656	intron	-	-	ENSG00000186153	WWOX	IgG+B:%20+24+27+; IgG Memory B (CD20+CD24+CD27+)	OBA_VT1000783	Roederer M	25772697	European	2015	0.1019	0.02247	5.722e-06	+	420	0	420	1	-	Roederer-M_Immune-System_EUR_2015
WWOX	rs138563521	chr16:78811174	chr16:78777277	T	C	0	0.0029	0	0.006	0.0164	intron	-	-	ENSG00000186153	WWOX	Cause of death: other specified respiratory disorders	-	Neale B	UKBB	European	2017	0.01535	0.002894	1.156e-07	+	7637	4	7633	1	risk diff	Neale-B_UKBB_EUR_2017
WWOX	rs138563521	chr16:78811174	chr16:78777277	T	C	0	0.0029	0	0.006	0.0164	intron	-	-	ENSG00000186153	WWOX	Cause of death: home	-	Neale B	UKBB	European	2017	0.04695	0.004067	1.399e-30	+	7637	8	7629	1	risk diff	Neale-B_UKBB_EUR_2017
WWOX	rs117190123	chr16:78811404	chr16:78777507	A	G	0	0.0014	0	0.0119	0.0061	intron	-	-	ENSG00000186153	WWOX	Home area population density: Scotland - remote rural	-	Neale B	UKBB	European	2017	0.0004821	8.767e-05	3.827e-08	+	333997	10	333987	1	risk diff	Neale-B_UKBB_EUR_2017
WWOX	rs536778217	chr16:78811682	chr16:78777785	A	G	-	-	-	-	-	intron	-	-	ENSG00000186153	WWOX	Cause of death: secondary malignant neoplasm of retroperitoneum and peritoneum	-	Neale B	UKBB	European	2017	0.02898	0.005898	9.138e-07	+	7637	9	7628	1	risk diff	Neale-B_UKBB_EUR_2017
WWOX	rs185025651	chr16:78812170	chr16:78778273	A	G	1	1	1	0.999	0.999	intron	-	-	ENSG00000186153	WWOX	Treatment with lithium product	EFO_0007056	Neale B	UKBB	European	2017	-0.003936	0.0008651	5.372e-06	-	337159	313	336846	1	risk diff	Neale-B_UKBB_EUR_2017
WWOX	rs185025651	chr16:78812170	chr16:78778273	A	G	1	1	1	0.999	0.999	intron	-	-	ENSG00000186153	WWOX	Cause of death: dissection of aorta	-	Neale B	UKBB	European	2017	-0.05945	0.01322	7.055e-06	-	7637	40	7597	1	risk diff	Neale-B_UKBB_EUR_2017
WWOX	rs148931256	chr16:78812392	chr16:78778495	T	G	0	0.0014	0	0.0089	0.0061	intron	-	-	ENSG00000186153	WWOX	Cause of death: alcoholic hepatitis	-	Neale B	UKBB	European	2017	0.02009	0.004388	4.763e-06	+	7637	7	7630	1	risk diff	Neale-B_UKBB_EUR_2017
WWOX	rs554907645	chr16:78812546	chr16:78778649	T	C	-	-	-	-	-	intron	-	-	ENSG00000186153	WWOX	Cause of death: acute and subacute infective endocarditis	EFO_1000830	Neale B	UKBB	European	2017	-0.03432	0.004781	7.719e-13	-	7637	5	7632	1	risk diff	Neale-B_UKBB_EUR_2017
WWOX	rs554907645	chr16:78812546	chr16:78778649	T	C	-	-	-	-	-	intron	-	-	ENSG00000186153	WWOX	Cause of death: aortic stenosis	EFO_0000266	Neale B	UKBB	European	2017	-0.06656	0.009788	1.122e-11	-	7637	21	7616	1	risk diff	Neale-B_UKBB_EUR_2017
WWOX	rs554907645	chr16:78812546	chr16:78778649	T	C	-	-	-	-	-	intron	-	-	ENSG00000186153	WWOX	Cause of death: peripheral vascular disease, unspecified	EFO_0003875	Neale B	UKBB	European	2017	-0.03128	0.004782	6.481e-11	-	7637	5	7632	1	risk diff	Neale-B_UKBB_EUR_2017
WWOX	rs554907645	chr16:78812546	chr16:78778649	T	C	-	-	-	-	-	intron	-	-	ENSG00000186153	WWOX	Abnormal involuntary movements	-	Neale B	UKBB	European	2017	-0.002955	0.0006073	1.139e-06	-	337199	143	337056	1	risk diff	Neale-B_UKBB_EUR_2017
WWOX	rs533245683	chr16:78812759	chr16:78778862	A	G	1	0.9971	1	0.999	1	intron	-	-	ENSG00000186153	WWOX	Self-reported lichen sclerosis	EFO_1000724	Neale B	UKBB	European	2017	-0.003131	0.0006295	6.577e-07	-	337159	114	337045	1	risk diff	Neale-B_UKBB_EUR_2017
WWOX	rs533245683	chr16:78812759	chr16:78778862	A	G	1	0.9971	1	0.999	1	intron	-	-	ENSG00000186153	WWOX	Self-reported fracture shoulder or scapula	EFO_0009621	Neale B	UKBB	European	2017	-0.003812	0.0007975	1.758e-06	-	337159	183	336976	1	risk diff	Neale-B_UKBB_EUR_2017
WWOX	rs533245683	chr16:78812759	chr16:78778862	A	G	1	0.9971	1	0.999	1	intron	-	-	ENSG00000186153	WWOX	Treatment with codeine phosphate+kaolin 10mg or 3g/10ml mixture	EFO_0007056	Neale B	UKBB	European	2017	-0.003069	0.0006459	2.018e-06	-	337159	120	337039	1	risk diff	Neale-B_UKBB_EUR_2017
WWOX	rs533245683	chr16:78812759	chr16:78778862	A	G	1	0.9971	1	0.999	1	intron	-	-	ENSG00000186153	WWOX	Treatment with cyclizine	EFO_0007056	Neale B	UKBB	European	2017	-0.003079	0.0006459	1.868e-06	-	337159	120	337039	1	risk diff	Neale-B_UKBB_EUR_2017
WWOX	rs533245683	chr16:78812759	chr16:78778862	A	G	1	0.9971	1	0.999	1	intron	-	-	ENSG00000186153	WWOX	Treatment with volsaid retard 75mg m or r tablet	EFO_0007056	Neale B	UKBB	European	2017	-0.00213	0.0004717	6.302e-06	-	337159	64	337095	1	risk diff	Neale-B_UKBB_EUR_2017
WWOX	rs533245683	chr16:78812759	chr16:78778862	A	G	1	0.9971	1	0.999	1	intron	-	-	ENSG00000186153	WWOX	Treatment with pantoprazole	EFO_0007056	Neale B	UKBB	European	2017	-0.006374	0.00144	9.519e-06	-	337159	597	336562	1	risk diff	Neale-B_UKBB_EUR_2017
WWOX	rs533245683	chr16:78812759	chr16:78778862	A	G	1	0.9971	1	0.999	1	intron	-	-	ENSG00000186153	WWOX	Cause of death: malignant neoplasm of kidney, except renal pelvis	EFO_0003865	Neale B	UKBB	European	2017	-0.1532	0.03357	5.115e-06	-	7637	148	7489	1	risk diff	Neale-B_UKBB_EUR_2017
WWOX	rs533245683	chr16:78812759	chr16:78778862	A	G	1	0.9971	1	0.999	1	intron	-	-	ENSG00000186153	WWOX	Cause of death: cerebrovascular disease, unspecified	-	Neale B	UKBB	European	2017	-0.05489	0.009234	2.896e-09	-	7637	11	7626	1	risk diff	Neale-B_UKBB_EUR_2017
WWOX	rs533245683	chr16:78812759	chr16:78778862	A	G	1	0.9971	1	0.999	1	intron	-	-	ENSG00000186153	WWOX	Injury of nerves at wrist and hand level	EFO_0004143	Neale B	UKBB	European	2017	-0.006186	0.0009577	1.052e-10	-	337199	264	336935	1	risk diff	Neale-B_UKBB_EUR_2017
WWOX	rs61283655	chr16:78813022	chr16:78779125	C	G	0.9682	0.9971	1	0.994	0.9836	intron	-	-	ENSG00000186153	WWOX	Cause of death: other specified respiratory disorders	-	Neale B	UKBB	European	2017	-0.01524	0.002884	1.303e-07	-	7637	4	7633	1	risk diff	Neale-B_UKBB_EUR_2017
WWOX	rs61283655	chr16:78813022	chr16:78779125	C	G	0.9682	0.9971	1	0.994	0.9836	intron	-	-	ENSG00000186153	WWOX	Cause of death: home	-	Neale B	UKBB	European	2017	-0.04665	0.004054	2.203e-30	-	7637	8	7629	1	risk diff	Neale-B_UKBB_EUR_2017
WWOX	rs570752826	chr16:78813051	chr16:78779154	A	G	0	0	0	0.001	0	intron	-	-	ENSG00000186153	WWOX	Pregnancy examination and test	-	Neale B	UKBB	European	2017	0.001159	0.0002494	3.388e-06	+	337199	62	337137	1	risk diff	Neale-B_UKBB_EUR_2017
WWOX	rs148424294	chr16:78813218	chr16:78779321	A	G	0.9992	1	1	0.993	0.9969	intron	-	-	ENSG00000186153	WWOX	Treatment with benadryl allergy relief 8mg capsule	EFO_0007056	Neale B	UKBB	European	2017	-0.001227	0.0002579	1.977e-06	-	337159	63	337096	1	risk diff	Neale-B_UKBB_EUR_2017
WWOX	rs148424294	chr16:78813218	chr16:78779321	A	G	0.9992	1	1	0.993	0.9969	intron	-	-	ENSG00000186153	WWOX	Treatment with asasantin retard m or r capsule	EFO_0007056	Neale B	UKBB	European	2017	-0.001411	0.0003031	3.222e-06	-	337159	87	337072	1	risk diff	Neale-B_UKBB_EUR_2017
WWOX	rs140924574	chr16:78813335	chr16:78779438	C	G	-	-	-	-	-	intron	-	-	ENSG00000186153	WWOX	Self-reported nephritis	EFO_1002050	Neale B	UKBB	European	2017	-0.002524	0.0005581	6.143e-06	-	337159	107	337052	1	risk diff	Neale-B_UKBB_EUR_2017
WWOX	rs140924574	chr16:78813335	chr16:78779438	C	G	-	-	-	-	-	intron	-	-	ENSG00000186153	WWOX	Cause of death: heart failure, unspecified	EFO_0003144;EFO_0000373	Neale B	UKBB	European	2017	-0.03152	0.006423	9.441e-07	-	7637	8	7629	1	risk diff	Neale-B_UKBB_EUR_2017
WWOX	rs140924574	chr16:78813335	chr16:78779438	C	G	-	-	-	-	-	intron	-	-	ENSG00000186153	WWOX	Cause of death: asthma, unspecified	EFO_0000270	Neale B	UKBB	European	2017	-0.03517	0.006812	2.49e-07	-	7637	9	7628	1	risk diff	Neale-B_UKBB_EUR_2017
WWOX	rs140924574	chr16:78813335	chr16:78779438	C	G	-	-	-	-	-	intron	-	-	ENSG00000186153	WWOX	Cause of death: chronic or unspecified with haemorrhage	-	Neale B	UKBB	European	2017	-0.03458	0.007531	4.47e-06	-	7637	11	7626	1	risk diff	Neale-B_UKBB_EUR_2017
WWOX	rs147960860	chr16:78813505	chr16:78779608	A	C	0	0.0029	0	0.006	0.0164	intron	-	-	ENSG00000186153	WWOX	Cause of death: other specified respiratory disorders	-	Neale B	UKBB	European	2017	0.01504	0.002865	1.562e-07	+	7637	4	7633	1	risk diff	Neale-B_UKBB_EUR_2017
WWOX	rs147960860	chr16:78813505	chr16:78779608	A	C	0	0.0029	0	0.006	0.0164	intron	-	-	ENSG00000186153	WWOX	Cause of death: home	-	Neale B	UKBB	European	2017	0.04601	0.004028	5.609e-30	+	7637	8	7629	1	risk diff	Neale-B_UKBB_EUR_2017
WWOX	rs1477411	chr16:78813720	chr16:78779823	A	G	0.7345	0.8098	0.8929	0.6968	0.6646	intron	-	-	ENSG00000186153	WWOX	IgG+B:%20+24+27+; IgG Memory B (CD20+CD24+CD27+)	OBA_VT1000783	Roederer M	25772697	European	2015	0.1039	0.02264	4.507e-06	+	419	0	419	1	-	Roederer-M_Immune-System_EUR_2015
WWOX	rs1477412	chr16:78813959	chr16:78780062	C	G	0.1967	0.1844	0.1091	0.3002	0.3292	intron	-	-	ENSG00000186153	WWOX	IgG+B:%20+24+27+; IgG Memory B (CD20+CD24+CD27+)	OBA_VT1000783	Roederer M	25772697	European	2015	-0.103	0.02249	4.662e-06	-	418	0	418	1	-	Roederer-M_Immune-System_EUR_2015
WWOX	rs184171272	chr16:78814331	chr16:78780434	A	T	1	0.9971	0.999	0.994	0.9836	3_prime_UTR	-	-	ENSG00000186153	WWOX	Cause of death: other specified respiratory disorders	-	Neale B	UKBB	European	2017	-0.01486	0.002848	1.876e-07	-	7637	4	7633	1	risk diff	Neale-B_UKBB_EUR_2017
WWOX	rs184171272	chr16:78814331	chr16:78780434	A	T	1	0.9971	0.999	0.994	0.9836	3_prime_UTR	-	-	ENSG00000186153	WWOX	Cause of death: home	-	Neale B	UKBB	European	2017	-0.04544	0.004004	1.303e-29	-	7637	8	7629	1	risk diff	Neale-B_UKBB_EUR_2017
WWOX	rs4887986	chr16:78814385	chr16:78780488	T	G	0.4221	0.2003	0.1071	0.3091	0.3487	intron	-	-	ENSG00000186153	WWOX	IgG+B:%27+; IgG Memory B (CD27+)	OBA_VT1000783	Roederer M	25772697	European	2015	-0.1048	0.02361	8.983e-06	-	424	0	424	1	-	Roederer-M_Immune-System_EUR_2015
WWOX	rs4887986	chr16:78814385	chr16:78780488	T	G	0.4221	0.2003	0.1071	0.3091	0.3487	intron	-	-	ENSG00000186153	WWOX	IgG+B:%20+24+27+; IgG Memory B (CD20+CD24+CD27+)	OBA_VT1000783	Roederer M	25772697	European	2015	-0.1261	0.02391	1.324e-07	-	422	0	422	1	-	Roederer-M_Immune-System_EUR_2015
WWOX	rs7194007	chr16:78814566	chr16:78780669	T	C	0.1868	0.3818	0.1964	0.4354	0.3149	intron	-	-	ENSG00000186153	WWOX	Unspecified haematuria	-	Neale B	UKBB	European	2017	0.001798	0.0003593	5.574e-07	+	337199	7363	329836	1	risk diff	Neale-B_UKBB_EUR_2017
WWOX	rs143473304	chr16:78814685	chr16:78780788	A	G	0	0.0029	0	0.006	0.0164	intron	-	-	ENSG00000186153	WWOX	Cause of death: other specified respiratory disorders	-	Neale B	UKBB	European	2017	0.01522	0.002881	1.313e-07	+	7637	4	7633	1	risk diff	Neale-B_UKBB_EUR_2017
WWOX	rs143473304	chr16:78814685	chr16:78780788	A	G	0	0.0029	0	0.006	0.0164	intron	-	-	ENSG00000186153	WWOX	Cause of death: home	-	Neale B	UKBB	European	2017	0.04654	0.004049	2.553e-30	+	7637	8	7629	1	risk diff	Neale-B_UKBB_EUR_2017
WWOX	rs77284156	chr16:78815103	chr16:78781206	C	G	0.975	0.9971	0.999	0.994	0.9836	intron	-	-	ENSG00000186153	WWOX	Cause of death: other specified respiratory disorders	-	Neale B	UKBB	European	2017	-0.01497	0.00286	1.691e-07	-	7637	4	7633	1	risk diff	Neale-B_UKBB_EUR_2017
WWOX	rs77284156	chr16:78815103	chr16:78781206	C	G	0.975	0.9971	0.999	0.994	0.9836	intron	-	-	ENSG00000186153	WWOX	Cause of death: home	-	Neale B	UKBB	European	2017	-0.04583	0.00402	7.358e-30	-	7637	8	7629	1	risk diff	Neale-B_UKBB_EUR_2017
WWOX	rs9937734	chr16:78815267	chr16:78781370	A	G	0.8033	0.6052	0.8036	0.5507	0.6738	intron	-	-	ENSG00000186153	WWOX	Unspecified haematuria	-	Neale B	UKBB	European	2017	-0.001683	0.0003586	2.697e-06	-	337199	7363	329836	1	risk diff	Neale-B_UKBB_EUR_2017
WWOX	rs181468802	chr16:78815588	chr16:78781691	T	C	0	0.0043	0	0.006	0.002	intron	-	-	ENSG00000186153	WWOX	Cause of death: secondary malignant neoplasm of retroperitoneum and peritoneum	-	Neale B	UKBB	European	2017	0.02629	0.005647	3.278e-06	+	7637	9	7628	1	risk diff	Neale-B_UKBB_EUR_2017
WWOX	rs181468802	chr16:78815588	chr16:78781691	T	C	0	0.0043	0	0.006	0.002	intron	-	-	ENSG00000186153	WWOX	Cause of death: hodgkins disease, unspecified	EFO_1002031;EFO_0000183	Neale B	UKBB	European	2017	0.02397	0.00461	2.059e-07	+	7637	6	7631	1	risk diff	Neale-B_UKBB_EUR_2017
WWOX	rs181468802	chr16:78815588	chr16:78781691	T	C	0	0.0043	0	0.006	0.002	intron	-	-	ENSG00000186153	WWOX	Cause of death: without complications	-	Neale B	UKBB	European	2017	0.025	0.004611	6.114e-08	+	7637	6	7631	1	risk diff	Neale-B_UKBB_EUR_2017
WWOX	rs544614472	chr16:78816223	chr16:78782326	C	G	1	1	1	0.999	1	intron	-	-	ENSG00000186153	WWOX	Treatment with trifluoperazine	EFO_0007056	Neale B	UKBB	European	2017	-0.001714	0.0003563	1.504e-06	-	337159	65	337094	1	risk diff	Neale-B_UKBB_EUR_2017
WWOX	rs544614472	chr16:78816223	chr16:78782326	C	G	1	1	1	0.999	1	intron	-	-	ENSG00000186153	WWOX	Treatment with oilatum emollient bath additive	EFO_0007056	Neale B	UKBB	European	2017	-0.002286	0.000375	1.083e-09	-	337159	72	337087	1	risk diff	Neale-B_UKBB_EUR_2017
WWOX	rs544614472	chr16:78816223	chr16:78782326	C	G	1	1	1	0.999	1	intron	-	-	ENSG00000186153	WWOX	Cause of death: cerebrum, except lobes and ventricles	-	Neale B	UKBB	European	2017	-0.03042	0.004979	1.05e-09	-	7637	6	7631	1	risk diff	Neale-B_UKBB_EUR_2017
WWOX	rs544614472	chr16:78816223	chr16:78782326	C	G	1	1	1	0.999	1	intron	-	-	ENSG00000186153	WWOX	Cause of death: emphysema, unspecified	-	Neale B	UKBB	European	2017	-0.0275	0.006107	6.792e-06	-	7637	9	7628	1	risk diff	Neale-B_UKBB_EUR_2017
WWOX	rs141975630	chr16:78816254	chr16:78782357	A	G	0	0.0029	0	0.006	0.0164	intron	-	-	ENSG00000186153	WWOX	Cause of death: other specified respiratory disorders	-	Neale B	UKBB	European	2017	0.01502	0.002863	1.598e-07	+	7637	4	7633	1	risk diff	Neale-B_UKBB_EUR_2017
WWOX	rs141975630	chr16:78816254	chr16:78782357	A	G	0	0.0029	0	0.006	0.0164	intron	-	-	ENSG00000186153	WWOX	Cause of death: home	-	Neale B	UKBB	European	2017	0.04593	0.004024	6.321e-30	+	7637	8	7629	1	risk diff	Neale-B_UKBB_EUR_2017
WWOX	.	chr16:78816339	chr16:78782442	A	T	-	-	-	-	-	intron	-	-	ENSG00000186153	WWOX	Treatment with lisinopril+hydrochlorothiazide 10mg or 12.5mg tablet	EFO_0007056	Neale B	UKBB	European	2017	-0.002145	0.0004715	5.379e-06	-	337159	114	337045	1	risk diff	Neale-B_UKBB_EUR_2017
WWOX	.	chr16:78816339	chr16:78782442	A	T	-	-	-	-	-	intron	-	-	ENSG00000186153	WWOX	Treatment with trifluoperazine	EFO_0007056	Neale B	UKBB	European	2017	-0.001766	0.000356	7.055e-07	-	337159	65	337094	1	risk diff	Neale-B_UKBB_EUR_2017
WWOX	.	chr16:78816339	chr16:78782442	A	T	-	-	-	-	-	intron	-	-	ENSG00000186153	WWOX	Treatment with oilatum emollient bath additive	EFO_0007056	Neale B	UKBB	European	2017	-0.002358	0.0003747	3.122e-10	-	337159	72	337087	1	risk diff	Neale-B_UKBB_EUR_2017
WWOX	.	chr16:78816339	chr16:78782442	A	T	-	-	-	-	-	intron	-	-	ENSG00000186153	WWOX	Cause of death: cerebrum, except lobes and ventricles	-	Neale B	UKBB	European	2017	-0.02911	0.00487	2.364e-09	-	7637	6	7631	1	risk diff	Neale-B_UKBB_EUR_2017
WWOX	rs8043875	chr16:78816390	chr16:78782493	A	C	0.7451	0.5879	0.8065	0.5129	0.6636	intron	-	-	ENSG00000186153	WWOX	Unspecified haematuria	-	Neale B	UKBB	European	2017	-0.001723	0.000357	1.386e-06	-	337199	7363	329836	1	risk diff	Neale-B_UKBB_EUR_2017
WWOX	rs12920155	chr16:78816812	chr16:78782915	C	G	0.9856	0.611	0.8304	0.5169	0.6728	intron	-	-	ENSG00000186153	WWOX	Unspecified haematuria	-	Neale B	UKBB	European	2017	-0.001744	0.0003573	1.061e-06	-	337199	7363	329836	1	risk diff	Neale-B_UKBB_EUR_2017
WWOX	rs75893882	chr16:78817209	chr16:78783312	A	C	1	1	1	0.998	1	intron	-	-	ENSG00000186153	WWOX	Self-reported thyroid cancer	EFO_0002892	Neale B	UKBB	European	2017	-0.006277	0.001075	5.269e-09	-	337159	317	336842	1	risk diff	Neale-B_UKBB_EUR_2017
WWOX	rs75893882	chr16:78817209	chr16:78783312	A	C	1	1	1	0.998	1	intron	-	-	ENSG00000186153	WWOX	Self-reported gall bladder disease	EFO_0003832	Neale B	UKBB	European	2017	-0.003788	0.0008216	4.013e-06	-	337159	185	336974	1	risk diff	Neale-B_UKBB_EUR_2017
WWOX	rs75893882	chr16:78817209	chr16:78783312	A	C	1	1	1	0.998	1	intron	-	-	ENSG00000186153	WWOX	Self-reported inflammatory bowel disease	EFO_0003767	Neale B	UKBB	European	2017	-0.003273	0.0006861	1.84e-06	-	337159	129	337030	1	risk diff	Neale-B_UKBB_EUR_2017
WWOX	rs75893882	chr16:78817209	chr16:78783312	A	C	1	1	1	0.998	1	intron	-	-	ENSG00000186153	WWOX	Self-reported dupuytrens contracture	EFO_0003899	Neale B	UKBB	European	2017	-0.005339	0.0009394	1.326e-08	-	337159	242	336917	1	risk diff	Neale-B_UKBB_EUR_2017
WWOX	rs75893882	chr16:78817209	chr16:78783312	A	C	1	1	1	0.998	1	intron	-	-	ENSG00000186153	WWOX	Self-reported blepharitis or eyelid infection	EFO_0009536	Neale B	UKBB	European	2017	-0.003342	0.0006219	7.696e-08	-	337159	106	337053	1	risk diff	Neale-B_UKBB_EUR_2017
WWOX	rs75893882	chr16:78817209	chr16:78783312	A	C	1	1	1	0.998	1	intron	-	-	ENSG00000186153	WWOX	Self-reported fracture shaft of femur	EFO_0008553	Neale B	UKBB	European	2017	-0.00429	0.0008434	3.652e-07	-	337159	195	336964	1	risk diff	Neale-B_UKBB_EUR_2017
WWOX	rs75893882	chr16:78817209	chr16:78783312	A	C	1	1	1	0.998	1	intron	-	-	ENSG00000186153	WWOX	Self-reported fracture toe	EFO_0009512	Neale B	UKBB	European	2017	-0.004634	0.0009039	2.96e-07	-	337159	224	336935	1	risk diff	Neale-B_UKBB_EUR_2017
WWOX	rs75893882	chr16:78817209	chr16:78783312	A	C	1	1	1	0.998	1	intron	-	-	ENSG00000186153	WWOX	Self-reported cervical erosion	EFO_1000862	Neale B	UKBB	European	2017	-0.002237	0.0005018	8.24e-06	-	337159	69	337090	1	risk diff	Neale-B_UKBB_EUR_2017
WWOX	rs75893882	chr16:78817209	chr16:78783312	A	C	1	1	1	0.998	1	intron	-	-	ENSG00000186153	WWOX	Treatment with trifluoperazine	EFO_0007056	Neale B	UKBB	European	2017	-0.002248	0.0004871	3.935e-06	-	337159	65	337094	1	risk diff	Neale-B_UKBB_EUR_2017
WWOX	rs75893882	chr16:78817209	chr16:78783312	A	C	1	1	1	0.998	1	intron	-	-	ENSG00000186153	WWOX	Treatment with sustanon 100 oily injection	EFO_0007056	Neale B	UKBB	European	2017	-0.002235	0.0004981	7.218e-06	-	337159	68	337091	1	risk diff	Neale-B_UKBB_EUR_2017
WWOX	rs75893882	chr16:78817209	chr16:78783312	A	C	1	1	1	0.998	1	intron	-	-	ENSG00000186153	WWOX	Treatment with rhumalgan 25mg e or c tablet	EFO_0007056	Neale B	UKBB	European	2017	-0.002243	0.0004982	6.734e-06	-	337159	68	337091	1	risk diff	Neale-B_UKBB_EUR_2017
WWOX	rs75893882	chr16:78817209	chr16:78783312	A	C	1	1	1	0.998	1	intron	-	-	ENSG00000186153	WWOX	Treatment with pilocarpine	EFO_0007056	Neale B	UKBB	European	2017	-0.00227	0.0004601	8.044e-07	-	337159	58	337101	1	risk diff	Neale-B_UKBB_EUR_2017
WWOX	rs75893882	chr16:78817209	chr16:78783312	A	C	1	1	1	0.998	1	intron	-	-	ENSG00000186153	WWOX	Treatment with selegiline	EFO_0007056	Neale B	UKBB	European	2017	-0.00225	0.0004871	3.861e-06	-	337159	65	337094	1	risk diff	Neale-B_UKBB_EUR_2017
WWOX	rs75893882	chr16:78817209	chr16:78783312	A	C	1	1	1	0.998	1	intron	-	-	ENSG00000186153	WWOX	Treatment with gastrocote liquid	EFO_0007056	Neale B	UKBB	European	2017	-0.002245	0.0004982	6.606e-06	-	337159	68	337091	1	risk diff	Neale-B_UKBB_EUR_2017
WWOX	rs75893882	chr16:78817209	chr16:78783312	A	C	1	1	1	0.998	1	intron	-	-	ENSG00000186153	WWOX	Treatment with elocon cream	EFO_0007056	Neale B	UKBB	European	2017	-0.004219	0.000904	3.058e-06	-	337159	224	336935	1	risk diff	Neale-B_UKBB_EUR_2017
WWOX	rs75893882	chr16:78817209	chr16:78783312	A	C	1	1	1	0.998	1	intron	-	-	ENSG00000186153	WWOX	Treatment with iron sulphate	EFO_0007056	Neale B	UKBB	European	2017	-0.003219	0.0007274	9.622e-06	-	337159	145	337014	1	risk diff	Neale-B_UKBB_EUR_2017
WWOX	rs75893882	chr16:78817209	chr16:78783312	A	C	1	1	1	0.998	1	intron	-	-	ENSG00000186153	WWOX	Treatment with diclomax sr 75mg m or r capsule	EFO_0007056	Neale B	UKBB	European	2017	-0.003393	0.0005054	1.914e-11	-	337159	70	337089	1	risk diff	Neale-B_UKBB_EUR_2017
WWOX	rs75893882	chr16:78817209	chr16:78783312	A	C	1	1	1	0.998	1	intron	-	-	ENSG00000186153	WWOX	Treatment with amisulpride	EFO_0007056	Neale B	UKBB	European	2017	-0.002255	0.0004795	2.564e-06	-	337159	63	337096	1	risk diff	Neale-B_UKBB_EUR_2017
WWOX	rs75893882	chr16:78817209	chr16:78783312	A	C	1	1	1	0.998	1	intron	-	-	ENSG00000186153	WWOX	Treatment with kapake capsule	EFO_0007056	Neale B	UKBB	European	2017	-0.002275	0.0004833	2.512e-06	-	337159	64	337095	1	risk diff	Neale-B_UKBB_EUR_2017
WWOX	rs75893882	chr16:78817209	chr16:78783312	A	C	1	1	1	0.998	1	intron	-	-	ENSG00000186153	WWOX	Treatment with viagra 50mg tablet	EFO_0007056	Neale B	UKBB	European	2017	-0.003285	0.0006725	1.035e-06	-	337159	124	337035	1	risk diff	Neale-B_UKBB_EUR_2017
WWOX	rs75893882	chr16:78817209	chr16:78783312	A	C	1	1	1	0.998	1	intron	-	-	ENSG00000186153	WWOX	Treatment with cialis 20mg tablet	EFO_0007056	Neale B	UKBB	European	2017	-0.003189	0.0006505	9.44e-07	-	337159	116	337043	1	risk diff	Neale-B_UKBB_EUR_2017
WWOX	rs75893882	chr16:78817209	chr16:78783312	A	C	1	1	1	0.998	1	intron	-	-	ENSG00000186153	WWOX	Treatment with calfovit d3 powder for oral suspension	EFO_0007056	Neale B	UKBB	European	2017	-0.002264	0.0004679	1.311e-06	-	337159	60	337099	1	risk diff	Neale-B_UKBB_EUR_2017
WWOX	rs75893882	chr16:78817209	chr16:78783312	A	C	1	1	1	0.998	1	intron	-	-	ENSG00000186153	WWOX	Treatment with testogel 50mg gel 5g sachet	EFO_0007056	Neale B	UKBB	European	2017	-0.004546	0.0006589	5.203e-12	-	337159	119	337040	1	risk diff	Neale-B_UKBB_EUR_2017
WWOX	rs75893882	chr16:78817209	chr16:78783312	A	C	1	1	1	0.998	1	intron	-	-	ENSG00000186153	WWOX	Treatment with bendroflumethiazide+potassium 2.5mg or 7.7mmol m/r tablet	EFO_0007056	Neale B	UKBB	European	2017	-0.003412	0.000547	4.448e-10	-	337159	82	337077	1	risk diff	Neale-B_UKBB_EUR_2017
WWOX	rs75893882	chr16:78817209	chr16:78783312	A	C	1	1	1	0.998	1	intron	-	-	ENSG00000186153	WWOX	Hodgkins disease	EFO_0000183	Neale B	UKBB	European	2017	-0.003351	0.000616	5.36e-08	-	337199	104	337095	1	risk diff	Neale-B_UKBB_EUR_2017
WWOX	rs9932331	chr16:78817229	chr16:78783332	A	G	0.1899	0.4063	0.1895	0.4781	0.3282	intron	-	-	ENSG00000186153	WWOX	Unspecified haematuria	-	Neale B	UKBB	European	2017	0.001686	0.0003573	2.375e-06	+	337199	7363	329836	1	risk diff	Neale-B_UKBB_EUR_2017
WWOX	rs12924714	chr16:78817369	chr16:78783472	T	C	0.2572	0.4121	0.1915	0.4811	0.3282	intron	-	-	ENSG00000186153	WWOX	Unspecified haematuria	-	Neale B	UKBB	European	2017	0.0017	0.0003573	1.948e-06	+	337199	7363	329836	1	risk diff	Neale-B_UKBB_EUR_2017
WWOX	rs148130172	chr16:78817974	chr16:78784077	A	C	1	0.9971	0.999	0.994	0.9836	intron	-	-	ENSG00000186153	WWOX	Cause of death: other specified respiratory disorders	-	Neale B	UKBB	European	2017	-0.01478	0.002842	2.022e-07	-	7637	4	7633	1	risk diff	Neale-B_UKBB_EUR_2017
WWOX	rs148130172	chr16:78817974	chr16:78784077	A	C	1	0.9971	0.999	0.994	0.9836	intron	-	-	ENSG00000186153	WWOX	Cause of death: home	-	Neale B	UKBB	European	2017	-0.04525	0.003995	1.705e-29	-	7637	8	7629	1	risk diff	Neale-B_UKBB_EUR_2017
WWOX	rs73575609	chr16:78818024	chr16:78784127	A	G	0.9728	0.9971	0.999	0.994	0.9836	intron	-	-	ENSG00000186153	WWOX	Cause of death: other specified respiratory disorders	-	Neale B	UKBB	European	2017	-0.015	0.002862	1.648e-07	-	7637	4	7633	1	risk diff	Neale-B_UKBB_EUR_2017
WWOX	rs73575609	chr16:78818024	chr16:78784127	A	G	0.9728	0.9971	0.999	0.994	0.9836	intron	-	-	ENSG00000186153	WWOX	Cause of death: home	-	Neale B	UKBB	European	2017	-0.04591	0.004023	6.364e-30	-	7637	8	7629	1	risk diff	Neale-B_UKBB_EUR_2017
WWOX	rs150264305	chr16:78818353	chr16:78784456	T	C	1	0.9986	1	0.997	1	intron	-	-	ENSG00000186153	WWOX	Treatment with strontium product	EFO_0007056	Neale B	UKBB	European	2017	-0.00192	0.0004187	4.526e-06	-	337159	103	337056	1	risk diff	Neale-B_UKBB_EUR_2017
WWOX	rs150264305	chr16:78818353	chr16:78784456	T	C	1	0.9986	1	0.997	1	intron	-	-	ENSG00000186153	WWOX	Cause of death: heart failure, unspecified	EFO_0003144;EFO_0000373	Neale B	UKBB	European	2017	-0.02844	0.005593	3.773e-07	-	7637	8	7629	1	risk diff	Neale-B_UKBB_EUR_2017
WWOX	rs150264305	chr16:78818353	chr16:78784456	T	C	1	0.9986	1	0.997	1	intron	-	-	ENSG00000186153	WWOX	Cause of death: pneumonitis due to food and vomit	-	Neale B	UKBB	European	2017	-0.02817	0.005592	4.847e-07	-	7637	8	7629	1	risk diff	Neale-B_UKBB_EUR_2017
WWOX	rs150264305	chr16:78818353	chr16:78784456	T	C	1	0.9986	1	0.997	1	intron	-	-	ENSG00000186153	WWOX	Oesophageal varices	EFO_0009545	Neale B	UKBB	European	2017	-0.002665	0.0005848	5.182e-06	-	337199	201	336998	1	risk diff	Neale-B_UKBB_EUR_2017
WWOX	rs7185302	chr16:78818400	chr16:78784503	T	C	0	0.0014	0	0.0119	0.0112	intron	-	-	ENSG00000186153	WWOX	Peptic ulcer, site unspecified	-	Neale B	UKBB	European	2017	0.000689	0.00015	4.352e-06	+	337199	68	337131	1	risk diff	Neale-B_UKBB_EUR_2017
WWOX	rs7185302	chr16:78818400	chr16:78784503	T	C	0	0.0014	0	0.0119	0.0112	intron	-	-	ENSG00000186153	WWOX	Other erythematous conditions	EFO_0000701	Neale B	UKBB	European	2017	0.0007055	0.0001596	9.838e-06	+	337199	77	337122	1	risk diff	Neale-B_UKBB_EUR_2017
WWOX	rs77767384	chr16:78818710	chr16:78784813	C	G	0.2254	0.0072	0	0.006	0.0164	intron	-	-	ENSG00000186153	WWOX	Cause of death: other specified respiratory disorders	-	Neale B	UKBB	European	2017	0.01421	0.002793	3.679e-07	+	7637	4	7633	1	risk diff	Neale-B_UKBB_EUR_2017
WWOX	rs77767384	chr16:78818710	chr16:78784813	C	G	0.2254	0.0072	0	0.006	0.0164	intron	-	-	ENSG00000186153	WWOX	Cause of death: home	-	Neale B	UKBB	European	2017	0.04364	0.003927	1.836e-28	+	7637	8	7629	1	risk diff	Neale-B_UKBB_EUR_2017
WWOX	rs150993145	chr16:78818836	chr16:78784939	T	G	0	0.0043	0	0.0129	0.002	intron	-	-	ENSG00000186153	WWOX	Cause of death: creutzfeldt-jakob disease	EFO_0004226	Neale B	UKBB	European	2017	0.01552	0.003298	2.565e-06	+	7637	10	7627	1	risk diff	Neale-B_UKBB_EUR_2017
WWOX	rs147759340	chr16:78819129	chr16:78785232	A	C	1	0.9971	1	0.994	0.9836	intron	-	-	ENSG00000186153	WWOX	Cause of death: other specified respiratory disorders	-	Neale B	UKBB	European	2017	-0.01503	0.002864	1.578e-07	-	7637	4	7633	1	risk diff	Neale-B_UKBB_EUR_2017
WWOX	rs147759340	chr16:78819129	chr16:78785232	A	C	1	0.9971	1	0.994	0.9836	intron	-	-	ENSG00000186153	WWOX	Cause of death: home	-	Neale B	UKBB	European	2017	-0.04596	0.004026	6.02e-30	-	7637	8	7629	1	risk diff	Neale-B_UKBB_EUR_2017
WWOX	rs74833674	chr16:78819216	chr16:78785319	T	C	-	-	-	-	-	intron	-	-	ENSG00000186153	WWOX	Treatment with lisinopril+hydrochlorothiazide 10mg or 12.5mg tablet	EFO_0007056	Neale B	UKBB	European	2017	0.002115	0.0004747	8.389e-06	+	337159	114	337045	1	risk diff	Neale-B_UKBB_EUR_2017
WWOX	rs74833674	chr16:78819216	chr16:78785319	T	C	-	-	-	-	-	intron	-	-	ENSG00000186153	WWOX	Treatment with trifluoperazine	EFO_0007056	Neale B	UKBB	European	2017	0.001737	0.0003585	1.267e-06	+	337159	65	337094	1	risk diff	Neale-B_UKBB_EUR_2017
WWOX	rs74833674	chr16:78819216	chr16:78785319	T	C	-	-	-	-	-	intron	-	-	ENSG00000186153	WWOX	Treatment with oilatum emollient bath additive	EFO_0007056	Neale B	UKBB	European	2017	0.002317	0.0003773	8.274e-10	+	337159	72	337087	1	risk diff	Neale-B_UKBB_EUR_2017
WWOX	rs74833674	chr16:78819216	chr16:78785319	T	C	-	-	-	-	-	intron	-	-	ENSG00000186153	WWOX	Cause of death: cerebrum, except lobes and ventricles	-	Neale B	UKBB	European	2017	0.0305	0.004986	9.956e-10	+	7637	6	7631	1	risk diff	Neale-B_UKBB_EUR_2017
WWOX	rs74833674	chr16:78819216	chr16:78785319	T	C	-	-	-	-	-	intron	-	-	ENSG00000186153	WWOX	Cause of death: emphysema, unspecified	-	Neale B	UKBB	European	2017	0.02757	0.006115	6.601e-06	+	7637	9	7628	1	risk diff	Neale-B_UKBB_EUR_2017
WWOX	rs74031429	chr16:78819538	chr16:78785641	A	G	0.1876	0.2651	0.3313	0.1282	0.1963	intron	-	-	ENSG00000186153	WWOX	Treatment with zirtek allergy 10mg tablet	EFO_0007056	Neale B	UKBB	European	2017	0.0002841	6.429e-05	9.952e-06	+	337159	98	337061	1	risk diff	Neale-B_UKBB_EUR_2017
WWOX	rs9926161	chr16:78820036	chr16:78786139	A	C	0.9977	0.9294	0.8919	0.9831	0.9857	intron	-	-	ENSG00000186153	WWOX	Treatment with canesten 1% cream	EFO_0007056	Neale B	UKBB	European	2017	-0.0007763	0.0001634	2.019e-06	-	337159	93	337066	1	risk diff	Neale-B_UKBB_EUR_2017
WWOX	rs181335533	chr16:78820037	chr16:78786140	T	C	0	0	0	0.006	0	intron	-	-	ENSG00000186153	WWOX	Self-reported acne or acne vulgaris	EFO_0003894	Neale B	UKBB	European	2017	0.001666	0.0003748	8.838e-06	+	337159	189	336970	1	risk diff	Neale-B_UKBB_EUR_2017
WWOX	rs184975413	chr16:78820059	chr16:78786162	T	C	0	0.0029	0	0.006	0.0092	intron	-	-	ENSG00000186153	WWOX	Cause of death: other specified respiratory disorders	-	Neale B	UKBB	European	2017	0.01501	0.002862	1.617e-07	+	7637	4	7633	1	risk diff	Neale-B_UKBB_EUR_2017
WWOX	rs184975413	chr16:78820059	chr16:78786162	T	C	0	0.0029	0	0.006	0.0092	intron	-	-	ENSG00000186153	WWOX	Cause of death: home	-	Neale B	UKBB	European	2017	0.04588	0.004023	6.944e-30	+	7637	8	7629	1	risk diff	Neale-B_UKBB_EUR_2017
WWOX	rs1119250	chr16:78820310	chr16:78786413	A	C	0.1936	0.2839	0.2351	0.1978	0.2045	intron	-	-	ENSG00000186153	WWOX	Mineral and other dietary supplements: selenium	EFO_0008111	Neale B	UKBB	European	2017	0.002178	0.0004726	4.04e-06	+	336314	7822	328492	1	risk diff	Neale-B_UKBB_EUR_2017
WWOX	rs149693048	chr16:78820437	chr16:78786540	A	G	1	0.9986	1	0.9891	0.9867	intron	-	-	ENSG00000186153	WWOX	Peptic ulcer, site unspecified	-	Neale B	UKBB	European	2017	-0.0006984	0.0001506	3.545e-06	-	337199	68	337131	1	risk diff	Neale-B_UKBB_EUR_2017
WWOX	rs149693048	chr16:78820437	chr16:78786540	A	G	1	0.9986	1	0.9891	0.9867	intron	-	-	ENSG00000186153	WWOX	Other erythematous conditions	EFO_0000701	Neale B	UKBB	European	2017	-0.0007143	0.0001603	8.342e-06	-	337199	77	337122	1	risk diff	Neale-B_UKBB_EUR_2017
WWOX	rs149227431	chr16:78820722	chr16:78786825	A	G	0.9992	0.9986	1	0.993	1	intron	-	-	ENSG00000186153	WWOX	Treatment with alphagan 0.2% eye drops	EFO_0007056	Neale B	UKBB	European	2017	-0.0008831	0.0001937	5.159e-06	-	337159	70	337089	1	risk diff	Neale-B_UKBB_EUR_2017
WWOX	rs149227431	chr16:78820722	chr16:78786825	A	G	0.9992	0.9986	1	0.993	1	intron	-	-	ENSG00000186153	WWOX	Cause of death: ischaemic cardiomyopathy	-	Neale B	UKBB	European	2017	-0.01547	0.003324	3.297e-06	-	7637	10	7627	1	risk diff	Neale-B_UKBB_EUR_2017
WWOX	rs143233297	chr16:78820780	chr16:78786883	T	C	0	0	0	0.003	0	intron	-	-	ENSG00000186153	WWOX	Benign neoplasm of meninges	EFO_0002422	Neale B	UKBB	European	2017	0.003466	0.0006839	4.031e-07	+	337199	239	336960	1	risk diff	Neale-B_UKBB_EUR_2017
WWOX	rs56227404	chr16:78820976	chr16:78787079	T	C	0.1241	0.2464	0.2123	0.1948	0.137	intron	-	-	ENSG00000186153	WWOX	Mineral and other dietary supplements: selenium	EFO_0008111	Neale B	UKBB	European	2017	0.002296	0.0004734	1.234e-06	+	336314	7822	328492	1	risk diff	Neale-B_UKBB_EUR_2017
WWOX	rs76588273	chr16:78821136	chr16:78787239	T	G	1	1	1	0.997	1	intron	-	-	ENSG00000186153	WWOX	Self-reported thyroid cancer	EFO_0002892	Neale B	UKBB	European	2017	-0.005864	0.001061	3.255e-08	-	337159	317	336842	1	risk diff	Neale-B_UKBB_EUR_2017
WWOX	rs76588273	chr16:78821136	chr16:78787239	T	G	1	1	1	0.997	1	intron	-	-	ENSG00000186153	WWOX	Self-reported dupuytrens contracture	EFO_0003899	Neale B	UKBB	European	2017	-0.004872	0.0009271	1.483e-07	-	337159	242	336917	1	risk diff	Neale-B_UKBB_EUR_2017
WWOX	rs76588273	chr16:78821136	chr16:78787239	T	G	1	1	1	0.997	1	intron	-	-	ENSG00000186153	WWOX	Self-reported blepharitis or eyelid infection	EFO_0009536	Neale B	UKBB	European	2017	-0.002966	0.0006138	1.354e-06	-	337159	106	337053	1	risk diff	Neale-B_UKBB_EUR_2017
WWOX	rs76588273	chr16:78821136	chr16:78787239	T	G	1	1	1	0.997	1	intron	-	-	ENSG00000186153	WWOX	Self-reported fracture shaft of femur	EFO_0008553	Neale B	UKBB	European	2017	-0.003886	0.0008323	3.034e-06	-	337159	195	336964	1	risk diff	Neale-B_UKBB_EUR_2017
WWOX	rs76588273	chr16:78821136	chr16:78787239	T	G	1	1	1	0.997	1	intron	-	-	ENSG00000186153	WWOX	Self-reported fracture toe	EFO_0009512	Neale B	UKBB	European	2017	-0.004944	0.0008921	2.996e-08	-	337159	224	336935	1	risk diff	Neale-B_UKBB_EUR_2017
WWOX	rs76588273	chr16:78821136	chr16:78787239	T	G	1	1	1	0.997	1	intron	-	-	ENSG00000186153	WWOX	Treatment with vitamin a+d capsule	EFO_0007056	Neale B	UKBB	European	2017	-0.001931	0.0004341	8.612e-06	-	337159	53	337106	1	risk diff	Neale-B_UKBB_EUR_2017
WWOX	rs76588273	chr16:78821136	chr16:78787239	T	G	1	1	1	0.997	1	intron	-	-	ENSG00000186153	WWOX	Treatment with diclomax sr 75mg m or r capsule	EFO_0007056	Neale B	UKBB	European	2017	-0.002785	0.0004988	2.372e-08	-	337159	70	337089	1	risk diff	Neale-B_UKBB_EUR_2017
WWOX	rs76588273	chr16:78821136	chr16:78787239	T	G	1	1	1	0.997	1	intron	-	-	ENSG00000186153	WWOX	Treatment with arcoxia 60mg tablet	EFO_0007056	Neale B	UKBB	European	2017	-0.002926	0.0006476	6.229e-06	-	337159	118	337041	1	risk diff	Neale-B_UKBB_EUR_2017
WWOX	rs76588273	chr16:78821136	chr16:78787239	T	G	1	1	1	0.997	1	intron	-	-	ENSG00000186153	WWOX	Treatment with cialis 20mg tablet	EFO_0007056	Neale B	UKBB	European	2017	-0.002892	0.000642	6.648e-06	-	337159	116	337043	1	risk diff	Neale-B_UKBB_EUR_2017
WWOX	rs76588273	chr16:78821136	chr16:78787239	T	G	1	1	1	0.997	1	intron	-	-	ENSG00000186153	WWOX	Treatment with testogel 50mg gel 5g sachet	EFO_0007056	Neale B	UKBB	European	2017	-0.004138	0.0006502	1.973e-10	-	337159	119	337040	1	risk diff	Neale-B_UKBB_EUR_2017
WWOX	rs76588273	chr16:78821136	chr16:78787239	T	G	1	1	1	0.997	1	intron	-	-	ENSG00000186153	WWOX	Treatment with bendroflumethiazide+potassium 2.5mg or 7.7mmol m/r tablet	EFO_0007056	Neale B	UKBB	European	2017	-0.003031	0.0005398	1.98e-08	-	337159	82	337077	1	risk diff	Neale-B_UKBB_EUR_2017
WWOX	rs76588273	chr16:78821136	chr16:78787239	T	G	1	1	1	0.997	1	intron	-	-	ENSG00000186153	WWOX	Hodgkins disease	EFO_0000183	Neale B	UKBB	European	2017	-0.003263	0.0006079	8.004e-08	-	337199	104	337095	1	risk diff	Neale-B_UKBB_EUR_2017
WWOX	rs7198496	chr16:78821274	chr16:78787377	C	G	0	0.0014	0	0.0109	0.0143	intron	-	-	ENSG00000186153	WWOX	Peptic ulcer, site unspecified	-	Neale B	UKBB	European	2017	0.0007763	0.0001569	7.528e-07	+	337199	68	337131	1	risk diff	Neale-B_UKBB_EUR_2017
WWOX	rs7198496	chr16:78821274	chr16:78787377	C	G	0	0.0014	0	0.0109	0.0143	intron	-	-	ENSG00000186153	WWOX	Other erythematous conditions	EFO_0000701	Neale B	UKBB	European	2017	0.0007965	0.000167	1.84e-06	+	337199	77	337122	1	risk diff	Neale-B_UKBB_EUR_2017
WWOX	rs144385251	chr16:78821416	chr16:78787519	C	G	0.0008	0	0	0.007	0.002	intron	-	-	ENSG00000186153	WWOX	Treatment with benadryl allergy relief 8mg capsule	EFO_0007056	Neale B	UKBB	European	2017	0.001254	0.0002603	1.469e-06	+	337159	63	337096	1	risk diff	Neale-B_UKBB_EUR_2017
WWOX	rs144385251	chr16:78821416	chr16:78787519	C	G	0.0008	0	0	0.007	0.002	intron	-	-	ENSG00000186153	WWOX	Treatment with asasantin retard m or r capsule	EFO_0007056	Neale B	UKBB	European	2017	0.001515	0.0003059	7.348e-07	+	337159	87	337072	1	risk diff	Neale-B_UKBB_EUR_2017
WWOX	rs146618866	chr16:78821513	chr16:78787616	A	C	0.9985	0.9971	0.999	0.993	0.9847	intron	-	-	ENSG00000186153	WWOX	Home area population density: Scotland large urban area	-	Neale B	UKBB	European	2017	0.01778	0.004013	9.367e-06	+	333997	18867	315130	1	risk diff	Neale-B_UKBB_EUR_2017
WWOX	rs146618866	chr16:78821513	chr16:78787616	A	C	0.9985	0.9971	0.999	0.993	0.9847	intron	-	-	ENSG00000186153	WWOX	Cause of death: other specified respiratory disorders	-	Neale B	UKBB	European	2017	-0.01497	0.002858	1.669e-07	-	7637	4	7633	1	risk diff	Neale-B_UKBB_EUR_2017
WWOX	rs146618866	chr16:78821513	chr16:78787616	A	C	0.9985	0.9971	0.999	0.993	0.9847	intron	-	-	ENSG00000186153	WWOX	Cause of death: home	-	Neale B	UKBB	European	2017	-0.04577	0.004018	8.185e-30	-	7637	8	7629	1	risk diff	Neale-B_UKBB_EUR_2017
WWOX	rs552823165	chr16:78821606	chr16:78787709	A	C	-	-	-	-	-	intron	-	-	ENSG00000186153	WWOX	Cause of death: myelodysplastic syndrome, unspecified	-	Neale B	UKBB	European	2017	0.02971	0.006349	2.926e-06	+	7637	10	7627	1	risk diff	Neale-B_UKBB_EUR_2017
WWOX	rs552823165	chr16:78821606	chr16:78787709	A	C	-	-	-	-	-	intron	-	-	ENSG00000186153	WWOX	Cause of death: acute vascular disorders of intestine	-	Neale B	UKBB	European	2017	0.03092	0.006348	1.129e-06	+	7637	10	7627	1	risk diff	Neale-B_UKBB_EUR_2017
WWOX	rs78674198	chr16:78821653	chr16:78787756	C	G	0	0	0	0.0159	0.0072	intron	-	-	ENSG00000186153	WWOX	Home area population density: Scotland - remote rural	-	Neale B	UKBB	European	2017	0.0003455	7.526e-05	4.433e-06	+	333997	10	333987	1	risk diff	Neale-B_UKBB_EUR_2017
WWOX	rs557390502	chr16:78823035	chr16:78789138	A	T	1	0.9957	1	0.999	0.999	intron	-	-	ENSG00000186153	WWOX	Knee surgery or amputation below the knee	-	Neale B	UKBB	European	2017	-0.03084	0.006915	8.216e-06	-	24008	67	23941	1	risk diff	Neale-B_UKBB_EUR_2017
WWOX	rs557390502	chr16:78823035	chr16:78789138	A	T	1	0.9957	1	0.999	0.999	intron	-	-	ENSG00000186153	WWOX	Other and unspecified injuries of wrist and hand	EFO_0000546	Neale B	UKBB	European	2017	-0.00238	0.0005369	9.263e-06	-	337199	76	337123	1	risk diff	Neale-B_UKBB_EUR_2017
WWOX	rs118023915	chr16:78823208	chr16:78789311	T	C	0	0.0014	0.001	0.0089	0	intron	-	-	ENSG00000186153	WWOX	Treatment with voltarol 25mg e or c tablet	EFO_0007056	Neale B	UKBB	European	2017	0.003141	0.0006387	8.769e-07	+	337159	356	336803	1	risk diff	Neale-B_UKBB_EUR_2017
WWOX	rs118023915	chr16:78823208	chr16:78789311	T	C	0	0.0014	0.001	0.0089	0	intron	-	-	ENSG00000186153	WWOX	Treatment with gastrocote liquid	EFO_0007056	Neale B	UKBB	European	2017	0.001329	0.0002793	1.951e-06	+	337159	68	337091	1	risk diff	Neale-B_UKBB_EUR_2017
WWOX	rs118023915	chr16:78823208	chr16:78789311	T	C	0	0.0014	0.001	0.0089	0	intron	-	-	ENSG00000186153	WWOX	Cause of death: subarachnoid haemorrhage from intracranial artery, unspecified	EFO_0000713	Neale B	UKBB	European	2017	0.02061	0.00445	3.674e-06	+	7637	7	7630	1	risk diff	Neale-B_UKBB_EUR_2017
WWOX	rs12599271	chr16:78823411	chr16:78789514	A	G	0.447	0.428	0.5079	0.3231	0.2996	intron	-	-	ENSG00000186153	WWOX	Fractured bone site: ankle	EFO_0009615	Neale B	UKBB	European	2017	-0.001436	0.0003152	5.23e-06	-	335546	4693	330853	1	risk diff	Neale-B_UKBB_EUR_2017
WWOX	rs551214934	chr16:78823996	chr16:78790099	C	G	1	1	1	1	0.999	intron	-	-	ENSG00000186153	WWOX	Cause of death: intracranial haemorrhage, unspecified	EFO_0000551	Neale B	UKBB	European	2017	-0.04368	0.009409	3.499e-06	-	7637	15	7622	1	risk diff	Neale-B_UKBB_EUR_2017
WWOX	rs551214934	chr16:78823996	chr16:78790099	C	G	1	1	1	1	0.999	intron	-	-	ENSG00000186153	WWOX	Cause of death: home	-	Neale B	UKBB	European	2017	-0.04407	0.006868	1.477e-10	-	7637	8	7629	1	risk diff	Neale-B_UKBB_EUR_2017
WWOX	rs571061721	chr16:78824102	chr16:78790205	T	C	0	0	0	0.003	0	intron	-	-	ENSG00000186153	WWOX	Pregnancy examination and test	-	Neale B	UKBB	European	2017	0.001484	0.0002797	1.114e-07	+	337199	62	337137	1	risk diff	Neale-B_UKBB_EUR_2017
WWOX	rs62038601	chr16:78824744	chr16:78790847	C	G	0.7625	0.5663	0.7034	0.5716	0.546	intron	-	-	ENSG00000186153	WWOX	Ulcerative colitis	EFO_0000729	IBDGC	26192919	European	2015	0.1099	0.0222	7.657e-07	+	27432	6968	20464	8	log OR	IBDGC_Ulcerative-Colitis_EUR_2015
WWOX	rs187173567	chr16:78824979	chr16:78791082	T	C	0	0	0	0.002	0	intron	-	-	ENSG00000186153	WWOX	Self-reported liver or hepatocellular cancer	EFO_1001513;EFO_0000182	Neale B	UKBB	European	2017	0.001861	0.0003501	1.068e-07	+	337159	125	337034	1	risk diff	Neale-B_UKBB_EUR_2017
WWOX	rs75025260	chr16:78825170	chr16:78791273	A	C	0.8782	0.9539	0.9345	0.9414	0.9427	intron	-	-	ENSG00000186153	WWOX	Cause of death: home	-	Neale B	UKBB	European	2017	-0.005282	0.001159	5.216e-06	-	7637	8	7629	1	risk diff	Neale-B_UKBB_EUR_2017
WWOX	rs149819669	chr16:78825523	chr16:78791626	C	G	0.9985	0.9914	1	0.9801	0.9724	intron	-	-	ENSG00000186153	WWOX	Treatment with eltroxin 25micrograms tablet	EFO_0007056	Neale B	UKBB	European	2017	-0.0006862	0.0001507	5.291e-06	-	337159	77	337082	1	risk diff	Neale-B_UKBB_EUR_2017
WWOX	rs181124726	chr16:78825879	chr16:78791982	A	G	0	0.0072	0	0.005	0	intron	-	-	ENSG00000186153	WWOX	Cause of death: urinary organ, unspecified	-	Neale B	UKBB	European	2017	0.04153	0.005172	1.128e-15	+	7637	9	7628	1	risk diff	Neale-B_UKBB_EUR_2017
WWOX	rs181124726	chr16:78825879	chr16:78791982	A	G	0	0.0072	0	0.005	0	intron	-	-	ENSG00000186153	WWOX	Cause of death: atrial fibrillation and flutter	EFO_0000275	Neale B	UKBB	European	2017	0.04399	0.005976	2.02e-13	+	7637	12	7625	1	risk diff	Neale-B_UKBB_EUR_2017
WWOX	rs181124726	chr16:78825879	chr16:78791982	A	G	0	0.0072	0	0.005	0	intron	-	-	ENSG00000186153	WWOX	Cause of death: peripheral vascular disease, unspecified	EFO_0003875	Neale B	UKBB	European	2017	0.02214	0.003863	1.038e-08	+	7637	5	7632	1	risk diff	Neale-B_UKBB_EUR_2017
WWOX	rs113457139	chr16:78826142	chr16:78792245	C	G	0.9887	0.9928	1	0.995	1	intron	-	-	ENSG00000186153	WWOX	Treatment with azopt 10mg or ml eye drops	EFO_0007056	Neale B	UKBB	European	2017	-0.002789	0.0006068	4.286e-06	-	337159	152	337007	1	risk diff	Neale-B_UKBB_EUR_2017
WWOX	rs113457139	chr16:78826142	chr16:78792245	C	G	0.9887	0.9928	1	0.995	1	intron	-	-	ENSG00000186153	WWOX	Cause of death: aortic valve disorder, unspecified	-	Neale B	UKBB	European	2017	-0.0304	0.006839	8.883e-06	-	7637	11	7626	1	risk diff	Neale-B_UKBB_EUR_2017
WWOX	rs113457139	chr16:78826142	chr16:78792245	C	G	0.9887	0.9928	1	0.995	1	intron	-	-	ENSG00000186153	WWOX	Cause of death: other and unspecified cirrhosis of liver	EFO_0001422	Neale B	UKBB	European	2017	-0.05986	0.01164	2.803e-07	-	7637	32	7605	1	risk diff	Neale-B_UKBB_EUR_2017
WWOX	rs113457139	chr16:78826142	chr16:78792245	C	G	0.9887	0.9928	1	0.995	1	intron	-	-	ENSG00000186153	WWOX	Cause of death: unspecified place	-	Neale B	UKBB	European	2017	-0.03148	0.005835	7.043e-08	-	7637	8	7629	1	risk diff	Neale-B_UKBB_EUR_2017
WWOX	rs150877888	chr16:78826949	chr16:78793052	C	G	1	0.9971	1	0.9881	0.9847	intron	-	-	ENSG00000186153	WWOX	Peptic ulcer, site unspecified	-	Neale B	UKBB	European	2017	-0.0007522	0.0001541	1.057e-06	-	337199	68	337131	1	risk diff	Neale-B_UKBB_EUR_2017
WWOX	rs150877888	chr16:78826949	chr16:78793052	C	G	1	0.9971	1	0.9881	0.9847	intron	-	-	ENSG00000186153	WWOX	Other erythematous conditions	EFO_0000701	Neale B	UKBB	European	2017	-0.0007677	0.000164	2.853e-06	-	337199	77	337122	1	risk diff	Neale-B_UKBB_EUR_2017
WWOX	rs118071621	chr16:78827004	chr16:78793107	C	G	1	0.9971	1	0.998	1	intron	-	-	ENSG00000186153	WWOX	Pregnancy examination and test	-	Neale B	UKBB	European	2017	-0.001316	0.0002653	7.094e-07	-	337199	62	337137	1	risk diff	Neale-B_UKBB_EUR_2017
WWOX	rs571715979	chr16:78827009	chr16:78793112	T	G	0	0	0	0	0.001	intron	-	-	ENSG00000186153	WWOX	Treatment with ventolin 2mg tablet	EFO_0007056	Neale B	UKBB	European	2017	0.002861	0.0006258	4.818e-06	+	337159	129	337030	1	risk diff	Neale-B_UKBB_EUR_2017
WWOX	rs571715979	chr16:78827009	chr16:78793112	T	G	0	0	0	0	0.001	intron	-	-	ENSG00000186153	WWOX	Treatment with zimovane ls 3.75mg tablet	EFO_0007056	Neale B	UKBB	European	2017	0.002656	0.0005857	5.741e-06	+	337159	113	337046	1	risk diff	Neale-B_UKBB_EUR_2017
WWOX	rs117276031	chr16:78827076	chr16:78793179	C	G	1	0.9683	1	0.9414	0.9724	intron	-	-	ENSG00000186153	WWOX	Cause of death: home	-	Neale B	UKBB	European	2017	-0.005317	0.001161	4.709e-06	-	7637	8	7629	1	risk diff	Neale-B_UKBB_EUR_2017
WWOX	rs556443723	chr16:78827147	chr16:78793250	A	G	0.0015	0.0014	0	0.001	0.002	intron	-	-	ENSG00000186153	WWOX	Self-reported shingles	EFO_0006510	Neale B	UKBB	European	2017	0.00489	0.001052	3.378e-06	+	337159	289	336870	1	risk diff	Neale-B_UKBB_EUR_2017
WWOX	rs556443723	chr16:78827147	chr16:78793250	A	G	0.0015	0.0014	0	0.001	0.002	intron	-	-	ENSG00000186153	WWOX	Treatment with xatral 2.5mg tablet	EFO_0007056	Neale B	UKBB	European	2017	0.003403	0.0006921	8.792e-07	+	337159	125	337034	1	risk diff	Neale-B_UKBB_EUR_2017
WWOX	rs556443723	chr16:78827147	chr16:78793250	A	G	0.0015	0.0014	0	0.001	0.002	intron	-	-	ENSG00000186153	WWOX	Treatment with trisequens tablet	EFO_0007056	Neale B	UKBB	European	2017	0.002292	0.0004954	3.718e-06	+	337159	64	337095	1	risk diff	Neale-B_UKBB_EUR_2017
WWOX	rs556443723	chr16:78827147	chr16:78793250	A	G	0.0015	0.0014	0	0.001	0.002	intron	-	-	ENSG00000186153	WWOX	Cause of death: urinary tract infection, site not specified	EFO_0003103	Neale B	UKBB	European	2017	0.07353	0.01424	2.475e-07	+	7637	20	7617	1	risk diff	Neale-B_UKBB_EUR_2017
WWOX	rs556443723	chr16:78827147	chr16:78793250	A	G	0.0015	0.0014	0	0.001	0.002	intron	-	-	ENSG00000186153	WWOX	Cause of death: unspecified place	-	Neale B	UKBB	European	2017	0.05198	0.009016	8.484e-09	+	7637	8	7629	1	risk diff	Neale-B_UKBB_EUR_2017
WWOX	rs556443723	chr16:78827147	chr16:78793250	A	G	0.0015	0.0014	0	0.001	0.002	intron	-	-	ENSG00000186153	WWOX	Polycythaemia vera	EFO_0002429	Neale B	UKBB	European	2017	0.003784	0.0008352	5.867e-06	+	337199	182	337017	1	risk diff	Neale-B_UKBB_EUR_2017
WWOX	rs556443723	chr16:78827147	chr16:78793250	A	G	0.0015	0.0014	0	0.001	0.002	intron	-	-	ENSG00000186153	WWOX	Other diseases of blood and blood-forming organs	EFO_0005803	Neale B	UKBB	European	2017	0.004453	0.0008329	9.015e-08	+	337199	181	337018	1	risk diff	Neale-B_UKBB_EUR_2017
WWOX	rs192355337	chr16:78827352	chr16:78793455	T	G	1	0.9986	1	0.997	1	intron	-	-	ENSG00000186153	WWOX	Treatment with vitamin a+d capsule	EFO_0007056	Neale B	UKBB	European	2017	-0.001408	0.0002872	9.456e-07	-	337159	53	337106	1	risk diff	Neale-B_UKBB_EUR_2017
WWOX	rs192355337	chr16:78827352	chr16:78793455	T	G	1	0.9986	1	0.997	1	intron	-	-	ENSG00000186153	WWOX	Cause of death: without complications	-	Neale B	UKBB	European	2017	-0.01973	0.00401	8.862e-07	-	7637	6	7631	1	risk diff	Neale-B_UKBB_EUR_2017
WWOX	rs192355337	chr16:78827352	chr16:78793455	T	G	1	0.9986	1	0.997	1	intron	-	-	ENSG00000186153	WWOX	Cause of death: other specified respiratory disorders	-	Neale B	UKBB	European	2017	-0.01992	0.00327	1.177e-09	-	7637	4	7633	1	risk diff	Neale-B_UKBB_EUR_2017
WWOX	rs192355337	chr16:78827352	chr16:78793455	T	G	1	0.9986	1	0.997	1	intron	-	-	ENSG00000186153	WWOX	Cause of death: home	-	Neale B	UKBB	European	2017	-0.03826	0.004618	1.369e-16	-	7637	8	7629	1	risk diff	Neale-B_UKBB_EUR_2017
WWOX	rs142873040	chr16:78827757	chr16:78793860	T	G	0.003	0.0043	0	0.006	0	intron	-	-	ENSG00000186153	WWOX	Treatment with azopt 10mg or ml eye drops	EFO_0007056	Neale B	UKBB	European	2017	0.005153	0.0007161	6.184e-13	+	337159	152	337007	1	risk diff	Neale-B_UKBB_EUR_2017
WWOX	rs142873040	chr16:78827757	chr16:78793860	T	G	0.003	0.0043	0	0.006	0	intron	-	-	ENSG00000186153	WWOX	Cause of death: unspecified place	-	Neale B	UKBB	European	2017	0.04242	0.006735	3.167e-10	+	7637	8	7629	1	risk diff	Neale-B_UKBB_EUR_2017
WWOX	rs142873040	chr16:78827757	chr16:78793860	T	G	0.003	0.0043	0	0.006	0	intron	-	-	ENSG00000186153	WWOX	Benign neoplasm of urinary organs	EFO_0003863	Neale B	UKBB	European	2017	0.002116	0.0004537	3.097e-06	+	337199	61	337138	1	risk diff	Neale-B_UKBB_EUR_2017
WWOX	rs142873040	chr16:78827757	chr16:78793860	T	G	0.003	0.0043	0	0.006	0	intron	-	-	ENSG00000186153	WWOX	Other disorders of adrenal gland	EFO_0005539	Neale B	UKBB	European	2017	0.003042	0.0006256	1.161e-06	+	337199	116	337083	1	risk diff	Neale-B_UKBB_EUR_2017
WWOX	rs183533187	chr16:78827868	chr16:78793971	C	G	1	0.9971	1	0.9881	0.9888	intron	-	-	ENSG00000186153	WWOX	Peptic ulcer, site unspecified	-	Neale B	UKBB	European	2017	-0.0007691	0.0001552	7.166e-07	-	337199	68	337131	1	risk diff	Neale-B_UKBB_EUR_2017
WWOX	rs183533187	chr16:78827868	chr16:78793971	C	G	1	0.9971	1	0.9881	0.9888	intron	-	-	ENSG00000186153	WWOX	Other erythematous conditions	EFO_0000701	Neale B	UKBB	European	2017	-0.0007816	0.0001651	2.201e-06	-	337199	77	337122	1	risk diff	Neale-B_UKBB_EUR_2017
WWOX	rs115849868	chr16:78827896	chr16:78793999	A	G	0.9539	0.9971	1	1	1	intron	-	-	ENSG00000186153	WWOX	Cause of death: intracranial haemorrhage, unspecified	EFO_0000551	Neale B	UKBB	European	2017	-0.04311	0.009358	4.153e-06	-	7637	15	7622	1	risk diff	Neale-B_UKBB_EUR_2017
WWOX	rs115849868	chr16:78827896	chr16:78793999	A	G	0.9539	0.9971	1	1	1	intron	-	-	ENSG00000186153	WWOX	Cause of death: home	-	Neale B	UKBB	European	2017	-0.04355	0.006831	1.94e-10	-	7637	8	7629	1	risk diff	Neale-B_UKBB_EUR_2017
WWOX	rs538605315	chr16:78827921	chr16:78794024	T	C	1	1	1	0.998	1	intron	-	-	ENSG00000186153	WWOX	Cause of death: hodgkins disease, unspecified	EFO_1002031;EFO_0000183	Neale B	UKBB	European	2017	-0.023	0.004309	9.696e-08	-	7637	6	7631	1	risk diff	Neale-B_UKBB_EUR_2017
WWOX	rs191067675	chr16:78828241	chr16:78794344	T	C	-	-	-	-	-	intron	-	-	ENSG00000186153	WWOX	Treatment with vitamin a+d capsule	EFO_0007056	Neale B	UKBB	European	2017	0.001374	0.0002839	1.298e-06	+	337159	53	337106	1	risk diff	Neale-B_UKBB_EUR_2017
WWOX	rs191067675	chr16:78828241	chr16:78794344	T	C	-	-	-	-	-	intron	-	-	ENSG00000186153	WWOX	Cause of death: without complications	-	Neale B	UKBB	European	2017	0.01933	0.003958	1.065e-06	+	7637	6	7631	1	risk diff	Neale-B_UKBB_EUR_2017
WWOX	rs191067675	chr16:78828241	chr16:78794344	T	C	-	-	-	-	-	intron	-	-	ENSG00000186153	WWOX	Cause of death: other specified respiratory disorders	-	Neale B	UKBB	European	2017	0.0194	0.003227	1.915e-09	+	7637	4	7633	1	risk diff	Neale-B_UKBB_EUR_2017
WWOX	rs191067675	chr16:78828241	chr16:78794344	T	C	-	-	-	-	-	intron	-	-	ENSG00000186153	WWOX	Cause of death: home	-	Neale B	UKBB	European	2017	0.03726	0.004558	3.466e-16	+	7637	8	7629	1	risk diff	Neale-B_UKBB_EUR_2017
WWOX	rs62038632	chr16:78828557	chr16:78794660	A	C	1	0.9697	1	0.9394	0.9703	intron	-	-	ENSG00000186153	WWOX	Cause of death: home	-	Neale B	UKBB	European	2017	-0.005115	0.001144	7.87e-06	-	7637	8	7629	1	risk diff	Neale-B_UKBB_EUR_2017
WWOX	rs117889047	chr16:78828600	chr16:78794703	T	C	0	0	0	0.002	0.001	intron	-	-	ENSG00000186153	WWOX	Self-reported helicobacter pylori	EFO_1000961	Neale B	UKBB	European	2017	0.005628	0.001221	4.015e-06	+	337159	894	336265	1	risk diff	Neale-B_UKBB_EUR_2017
WWOX	rs62038633	chr16:78828838	chr16:78794941	T	C	1	0.9712	1	0.9404	0.9652	intron	-	-	ENSG00000186153	WWOX	Cause of death: home	-	Neale B	UKBB	European	2017	-0.005096	0.001142	8.232e-06	-	7637	8	7629	1	risk diff	Neale-B_UKBB_EUR_2017
WWOX	rs144502656	chr16:78829114	chr16:78795217	A	C	1	0.9971	1	0.9891	0.9877	intron	-	-	ENSG00000186153	WWOX	Peptic ulcer, site unspecified	-	Neale B	UKBB	European	2017	-0.0007642	0.0001547	7.871e-07	-	337199	68	337131	1	risk diff	Neale-B_UKBB_EUR_2017
WWOX	rs144502656	chr16:78829114	chr16:78795217	A	C	1	0.9971	1	0.9891	0.9877	intron	-	-	ENSG00000186153	WWOX	Other erythematous conditions	EFO_0000701	Neale B	UKBB	European	2017	-0.000779	0.0001647	2.235e-06	-	337199	77	337122	1	risk diff	Neale-B_UKBB_EUR_2017
WWOX	rs541032355	chr16:78829470	chr16:78795573	A	G	-	-	-	-	-	intron	-	-	ENSG00000186153	WWOX	Treatment with salbutamol+ipratropium 100micrograms or 20micrograms inhaler	EFO_0007056	Neale B	UKBB	European	2017	-0.002468	0.000446	3.145e-08	-	337159	73	337086	1	risk diff	Neale-B_UKBB_EUR_2017
WWOX	rs541032355	chr16:78829470	chr16:78795573	A	G	-	-	-	-	-	intron	-	-	ENSG00000186153	WWOX	Treatment with nitromin 400micrograms cfc-free spray	EFO_0007056	Neale B	UKBB	European	2017	-0.002434	0.0005088	1.724e-06	-	337159	95	337064	1	risk diff	Neale-B_UKBB_EUR_2017
WWOX	rs541032355	chr16:78829470	chr16:78795573	A	G	-	-	-	-	-	intron	-	-	ENSG00000186153	WWOX	Cause of death: hodgkins disease, unspecified	EFO_1002031;EFO_0000183	Neale B	UKBB	European	2017	-0.04322	0.005829	1.348e-13	-	7637	6	7631	1	risk diff	Neale-B_UKBB_EUR_2017
WWOX	rs142482173	chr16:78829579	chr16:78795682	T	C	0	0.0029	0	0.008	0.0051	intron	-	-	ENSG00000186153	WWOX	Mesothelioma	EFO_1000467	Neale B	UKBB	European	2017	0.001422	0.0002552	2.558e-08	+	337199	55	337144	1	risk diff	Neale-B_UKBB_EUR_2017
WWOX	rs140073557	chr16:78830865	chr16:78796968	A	G	-	-	-	-	-	intron	-	-	ENSG00000186153	WWOX	Pruritus	-	Neale B	UKBB	European	2017	0.002237	0.0004119	5.565e-08	+	337199	188	337011	1	risk diff	Neale-B_UKBB_EUR_2017
WWOX	rs146473269	chr16:78831036	chr16:78797139	T	C	1	0.9986	1	0.9911	1	intron	-	-	ENSG00000186153	WWOX	Treatment with voltarol 25mg e or c tablet	EFO_0007056	Neale B	UKBB	European	2017	-0.003042	0.0006295	1.347e-06	-	337159	356	336803	1	risk diff	Neale-B_UKBB_EUR_2017
WWOX	rs146473269	chr16:78831036	chr16:78797139	T	C	1	0.9986	1	0.9911	1	intron	-	-	ENSG00000186153	WWOX	Treatment with gastrocote liquid	EFO_0007056	Neale B	UKBB	European	2017	-0.00129	0.0002753	2.775e-06	-	337159	68	337091	1	risk diff	Neale-B_UKBB_EUR_2017
WWOX	rs146473269	chr16:78831036	chr16:78797139	T	C	1	0.9986	1	0.9911	1	intron	-	-	ENSG00000186153	WWOX	Cause of death: subarachnoid haemorrhage from intracranial artery, unspecified	EFO_0000713	Neale B	UKBB	European	2017	-0.01957	0.004336	6.515e-06	-	7637	7	7630	1	risk diff	Neale-B_UKBB_EUR_2017
WWOX	rs112521635	chr16:78831128	chr16:78797231	C	G	0.003	0.0072	0	0.006	0	intron	-	-	ENSG00000186153	WWOX	Treatment with azopt 10mg or ml eye drops	EFO_0007056	Neale B	UKBB	European	2017	0.003408	0.0005915	8.304e-09	+	337159	152	337007	1	risk diff	Neale-B_UKBB_EUR_2017
WWOX	rs112521635	chr16:78831128	chr16:78797231	C	G	0.003	0.0072	0	0.006	0	intron	-	-	ENSG00000186153	WWOX	Cause of death: other and unspecified cirrhosis of liver	EFO_0001422	Neale B	UKBB	European	2017	0.05564	0.01123	7.467e-07	+	7637	32	7605	1	risk diff	Neale-B_UKBB_EUR_2017
WWOX	rs112521635	chr16:78831128	chr16:78797231	C	G	0.003	0.0072	0	0.006	0	intron	-	-	ENSG00000186153	WWOX	Cause of death: unspecified place	-	Neale B	UKBB	European	2017	0.0292	0.005629	2.19e-07	+	7637	8	7629	1	risk diff	Neale-B_UKBB_EUR_2017
WWOX	rs568020093	chr16:78831209	chr16:78797312	A	G	-	-	-	-	-	intron	-	-	ENSG00000186153	WWOX	Treatment with quinapril	EFO_0007056	Neale B	UKBB	European	2017	-0.002192	0.0004639	2.312e-06	-	337159	139	337020	1	risk diff	Neale-B_UKBB_EUR_2017
WWOX	rs568020093	chr16:78831209	chr16:78797312	A	G	-	-	-	-	-	intron	-	-	ENSG00000186153	WWOX	Cause of death: home	-	Neale B	UKBB	European	2017	-0.02259	0.004986	5.958e-06	-	7637	8	7629	1	risk diff	Neale-B_UKBB_EUR_2017
WWOX	rs568020093	chr16:78831209	chr16:78797312	A	G	-	-	-	-	-	intron	-	-	ENSG00000186153	WWOX	Pyothorax	EFO_0009680	Neale B	UKBB	European	2017	-0.001778	0.0003993	8.501e-06	-	337199	103	337096	1	risk diff	Neale-B_UKBB_EUR_2017
WWOX	rs140027434	chr16:78831957	chr16:78798060	C	G	1	0.9986	1	0.997	0.999	intron	-	-	ENSG00000186153	WWOX	Treatment with pyridoxine preparation	EFO_0007056	Neale B	UKBB	European	2017	-0.001468	0.0003245	6.03e-06	-	337159	100	337059	1	risk diff	Neale-B_UKBB_EUR_2017
WWOX	rs140027434	chr16:78831957	chr16:78798060	C	G	1	0.9986	1	0.997	0.999	intron	-	-	ENSG00000186153	WWOX	Cause of death: home	-	Neale B	UKBB	European	2017	-0.02083	0.003778	3.62e-08	-	7637	5	7632	1	risk diff	Neale-B_UKBB_EUR_2017
WWOX	rs142157138	chr16:78832319	chr16:78798422	T	C	0	0	0	0.001	0	intron	-	-	ENSG00000186153	WWOX	Cause of death: secondary malignant neoplasm of retroperitoneum and peritoneum	-	Neale B	UKBB	European	2017	0.03416	0.00645	1.219e-07	+	7637	9	7628	1	risk diff	Neale-B_UKBB_EUR_2017
WWOX	rs142157138	chr16:78832319	chr16:78798422	T	C	0	0	0	0.001	0	intron	-	-	ENSG00000186153	WWOX	Lichen simplex chronicus and prurigo	EFO_1000724	Neale B	UKBB	European	2017	0.002402	0.0004584	1.615e-07	+	337199	78	337121	1	risk diff	Neale-B_UKBB_EUR_2017
WWOX	rs182559328	chr16:78832466	chr16:78798569	A	C	0.0008	0	0	0.004	0	intron	-	-	ENSG00000186153	WWOX	Cause of death: malignant neoplasm of prostate	EFO_0001663	Neale B	UKBB	European	2017	0.1319	0.02934	7.006e-06	+	7637	275	7362	1	risk diff	Neale-B_UKBB_EUR_2017
WWOX	rs182559328	chr16:78832466	chr16:78798569	A	C	0.0008	0	0	0.004	0	intron	-	-	ENSG00000186153	WWOX	Cause of death: malignant neoplasm of ureter	-	Neale B	UKBB	European	2017	0.02449	0.005468	7.633e-06	+	7637	9	7628	1	risk diff	Neale-B_UKBB_EUR_2017
WWOX	rs182559328	chr16:78832466	chr16:78798569	A	C	0.0008	0	0	0.004	0	intron	-	-	ENSG00000186153	WWOX	Disorders of refraction and accommodation	-	Neale B	UKBB	European	2017	0.002109	0.0004575	4.048e-06	+	337199	133	337066	1	risk diff	Neale-B_UKBB_EUR_2017
WWOX	rs182559328	chr16:78832466	chr16:78798569	A	C	0.0008	0	0	0.004	0	intron	-	-	ENSG00000186153	WWOX	Other disorders of arteries and arterioles	EFO_0004264	Neale B	UKBB	European	2017	0.003852	0.0008297	3.433e-06	+	337199	438	336761	1	risk diff	Neale-B_UKBB_EUR_2017
WWOX	rs190580046	chr16:78832976	chr16:78799079	A	T	0.9992	0.9942	1	0.996	1	intron	-	-	ENSG00000186153	WWOX	Treatment with sodium cromoglycate	EFO_0007056	Neale B	UKBB	European	2017	-0.0008618	0.0001845	2.993e-06	-	337159	97	337062	1	risk diff	Neale-B_UKBB_EUR_2017
WWOX	rs190580046	chr16:78832976	chr16:78799079	A	T	0.9992	0.9942	1	0.996	1	intron	-	-	ENSG00000186153	WWOX	Bronchitis, not specified as acute or chronic	EFO_0009661	Neale B	UKBB	European	2017	-0.0008398	0.0001806	3.331e-06	-	337199	93	337106	1	risk diff	Neale-B_UKBB_EUR_2017
WWOX	rs779022207	chr16:78833312	chr16:78799415	A	C	-	-	-	-	-	intron	-	-	ENSG00000186153	WWOX	Treatment with viagra 100mg tablet	EFO_0007056	Neale B	UKBB	European	2017	0.004591	0.0007471	8.048e-10	+	337159	114	337045	1	risk diff	Neale-B_UKBB_EUR_2017
WWOX	rs779022207	chr16:78833312	chr16:78799415	A	C	-	-	-	-	-	intron	-	-	ENSG00000186153	WWOX	Cause of death: cardiomyopathy, unspecified	-	Neale B	UKBB	European	2017	0.07248	0.01327	4.817e-08	+	7637	18	7619	1	risk diff	Neale-B_UKBB_EUR_2017
WWOX	rs779022207	chr16:78833312	chr16:78799415	A	C	-	-	-	-	-	intron	-	-	ENSG00000186153	WWOX	Malignant neoplasm of kidney, except renal pelvis	EFO_0003865	Neale B	UKBB	European	2017	0.007108	0.001402	4.016e-07	+	337199	402	336797	1	risk diff	Neale-B_UKBB_EUR_2017
WWOX	rs145843388	chr16:78833366	chr16:78799469	C	G	1	0.9971	1	0.9891	0.9888	intron	-	-	ENSG00000186153	WWOX	Peptic ulcer, site unspecified	-	Neale B	UKBB	European	2017	-0.0007854	0.0001565	5.219e-07	-	337199	68	337131	1	risk diff	Neale-B_UKBB_EUR_2017
WWOX	rs145843388	chr16:78833366	chr16:78799469	C	G	1	0.9971	1	0.9891	0.9888	intron	-	-	ENSG00000186153	WWOX	Other erythematous conditions	EFO_0000701	Neale B	UKBB	European	2017	-0.0007912	0.0001666	2.028e-06	-	337199	77	337122	1	risk diff	Neale-B_UKBB_EUR_2017
WWOX	rs563907372	chr16:78833555	chr16:78799658	A	G	-	-	-	-	-	intron	-	-	ENSG00000186153	WWOX	Self-reported rosacea	EFO_1000760	Neale B	UKBB	European	2017	-0.005228	0.001115	2.736e-06	-	337159	539	336620	1	risk diff	Neale-B_UKBB_EUR_2017
WWOX	rs563907372	chr16:78833555	chr16:78799658	A	G	-	-	-	-	-	intron	-	-	ENSG00000186153	WWOX	Treatment with nexium 20mg tablet	EFO_0007056	Neale B	UKBB	European	2017	-0.005166	0.00116	8.469e-06	-	337159	584	336575	1	risk diff	Neale-B_UKBB_EUR_2017
WWOX	rs563907372	chr16:78833555	chr16:78799658	A	G	-	-	-	-	-	intron	-	-	ENSG00000186153	WWOX	Cause of death: without complications	-	Neale B	UKBB	European	2017	-0.03289	0.005325	6.886e-10	-	7637	6	7631	1	risk diff	Neale-B_UKBB_EUR_2017
WWOX	rs563907372	chr16:78833555	chr16:78799658	A	G	-	-	-	-	-	intron	-	-	ENSG00000186153	WWOX	Cause of death: alcoholic hepatic failure	-	Neale B	UKBB	European	2017	-0.0699	0.01017	6.897e-12	-	7637	22	7615	1	risk diff	Neale-B_UKBB_EUR_2017
WWOX	rs141930605	chr16:78833804	chr16:78799907	A	G	0.997	0.9957	1	0.994	0.999	intron	-	-	ENSG00000186153	WWOX	Treatment with azopt 10mg or ml eye drops	EFO_0007056	Neale B	UKBB	European	2017	-0.004614	0.0006791	1.083e-11	-	337159	152	337007	1	risk diff	Neale-B_UKBB_EUR_2017
WWOX	rs141930605	chr16:78833804	chr16:78799907	A	G	0.997	0.9957	1	0.994	0.999	intron	-	-	ENSG00000186153	WWOX	Cause of death: unspecified place	-	Neale B	UKBB	European	2017	-0.03833	0.006414	2.39e-09	-	7637	8	7629	1	risk diff	Neale-B_UKBB_EUR_2017
WWOX	rs141930605	chr16:78833804	chr16:78799907	A	G	0.997	0.9957	1	0.994	0.999	intron	-	-	ENSG00000186153	WWOX	Benign neoplasm of urinary organs	EFO_0003863	Neale B	UKBB	European	2017	-0.001907	0.0004302	9.341e-06	-	337199	61	337138	1	risk diff	Neale-B_UKBB_EUR_2017
WWOX	rs141930605	chr16:78833804	chr16:78799907	A	G	0.997	0.9957	1	0.994	0.999	intron	-	-	ENSG00000186153	WWOX	Other disorders of adrenal gland	EFO_0005539	Neale B	UKBB	European	2017	-0.002714	0.0005932	4.762e-06	-	337199	116	337083	1	risk diff	Neale-B_UKBB_EUR_2017
WWOX	rs138207154	chr16:78834045	chr16:78800148	C	G	1	0.9986	1	0.999	0.999	intron	-	-	ENSG00000186153	WWOX	Cause of death: home	-	Neale B	UKBB	European	2017	-0.03226	0.006613	1.089e-06	-	7637	9	7628	1	risk diff	Neale-B_UKBB_EUR_2017
WWOX	rs138207154	chr16:78834045	chr16:78800148	C	G	1	0.9986	1	0.999	0.999	intron	-	-	ENSG00000186153	WWOX	Other disorders of veins	EFO_0004264	Neale B	UKBB	European	2017	-0.002378	0.0004818	7.95e-07	-	337199	88	337111	1	risk diff	Neale-B_UKBB_EUR_2017
WWOX	rs62038635	chr16:78834303	chr16:78800406	A	G	0.0825	0.0476	0.0685	0.0616	0.0593	intron	-	-	ENSG00000186153	WWOX	Cause of death: home	-	Neale B	UKBB	European	2017	0.005107	0.001143	8.071e-06	+	7637	8	7629	1	risk diff	Neale-B_UKBB_EUR_2017
WWOX	rs62038637	chr16:78834380	chr16:78800483	T	C	-	-	-	-	-	intron	-	-	ENSG00000186153	WWOX	Treatment with hydroxyzine	EFO_0007056	Neale B	UKBB	European	2017	0.002657	0.0005697	3.106e-06	+	337159	110	337049	1	risk diff	Neale-B_UKBB_EUR_2017
WWOX	rs62038637	chr16:78834380	chr16:78800483	T	C	-	-	-	-	-	intron	-	-	ENSG00000186153	WWOX	Treatment with almotriptan	EFO_0007056	Neale B	UKBB	European	2017	0.002719	0.0004577	2.867e-09	+	337159	71	337088	1	risk diff	Neale-B_UKBB_EUR_2017
WWOX	rs62038637	chr16:78834380	chr16:78800483	T	C	-	-	-	-	-	intron	-	-	ENSG00000186153	WWOX	Cause of death: septicaemia, unspecified	-	Neale B	UKBB	European	2017	0.04694	0.01052	8.209e-06	+	7637	17	7620	1	risk diff	Neale-B_UKBB_EUR_2017
WWOX	rs62038637	chr16:78834380	chr16:78800483	T	C	-	-	-	-	-	intron	-	-	ENSG00000186153	WWOX	Cause of death: other and unspecified cirrhosis of liver	EFO_0001422	Neale B	UKBB	European	2017	0.09674	0.01441	2.012e-11	+	7637	32	7605	1	risk diff	Neale-B_UKBB_EUR_2017
WWOX	rs11860793	chr16:78834432	chr16:78800535	T	G	0.5008	0.7882	0.8155	0.6759	0.7076	intron	-	-	ENSG00000186153	WWOX	Impedance of leg right	-	Neale B	UKBB	European	2017	0.01094	0.002372	3.971e-06	+	331301	0	331301	1	IVNT	Neale-B_UKBB_EUR_2017
WWOX	rs11860793	chr16:78834432	chr16:78800535	T	G	0.5008	0.7882	0.8155	0.6759	0.7076	intron	-	-	ENSG00000186153	WWOX	Impedance of leg left	-	Neale B	UKBB	European	2017	0.01077	0.00239	6.604e-06	+	331296	0	331296	1	IVNT	Neale-B_UKBB_EUR_2017
WWOX	rs78837703	chr16:78834441	chr16:78800544	T	C	1	0.987	0.998	0.998	1	intron	-	-	ENSG00000186153	WWOX	Treatment with salbutamol+ipratropium 100micrograms or 20micrograms inhaler	EFO_0007056	Neale B	UKBB	European	2017	-0.002411	0.0005364	6.966e-06	-	337159	73	337086	1	risk diff	Neale-B_UKBB_EUR_2017
WWOX	rs78837703	chr16:78834441	chr16:78800544	T	C	1	0.987	0.998	0.998	1	intron	-	-	ENSG00000186153	WWOX	Treatment with fosinopril	EFO_0007056	Neale B	UKBB	European	2017	-0.003915	0.0008088	1.298e-06	-	337159	166	336993	1	risk diff	Neale-B_UKBB_EUR_2017
WWOX	rs78837703	chr16:78834441	chr16:78800544	T	C	1	0.987	0.998	0.998	1	intron	-	-	ENSG00000186153	WWOX	Cause of death: myelodysplastic syndrome, unspecified	-	Neale B	UKBB	European	2017	-0.06946	0.00964	6.349e-13	-	7637	10	7627	1	risk diff	Neale-B_UKBB_EUR_2017
WWOX	rs78837703	chr16:78834441	chr16:78800544	T	C	1	0.987	0.998	0.998	1	intron	-	-	ENSG00000186153	WWOX	Cause of death: multisystem degeneration	-	Neale B	UKBB	European	2017	-0.06076	0.008621	1.98e-12	-	7637	8	7629	1	risk diff	Neale-B_UKBB_EUR_2017
WWOX	rs78837703	chr16:78834441	chr16:78800544	T	C	1	0.987	0.998	0.998	1	intron	-	-	ENSG00000186153	WWOX	Cause of death: heart failure, unspecified	EFO_0003144;EFO_0000373	Neale B	UKBB	European	2017	-0.04964	0.008632	9.257e-09	-	7637	8	7629	1	risk diff	Neale-B_UKBB_EUR_2017
WWOX	rs78837703	chr16:78834441	chr16:78800544	T	C	1	0.987	0.998	0.998	1	intron	-	-	ENSG00000186153	WWOX	Postpartum haemorrhage	EFO_0009579	Neale B	UKBB	European	2017	-0.005783	0.00101	1.022e-08	-	337199	259	336940	1	risk diff	Neale-B_UKBB_EUR_2017
WWOX	rs62038638	chr16:78834449	chr16:78800552	T	C	0.9274	0.9553	0.9315	0.9384	0.9407	intron	-	-	ENSG00000186153	WWOX	Cause of death: home	-	Neale B	UKBB	European	2017	-0.005105	0.001143	8.1e-06	-	7637	8	7629	1	risk diff	Neale-B_UKBB_EUR_2017
WWOX	rs183627980	chr16:78834695	chr16:78800798	A	G	0.9992	0.9986	1	0.994	1	intron	-	-	ENSG00000186153	WWOX	Cause of death: ischaemic cardiomyopathy	-	Neale B	UKBB	European	2017	-0.02127	0.004036	1.405e-07	-	7637	10	7627	1	risk diff	Neale-B_UKBB_EUR_2017
WWOX	rs539092498	chr16:78835026	chr16:78801129	A	C	0	0.0014	0	0.001	0.001	intron	-	-	ENSG00000186153	WWOX	Cause of death: home	-	Neale B	UKBB	European	2017	0.03759	0.007127	1.369e-07	+	7637	9	7628	1	risk diff	Neale-B_UKBB_EUR_2017
WWOX	rs112463288	chr16:78835122	chr16:78801225	T	C	1	0.9669	0.999	0.9394	0.9673	intron	-	-	ENSG00000186153	WWOX	Cause of death: home	-	Neale B	UKBB	European	2017	-0.00511	0.001144	7.986e-06	-	7637	8	7629	1	risk diff	Neale-B_UKBB_EUR_2017
WWOX	rs141888282	chr16:78835602	chr16:78801705	T	C	0.0015	0.0058	0	0.007	0.001	intron	-	-	ENSG00000186153	WWOX	Cause of death: alcoholic cirrhosis of liver	EFO_1000802	Neale B	UKBB	European	2017	0.02495	0.005586	8.038e-06	+	7637	16	7621	1	risk diff	Neale-B_UKBB_EUR_2017
WWOX	rs62038639	chr16:78835810	chr16:78801913	A	G	1	0.9971	0.999	0.993	0.9867	intron	-	-	ENSG00000186153	WWOX	Cause of death: home	-	Neale B	UKBB	European	2017	-0.02684	0.003154	2.09e-17	-	7637	8	7629	1	risk diff	Neale-B_UKBB_EUR_2017
WWOX	rs530961232	chr16:78835914	chr16:78802017	A	G	-	-	-	-	-	intron	-	-	ENSG00000186153	WWOX	Treatment with isosorbide dinitrate	EFO_0007056	Neale B	UKBB	European	2017	-0.001933	0.000362	9.339e-08	-	337159	81	337078	1	risk diff	Neale-B_UKBB_EUR_2017
WWOX	rs530961232	chr16:78835914	chr16:78802017	A	G	-	-	-	-	-	intron	-	-	ENSG00000186153	WWOX	Cause of death: without complications	-	Neale B	UKBB	European	2017	-0.0292	0.004858	1.928e-09	-	7637	6	7631	1	risk diff	Neale-B_UKBB_EUR_2017
WWOX	rs530961232	chr16:78835914	chr16:78802017	A	G	-	-	-	-	-	intron	-	-	ENSG00000186153	WWOX	Cause of death: other specified place	-	Neale B	UKBB	European	2017	-0.02902	0.005955	1.115e-06	-	7637	9	7628	1	risk diff	Neale-B_UKBB_EUR_2017
WWOX	rs544789269	chr16:78835934	chr16:78802037	T	C	0	0	0	0.002	0.002	intron	-	-	ENSG00000186153	WWOX	Self-reported anal fissure	EFO_0009660	Neale B	UKBB	European	2017	0.002701	0.0006075	8.739e-06	+	337159	167	336992	1	risk diff	Neale-B_UKBB_EUR_2017
WWOX	rs544789269	chr16:78835934	chr16:78802037	T	C	0	0	0	0.002	0.002	intron	-	-	ENSG00000186153	WWOX	Cause of death: duodenum	-	Neale B	UKBB	European	2017	0.02935	0.006333	3.647e-06	+	7637	10	7627	1	risk diff	Neale-B_UKBB_EUR_2017
WWOX	rs544789269	chr16:78835934	chr16:78802037	T	C	0	0	0	0.002	0.002	intron	-	-	ENSG00000186153	WWOX	Cause of death: fatty liver	EFO_0003095;EFO_0001422;EFO_0008421	Neale B	UKBB	European	2017	0.02954	0.005999	8.679e-07	+	7637	9	7628	1	risk diff	Neale-B_UKBB_EUR_2017
WWOX	rs544789269	chr16:78835934	chr16:78802037	T	C	0	0	0	0.002	0.002	intron	-	-	ENSG00000186153	WWOX	Candidiasis	EFO_0007406	Neale B	UKBB	European	2017	0.003026	0.0005814	1.952e-07	+	337199	153	337046	1	risk diff	Neale-B_UKBB_EUR_2017
WWOX	rs544789269	chr16:78835934	chr16:78802037	T	C	0	0	0	0.002	0.002	intron	-	-	ENSG00000186153	WWOX	Malignant neoplasm of tonsil	EFO_1001214	Neale B	UKBB	European	2017	0.00205	0.000463	9.518e-06	+	337199	97	337102	1	risk diff	Neale-B_UKBB_EUR_2017
WWOX	rs544789269	chr16:78835934	chr16:78802037	T	C	0	0	0	0.002	0.002	intron	-	-	ENSG00000186153	WWOX	Other skin changes	-	Neale B	UKBB	European	2017	0.002352	0.0004582	2.858e-07	+	337199	95	337104	1	risk diff	Neale-B_UKBB_EUR_2017
WWOX	rs147196552	chr16:78836033	chr16:78802136	C	G	0	0.0014	0	0.001	0.001	intron	-	-	ENSG00000186153	WWOX	Treatment with ispaghula husk product	EFO_0007056	Neale B	UKBB	European	2017	0.002562	0.0005701	7.009e-06	+	337159	112	337047	1	risk diff	Neale-B_UKBB_EUR_2017
WWOX	rs147196552	chr16:78836033	chr16:78802136	C	G	0	0.0014	0	0.001	0.001	intron	-	-	ENSG00000186153	WWOX	Cause of death: home	-	Neale B	UKBB	European	2017	0.03477	0.006862	4.117e-07	+	7637	9	7628	1	risk diff	Neale-B_UKBB_EUR_2017
WWOX	rs35194117	chr16:78836269	chr16:78802372	A	G	0.2057	0.1556	0.1379	0.2545	0.2403	intron	-	-	ENSG00000186153	WWOX	Impedance of leg right	-	Neale B	UKBB	European	2017	-0.01203	0.002529	1.952e-06	-	331301	0	331301	1	IVNT	Neale-B_UKBB_EUR_2017
WWOX	rs35194117	chr16:78836269	chr16:78802372	A	G	0.2057	0.1556	0.1379	0.2545	0.2403	intron	-	-	ENSG00000186153	WWOX	Impedance of leg left	-	Neale B	UKBB	European	2017	-0.01151	0.002548	6.244e-06	-	331296	0	331296	1	IVNT	Neale-B_UKBB_EUR_2017
WWOX	rs77594367	chr16:78836329	chr16:78802432	T	C	0.0287	0.1182	0.0853	0.169	0.1104	intron	-	-	ENSG00000186153	WWOX	Impedance of leg right	-	Neale B	UKBB	European	2017	-0.01292	0.002818	4.505e-06	-	331301	0	331301	1	IVNT	Neale-B_UKBB_EUR_2017
WWOX	rs2550600	chr16:78836333	chr16:78802436	A	T	0.1884	0.4424	0.3363	0.5119	0.545	intron	-	-	ENSG00000186153	WWOX	Fractured bone site: ankle	EFO_0009615	Neale B	UKBB	European	2017	0.001307	0.000289	6.114e-06	+	335546	4693	330853	1	risk diff	Neale-B_UKBB_EUR_2017
WWOX	rs62038643	chr16:78836412	chr16:78802515	T	G	1	0.9683	0.999	0.9384	0.9673	intron	-	-	ENSG00000186153	WWOX	Cause of death: home	-	Neale B	UKBB	European	2017	-0.005169	0.001148	6.868e-06	-	7637	8	7629	1	risk diff	Neale-B_UKBB_EUR_2017
WWOX	rs112943510	chr16:78836628	chr16:78802731	T	C	0.795	0.8444	0.8681	0.7455	0.7597	intron	-	-	ENSG00000186153	WWOX	Impedance of leg right	-	Neale B	UKBB	European	2017	0.01188	0.002538	2.855e-06	+	331301	0	331301	1	IVNT	Neale-B_UKBB_EUR_2017
WWOX	rs112943510	chr16:78836628	chr16:78802731	T	C	0.795	0.8444	0.8681	0.7455	0.7597	intron	-	-	ENSG00000186153	WWOX	Impedance of leg left	-	Neale B	UKBB	European	2017	0.01147	0.002557	7.306e-06	+	331296	0	331296	1	IVNT	Neale-B_UKBB_EUR_2017
WWOX	rs182493418	chr16:78836776	chr16:78802879	A	G	0.0008	0.0029	0	0.008	0	intron	-	-	ENSG00000186153	WWOX	Self-reported blepharitis or eyelid infection	EFO_0009536	Neale B	UKBB	European	2017	0.001449	0.0003162	4.608e-06	+	337159	106	337053	1	risk diff	Neale-B_UKBB_EUR_2017
WWOX	rs12443655	chr16:78837431	chr16:78803534	C	G	0.913	0.8746	0.8601	0.832	0.862	intron	-	-	ENSG00000186153	WWOX	Impedance of leg right	-	Neale B	UKBB	European	2017	0.01311	0.002823	3.447e-06	+	331301	0	331301	1	IVNT	Neale-B_UKBB_EUR_2017
WWOX	rs141337070	chr16:78837439	chr16:78803542	A	G	0	0.0086	0	0.006	0	intron	-	-	ENSG00000186153	WWOX	Treatment with lisinopril	EFO_0007056	Neale B	UKBB	European	2017	0.01407	0.003088	5.223e-06	+	337159	9393	327766	1	risk diff	Neale-B_UKBB_EUR_2017
WWOX	rs141337070	chr16:78837439	chr16:78803542	A	G	0	0.0086	0	0.006	0	intron	-	-	ENSG00000186153	WWOX	Cochlear implant	-	Neale B	UKBB	European	2017	0.004104	0.0009159	7.455e-06	+	111326	91	111235	1	risk diff	Neale-B_UKBB_EUR_2017
WWOX	rs12443658	chr16:78837509	chr16:78803612	T	C	0.025	0.1182	0.0853	0.168	0.1104	intron	-	-	ENSG00000186153	WWOX	Impedance of leg right	-	Neale B	UKBB	European	2017	-0.01311	0.002824	3.432e-06	-	331301	0	331301	1	IVNT	Neale-B_UKBB_EUR_2017
WWOX	rs183745726	chr16:78837511	chr16:78803614	A	T	-	-	-	-	-	intron	-	-	ENSG00000186153	WWOX	Treatment with benadryl allergy relief 8mg capsule	EFO_0007056	Neale B	UKBB	European	2017	0.002275	0.0004503	4.356e-07	+	337159	63	337096	1	risk diff	Neale-B_UKBB_EUR_2017
WWOX	rs183745726	chr16:78837511	chr16:78803614	A	T	-	-	-	-	-	intron	-	-	ENSG00000186153	WWOX	Cause of death: malignant neoplasms of independent multiple sites	-	Neale B	UKBB	European	2017	0.06197	0.01306	2.111e-06	+	7637	20	7617	1	risk diff	Neale-B_UKBB_EUR_2017
WWOX	rs183745726	chr16:78837511	chr16:78803614	A	T	-	-	-	-	-	intron	-	-	ENSG00000186153	WWOX	Cause of death: organ-limited amyloidosis	-	Neale B	UKBB	European	2017	0.04715	0.007722	1.067e-09	+	7637	7	7630	1	risk diff	Neale-B_UKBB_EUR_2017
WWOX	rs183745726	chr16:78837511	chr16:78803614	A	T	-	-	-	-	-	intron	-	-	ENSG00000186153	WWOX	Multiple myeloma and malignant plasma cell neoplasms	EFO_0006475	Neale B	UKBB	European	2017	0.003631	0.0008199	9.49e-06	+	337199	209	336990	1	risk diff	Neale-B_UKBB_EUR_2017
WWOX	rs551960228	chr16:78837582	chr16:78803685	A	C	0	0.0029	0	0	0	intron	-	-	ENSG00000186153	WWOX	Self-reported labyrinthitis	EFO_0009604	Neale B	UKBB	European	2017	0.003514	0.0007517	2.933e-06	+	337159	167	336992	1	risk diff	Neale-B_UKBB_EUR_2017
WWOX	rs551960228	chr16:78837582	chr16:78803685	A	C	0	0.0029	0	0	0	intron	-	-	ENSG00000186153	WWOX	Treatment with lorazepam	EFO_0007056	Neale B	UKBB	European	2017	0.003037	0.0006156	8.095e-07	+	337159	112	337047	1	risk diff	Neale-B_UKBB_EUR_2017
WWOX	rs551960228	chr16:78837582	chr16:78803685	A	C	0	0.0029	0	0	0	intron	-	-	ENSG00000186153	WWOX	Treatment with bimatoprost	EFO_0007056	Neale B	UKBB	European	2017	0.003863	0.0008205	2.504e-06	+	337159	199	336960	1	risk diff	Neale-B_UKBB_EUR_2017
WWOX	rs551960228	chr16:78837582	chr16:78803685	A	C	0	0.0029	0	0	0	intron	-	-	ENSG00000186153	WWOX	Cause of death: acute vascular disorders of intestine	-	Neale B	UKBB	European	2017	0.03999	0.0074	6.704e-08	+	7637	10	7627	1	risk diff	Neale-B_UKBB_EUR_2017
WWOX	rs551960228	chr16:78837582	chr16:78803685	A	C	0	0.0029	0	0	0	intron	-	-	ENSG00000186153	WWOX	Cause of death: alcoholic hepatitis	-	Neale B	UKBB	European	2017	0.03728	0.006191	1.801e-09	+	7637	7	7630	1	risk diff	Neale-B_UKBB_EUR_2017
WWOX	rs3817671	chr16:78837743	chr16:78803846	A	G	0.975	0.879	0.9137	0.833	0.8906	intron	-	-	ENSG00000186153	WWOX	Impedance of leg right	-	Neale B	UKBB	European	2017	0.01298	0.002823	4.262e-06	+	331301	0	331301	1	IVNT	Neale-B_UKBB_EUR_2017
WWOX	rs141106196	chr16:78838267	chr16:78804370	C	G	1	1	1	0.997	1	intron	-	-	ENSG00000186153	WWOX	Self-reported fracture ulna	EFO_0003950	Neale B	UKBB	European	2017	-0.00243	0.0005424	7.486e-06	-	337159	107	337052	1	risk diff	Neale-B_UKBB_EUR_2017
WWOX	rs141106196	chr16:78838267	chr16:78804370	C	G	1	1	1	0.997	1	intron	-	-	ENSG00000186153	WWOX	Cause of death: cervix uteri, unspecified	-	Neale B	UKBB	European	2017	-0.04888	0.007603	1.357e-10	-	7637	9	7628	1	risk diff	Neale-B_UKBB_EUR_2017
WWOX	rs141106196	chr16:78838267	chr16:78804370	C	G	1	1	1	0.997	1	intron	-	-	ENSG00000186153	WWOX	Cause of death: malignant neoplasm, unspecified	EFO_0000616	Neale B	UKBB	European	2017	-0.09432	0.01188	2.272e-15	-	7637	22	7615	1	risk diff	Neale-B_UKBB_EUR_2017
WWOX	rs141106196	chr16:78838267	chr16:78804370	C	G	1	1	1	0.997	1	intron	-	-	ENSG00000186153	WWOX	Cause of death: organ-limited amyloidosis	-	Neale B	UKBB	European	2017	-0.04454	0.006714	3.496e-11	-	7637	7	7630	1	risk diff	Neale-B_UKBB_EUR_2017
WWOX	rs189214503	chr16:78838772	chr16:78804875	C	G	1	0.9986	1	1	1	intron	-	-	ENSG00000186153	WWOX	Cause of death: mesothelioma of pleura	-	Neale B	UKBB	European	2017	-0.06967	0.01522	4.757e-06	-	7637	24	7613	1	risk diff	Neale-B_UKBB_EUR_2017
WWOX	rs189214503	chr16:78838772	chr16:78804875	C	G	1	0.9986	1	1	1	intron	-	-	ENSG00000186153	WWOX	Cause of death: other specified degenerative diseases of nervous system	EFO_0005772	Neale B	UKBB	European	2017	-0.06998	0.01521	4.265e-06	-	7637	24	7613	1	risk diff	Neale-B_UKBB_EUR_2017
WWOX	rs189214503	chr16:78838772	chr16:78804875	C	G	1	0.9986	1	1	1	intron	-	-	ENSG00000186153	WWOX	Cause of death: home	-	Neale B	UKBB	European	2017	-0.07317	0.00691	5.058e-26	-	7637	5	7632	1	risk diff	Neale-B_UKBB_EUR_2017
WWOX	rs189214503	chr16:78838772	chr16:78804875	C	G	1	0.9986	1	1	1	intron	-	-	ENSG00000186153	WWOX	Hyperfunction of pituitary gland	EFO_1000973	Neale B	UKBB	European	2017	-0.00277	0.0006073	5.079e-06	-	337199	81	337118	1	risk diff	Neale-B_UKBB_EUR_2017
WWOX	rs189214503	chr16:78838772	chr16:78804875	C	G	1	0.9986	1	1	1	intron	-	-	ENSG00000186153	WWOX	Urethritis and urethral syndrome	-	Neale B	UKBB	European	2017	-0.002826	0.0005482	2.529e-07	-	337199	66	337133	1	risk diff	Neale-B_UKBB_EUR_2017
WWOX	rs139834842	chr16:78839250	chr16:78805353	T	C	0.0008	0.0115	0	0.008	0.0031	intron	-	-	ENSG00000186153	WWOX	Treatment with gastrocote liquid	EFO_0007056	Neale B	UKBB	European	2017	0.0009894	0.0002048	1.36e-06	+	337159	68	337091	1	risk diff	Neale-B_UKBB_EUR_2017
WWOX	rs139834842	chr16:78839250	chr16:78805353	T	C	0.0008	0.0115	0	0.008	0.0031	intron	-	-	ENSG00000186153	WWOX	Cause of death: alcoholic hepatic failure	-	Neale B	UKBB	European	2017	0.02593	0.005326	1.152e-06	+	7637	22	7615	1	risk diff	Neale-B_UKBB_EUR_2017
WWOX	rs139834842	chr16:78839250	chr16:78805353	T	C	0.0008	0.0115	0	0.008	0.0031	intron	-	-	ENSG00000186153	WWOX	Other erythematous conditions	EFO_0000701	Neale B	UKBB	European	2017	0.001065	0.0002179	1.022e-06	+	337199	77	337122	1	risk diff	Neale-B_UKBB_EUR_2017
WWOX	rs186143379	chr16:78839799	chr16:78805902	C	G	1	0.9971	1	0.995	0.999	intron	-	-	ENSG00000186153	WWOX	Unspecified renal colic	EFO_1001412	Neale B	UKBB	European	2017	-0.005076	0.001118	5.628e-06	-	337199	1139	336060	1	risk diff	Neale-B_UKBB_EUR_2017
WWOX	rs141578391	chr16:78839925	chr16:78806028	A	C	0	0	0	0.004	0	intron	-	-	ENSG00000186153	WWOX	Self-reported liver or hepatocellular cancer	EFO_1001513;EFO_0000182	Neale B	UKBB	European	2017	0.001741	0.000339	2.801e-07	+	337159	125	337034	1	risk diff	Neale-B_UKBB_EUR_2017
WWOX	rs149109875	chr16:78840202	chr16:78806305	T	C	1	1	1	0.998	1	intron	-	-	ENSG00000186153	WWOX	Cause of death: chronic myeloid leukaemia	EFO_0000339	Neale B	UKBB	European	2017	-0.03497	0.006156	1.394e-08	-	7637	8	7629	1	risk diff	Neale-B_UKBB_EUR_2017
WWOX	rs149109875	chr16:78840202	chr16:78806305	T	C	1	1	1	0.998	1	intron	-	-	ENSG00000186153	WWOX	Cause of death: asthma, unspecified	EFO_0000270	Neale B	UKBB	European	2017	-0.03484	0.00653	9.866e-08	-	7637	9	7628	1	risk diff	Neale-B_UKBB_EUR_2017
WWOX	rs149109875	chr16:78840202	chr16:78806305	T	C	1	1	1	0.998	1	intron	-	-	ENSG00000186153	WWOX	Cause of death: rheumatoid arthritis, unspecified	-	Neale B	UKBB	European	2017	-0.03467	0.006886	4.884e-07	-	7637	10	7627	1	risk diff	Neale-B_UKBB_EUR_2017
WWOX	rs149109875	chr16:78840202	chr16:78806305	T	C	1	1	1	0.998	1	intron	-	-	ENSG00000186153	WWOX	Senility	-	Neale B	UKBB	European	2017	-0.002079	0.000457	5.402e-06	-	337199	72	337127	1	risk diff	Neale-B_UKBB_EUR_2017
WWOX	rs74452135	chr16:78840364	chr16:78806467	A	G	0	0.0058	0	0.006	0.001	intron	-	-	ENSG00000186153	WWOX	Cause of death: malignant neoplasm, unspecified	EFO_0000616	Neale B	UKBB	European	2017	0.04431	0.00673	4.876e-11	+	7637	22	7615	1	risk diff	Neale-B_UKBB_EUR_2017
WWOX	rs117865721	chr16:78840558	chr16:78806661	A	C	0.003	0.0072	0.003	0.007	0.001	intron	-	-	ENSG00000186153	WWOX	Self-reported carpal tunnel syndrome	EFO_0004143	Neale B	UKBB	European	2017	0.004085	0.0009068	6.655e-06	+	337159	559	336600	1	risk diff	Neale-B_UKBB_EUR_2017
WWOX	rs117865721	chr16:78840558	chr16:78806661	A	C	0.003	0.0072	0.003	0.007	0.001	intron	-	-	ENSG00000186153	WWOX	Cause of death: acute and subacute infective endocarditis	EFO_1000830	Neale B	UKBB	European	2017	0.02349	0.003977	3.628e-09	+	7637	5	7632	1	risk diff	Neale-B_UKBB_EUR_2017
WWOX	rs117865721	chr16:78840558	chr16:78806661	A	C	0.003	0.0072	0.003	0.007	0.001	intron	-	-	ENSG00000186153	WWOX	Cause of death: atrial fibrillation and flutter	EFO_0000275	Neale B	UKBB	European	2017	0.04669	0.006149	3.474e-14	+	7637	12	7625	1	risk diff	Neale-B_UKBB_EUR_2017
WWOX	rs117865721	chr16:78840558	chr16:78806661	A	C	0.003	0.0072	0.003	0.007	0.001	intron	-	-	ENSG00000186153	WWOX	Cause of death: peripheral vascular disease, unspecified	EFO_0003875	Neale B	UKBB	European	2017	0.02349	0.003975	3.574e-09	+	7637	5	7632	1	risk diff	Neale-B_UKBB_EUR_2017
WWOX	rs144908577	chr16:78840967	chr16:78807070	T	C	0	0	0	0.004	0	intron	-	-	ENSG00000186153	WWOX	Self-reported liver or hepatocellular cancer	EFO_1001513;EFO_0000182	Neale B	UKBB	European	2017	0.001737	0.0003388	2.927e-07	+	337159	125	337034	1	risk diff	Neale-B_UKBB_EUR_2017
WWOX	rs191497673	chr16:78841087	chr16:78807190	C	G	1	0.9957	1	0.997	1	intron	-	-	ENSG00000186153	WWOX	Treatment with capasal shampoo	EFO_0007056	Neale B	UKBB	European	2017	-0.001697	0.0003535	1.596e-06	-	337159	85	337074	1	risk diff	Neale-B_UKBB_EUR_2017
WWOX	rs145197577	chr16:78841256	chr16:78807359	C	G	1	0.9971	1	0.9881	1	intron	-	-	ENSG00000186153	WWOX	Cause of death: appendix	-	Neale B	UKBB	European	2017	-0.009071	0.001792	4.254e-07	-	7637	5	7632	1	risk diff	Neale-B_UKBB_EUR_2017
WWOX	rs577135088	chr16:78841486	chr16:78807589	C	G	0	0	0	0.001	0.002	intron	-	-	ENSG00000186153	WWOX	Self-reported other abdominal problem	EFO_0009502	Neale B	UKBB	European	2017	0.004734	0.0009759	1.226e-06	+	337159	376	336783	1	risk diff	Neale-B_UKBB_EUR_2017
WWOX	rs577135088	chr16:78841486	chr16:78807589	C	G	0	0	0	0.001	0.002	intron	-	-	ENSG00000186153	WWOX	Self-reported cholecystitis	EFO_1001289	Neale B	UKBB	European	2017	0.004847	0.0009455	2.964e-07	+	337159	353	336806	1	risk diff	Neale-B_UKBB_EUR_2017
WWOX	rs577135088	chr16:78841486	chr16:78807589	C	G	0	0	0	0.001	0.002	intron	-	-	ENSG00000186153	WWOX	Treatment with benadryl allergy relief 8mg capsule	EFO_0007056	Neale B	UKBB	European	2017	0.002315	0.0003996	6.921e-09	+	337159	63	337096	1	risk diff	Neale-B_UKBB_EUR_2017
WWOX	rs577135088	chr16:78841486	chr16:78807589	C	G	0	0	0	0.001	0.002	intron	-	-	ENSG00000186153	WWOX	Treatment with eltroxin 25micrograms tablet	EFO_0007056	Neale B	UKBB	European	2017	0.002325	0.0004418	1.424e-07	+	337159	77	337082	1	risk diff	Neale-B_UKBB_EUR_2017
WWOX	rs577135088	chr16:78841486	chr16:78807589	C	G	0	0	0	0.001	0.002	intron	-	-	ENSG00000186153	WWOX	Cause of death: perforation of intestine	EFO_1000987	Neale B	UKBB	European	2017	0.04206	0.007466	1.831e-08	+	7637	10	7627	1	risk diff	Neale-B_UKBB_EUR_2017
WWOX	rs561751159	chr16:78841967	chr16:78808070	T	C	0	0	0	0.001	0	intron	-	-	ENSG00000186153	WWOX	Treatment with carmellose	EFO_0007056	Neale B	UKBB	European	2017	0.004293	0.0008029	8.959e-08	+	337159	137	337022	1	risk diff	Neale-B_UKBB_EUR_2017
WWOX	rs561751159	chr16:78841967	chr16:78808070	T	C	0	0	0	0.001	0	intron	-	-	ENSG00000186153	WWOX	Treatment with dorzolamide+timolol	EFO_0007056	Neale B	UKBB	European	2017	0.002964	0.0005489	6.675e-08	+	337159	64	337095	1	risk diff	Neale-B_UKBB_EUR_2017
WWOX	rs561751159	chr16:78841967	chr16:78808070	T	C	0	0	0	0.001	0	intron	-	-	ENSG00000186153	WWOX	Cause of death: cardia	EFO_1001252;EFO_0000178	Neale B	UKBB	European	2017	0.07028	0.01446	1.203e-06	+	7637	22	7615	1	risk diff	Neale-B_UKBB_EUR_2017
WWOX	rs561751159	chr16:78841967	chr16:78808070	T	C	0	0	0	0.001	0	intron	-	-	ENSG00000186153	WWOX	Cause of death: anus, unspecified	-	Neale B	UKBB	European	2017	0.06986	0.01194	5.164e-09	+	7637	15	7622	1	risk diff	Neale-B_UKBB_EUR_2017
WWOX	rs561751159	chr16:78841967	chr16:78808070	T	C	0	0	0	0.001	0	intron	-	-	ENSG00000186153	WWOX	Cause of death: cervix uteri, unspecified	-	Neale B	UKBB	European	2017	0.07049	0.009224	2.405e-14	+	7637	9	7628	1	risk diff	Neale-B_UKBB_EUR_2017
WWOX	rs561751159	chr16:78841967	chr16:78808070	T	C	0	0	0	0.001	0	intron	-	-	ENSG00000186153	WWOX	Cause of death: multiple sclerosis	EFO_0003885	Neale B	UKBB	European	2017	0.06895	0.01511	5.092e-06	+	7637	24	7613	1	risk diff	Neale-B_UKBB_EUR_2017
WWOX	rs561751159	chr16:78841967	chr16:78808070	T	C	0	0	0	0.001	0	intron	-	-	ENSG00000186153	WWOX	Cause of death: other interstitial pulmonary diseases with fibrosis	EFO_0009448	Neale B	UKBB	European	2017	0.1354	0.03007	6.87e-06	+	7637	96	7541	1	risk diff	Neale-B_UKBB_EUR_2017
WWOX	rs561751159	chr16:78841967	chr16:78808070	T	C	0	0	0	0.001	0	intron	-	-	ENSG00000186153	WWOX	Scoliosis	EFO_0004273	Neale B	UKBB	European	2017	0.004427	0.0006791	7.083e-11	+	337199	98	337101	1	risk diff	Neale-B_UKBB_EUR_2017
WWOX	rs577073164	chr16:78842560	chr16:78808663	C	G	1	1	1	0.999	1	intron	-	-	ENSG00000186153	WWOX	Treatment with allergy relief antihistamine 4mg tablet	EFO_0007056	Neale B	UKBB	European	2017	-0.003597	0.0007623	2.376e-06	-	337159	138	337021	1	risk diff	Neale-B_UKBB_EUR_2017
WWOX	rs577073164	chr16:78842560	chr16:78808663	C	G	1	1	1	0.999	1	intron	-	-	ENSG00000186153	WWOX	Cause of death: duodenum	-	Neale B	UKBB	European	2017	-0.05743	0.008745	5.47e-11	-	7637	10	7627	1	risk diff	Neale-B_UKBB_EUR_2017
WWOX	rs577073164	chr16:78842560	chr16:78808663	C	G	1	1	1	0.999	1	intron	-	-	ENSG00000186153	WWOX	Cause of death: acute lymphoblastic leukaemia	EFO_0000220	Neale B	UKBB	European	2017	-0.05808	0.006758	1.005e-17	-	7637	6	7631	1	risk diff	Neale-B_UKBB_EUR_2017
WWOX	rs185712820	chr16:78842809	chr16:78808912	C	G	0	0	0	0.001	0	intron	-	-	ENSG00000186153	WWOX	Cause of death: cerebrum, except lobes and ventricles	-	Neale B	UKBB	European	2017	0.02854	0.004824	3.428e-09	+	7637	6	7631	1	risk diff	Neale-B_UKBB_EUR_2017
WWOX	rs185712820	chr16:78842809	chr16:78808912	C	G	0	0	0	0.001	0	intron	-	-	ENSG00000186153	WWOX	Manic episode	EFO_0007706;EFO_0000289;EFO_0007705;EFO_0007704	Neale B	UKBB	European	2017	0.001792	0.0003825	2.813e-06	+	337199	74	337125	1	risk diff	Neale-B_UKBB_EUR_2017
WWOX	rs146726414	chr16:78843010	chr16:78809113	T	G	0	0.0029	0	0.0109	0.0041	intron	-	-	ENSG00000186153	WWOX	Peptic ulcer, site unspecified	-	Neale B	UKBB	European	2017	0.0008517	0.0001618	1.403e-07	+	337199	68	337131	1	risk diff	Neale-B_UKBB_EUR_2017
WWOX	rs146726414	chr16:78843010	chr16:78809113	T	G	0	0.0029	0	0.0109	0.0041	intron	-	-	ENSG00000186153	WWOX	Other erythematous conditions	EFO_0000701	Neale B	UKBB	European	2017	0.0008348	0.0001721	1.238e-06	+	337199	77	337122	1	risk diff	Neale-B_UKBB_EUR_2017
WWOX	rs191572781	chr16:78843107	chr16:78809210	A	T	1	1	1	0.997	1	intron	-	-	ENSG00000186153	WWOX	Self-reported liver or hepatocellular cancer	EFO_1001513;EFO_0000182	Neale B	UKBB	European	2017	-0.001712	0.0003361	3.515e-07	-	337159	125	337034	1	risk diff	Neale-B_UKBB_EUR_2017
WWOX	rs191572781	chr16:78843107	chr16:78809210	A	T	1	1	1	0.997	1	intron	-	-	ENSG00000186153	WWOX	Medication for cholesterol, blood pressure or diabetes: blood pressure medication	EFO_0007056	Neale B	UKBB	European	2017	0.04959	0.0112	9.575e-06	+	154702	38548	116154	1	risk diff	Neale-B_UKBB_EUR_2017
WWOX	rs563846012	chr16:78843116	chr16:78809219	A	G	0.9992	0.9957	1	0.999	0.999	intron	-	-	ENSG00000186153	WWOX	Treatment with nizatidine	EFO_0007056	Neale B	UKBB	European	2017	-0.001296	0.0002455	1.297e-07	-	337159	77	337082	1	risk diff	Neale-B_UKBB_EUR_2017
WWOX	rs192376194	chr16:78843259	chr16:78809362	A	G	1	1	1	0.997	1	intron	-	-	ENSG00000186153	WWOX	Self-reported liver or hepatocellular cancer	EFO_1001513;EFO_0000182	Neale B	UKBB	European	2017	-0.001745	0.0003397	2.782e-07	-	337159	125	337034	1	risk diff	Neale-B_UKBB_EUR_2017
WWOX	rs570955016	chr16:78843804	chr16:78809907	A	G	1	1	1	0.997	1	intron	-	-	ENSG00000186153	WWOX	Cause of death: secondary malignant neoplasm of retroperitoneum and peritoneum	-	Neale B	UKBB	European	2017	-0.03329	0.00634	1.559e-07	-	7637	9	7628	1	risk diff	Neale-B_UKBB_EUR_2017
WWOX	rs191077016	chr16:78844564	chr16:78810667	T	C	0	0	0	0.002	0.001	intron	-	-	ENSG00000186153	WWOX	Treatment with amisulpride	EFO_0007056	Neale B	UKBB	European	2017	0.002149	0.0004674	4.282e-06	+	337159	63	337096	1	risk diff	Neale-B_UKBB_EUR_2017
WWOX	rs191077016	chr16:78844564	chr16:78810667	T	C	0	0	0	0.002	0.001	intron	-	-	ENSG00000186153	WWOX	Cause of death: malignant neoplasm of uterus, part unspecified	-	Neale B	UKBB	European	2017	0.08535	0.01643	2.107e-07	+	7637	23	7614	1	risk diff	Neale-B_UKBB_EUR_2017
WWOX	rs191077016	chr16:78844564	chr16:78810667	T	C	0	0	0	0.002	0.001	intron	-	-	ENSG00000186153	WWOX	Cause of death: emphysema, unspecified	-	Neale B	UKBB	European	2017	0.0893	0.01028	4.641e-18	+	7637	9	7628	1	risk diff	Neale-B_UKBB_EUR_2017
WWOX	rs191077016	chr16:78844564	chr16:78810667	T	C	0	0	0	0.002	0.001	intron	-	-	ENSG00000186153	WWOX	Benign neoplasm of other and unspecified female genital organs	EFO_1001331	Neale B	UKBB	European	2017	0.003191	0.0005917	6.927e-08	+	337199	101	337098	1	risk diff	Neale-B_UKBB_EUR_2017
WWOX	rs528691059	chr16:78844627	chr16:78810730	A	G	-	-	-	-	-	intron	-	-	ENSG00000186153	WWOX	Self-reported fracture lower leg or ankle	EFO_0009512	Neale B	UKBB	European	2017	-0.01161	0.002395	1.258e-06	-	337159	1339	335820	1	risk diff	Neale-B_UKBB_EUR_2017
WWOX	rs528691059	chr16:78844627	chr16:78810730	A	G	-	-	-	-	-	intron	-	-	ENSG00000186153	WWOX	Treatment with senna product	EFO_0007056	Neale B	UKBB	European	2017	-0.003711	0.0006908	7.809e-08	-	337159	111	337048	1	risk diff	Neale-B_UKBB_EUR_2017
WWOX	rs528691059	chr16:78844627	chr16:78810730	A	G	-	-	-	-	-	intron	-	-	ENSG00000186153	WWOX	Cause of death: brain, unspecified	-	Neale B	UKBB	European	2017	-0.244	0.05506	9.498e-06	-	7637	222	7415	1	risk diff	Neale-B_UKBB_EUR_2017
WWOX	rs528691059	chr16:78844627	chr16:78810730	A	G	-	-	-	-	-	intron	-	-	ENSG00000186153	WWOX	Cause of death: secondary malignant neoplasm of retroperitoneum and peritoneum	-	Neale B	UKBB	European	2017	-0.06116	0.01124	5.443e-08	-	7637	9	7628	1	risk diff	Neale-B_UKBB_EUR_2017
WWOX	rs528691059	chr16:78844627	chr16:78810730	A	G	-	-	-	-	-	intron	-	-	ENSG00000186153	WWOX	Cause of death: urinary tract infection, site not specified	EFO_0003103	Neale B	UKBB	European	2017	-0.1048	0.01673	3.916e-10	-	7637	20	7617	1	risk diff	Neale-B_UKBB_EUR_2017
WWOX	rs528691059	chr16:78844627	chr16:78810730	A	G	-	-	-	-	-	intron	-	-	ENSG00000186153	WWOX	Osteoporosis without pathological fracture	EFO_0003882	Neale B	UKBB	European	2017	-0.004916	0.001112	9.907e-06	-	337199	288	336911	1	risk diff	Neale-B_UKBB_EUR_2017
WWOX	rs528691059	chr16:78844627	chr16:78810730	A	G	-	-	-	-	-	intron	-	-	ENSG00000186153	WWOX	Dislocation, sprain and strain of joints and ligaments at neck level	-	Neale B	UKBB	European	2017	-0.003085	0.0005486	1.868e-08	-	337199	70	337129	1	risk diff	Neale-B_UKBB_EUR_2017
WWOX	rs570891882	chr16:78844925	chr16:78811028	A	G	-	-	-	-	-	intron	-	-	ENSG00000186153	WWOX	Cause of death: large cell	EFO_0003050	Neale B	UKBB	European	2017	-0.05216	0.01103	2.291e-06	-	7637	31	7606	1	risk diff	Neale-B_UKBB_EUR_2017
WWOX	rs570891882	chr16:78844925	chr16:78811028	A	G	-	-	-	-	-	intron	-	-	ENSG00000186153	WWOX	Cause of death: home	-	Neale B	UKBB	European	2017	-0.02918	0.004426	4.611e-11	-	7637	5	7632	1	risk diff	Neale-B_UKBB_EUR_2017
WWOX	rs570891882	chr16:78844925	chr16:78811028	A	G	-	-	-	-	-	intron	-	-	ENSG00000186153	WWOX	Diabetes mellitus in pregnancy	-	Neale B	UKBB	European	2017	-0.002058	0.000414	6.646e-07	-	337199	75	337124	1	risk diff	Neale-B_UKBB_EUR_2017
WWOX	rs570891882	chr16:78844925	chr16:78811028	A	G	-	-	-	-	-	intron	-	-	ENSG00000186153	WWOX	Complications of the puerperium	-	Neale B	UKBB	European	2017	-0.002063	0.0004302	1.632e-06	-	337199	81	337118	1	risk diff	Neale-B_UKBB_EUR_2017
WWOX	rs546316463	chr16:78845400	chr16:78811503	T	G	1	0.9971	1	0.999	0.999	intron	-	-	ENSG00000186153	WWOX	Treatment with indomethacin	EFO_0007056	Neale B	UKBB	European	2017	-0.005246	0.001017	2.477e-07	-	337159	221	336938	1	risk diff	Neale-B_UKBB_EUR_2017
WWOX	rs546316463	chr16:78845400	chr16:78811503	T	G	1	0.9971	1	0.999	0.999	intron	-	-	ENSG00000186153	WWOX	Cause of death: appendix	-	Neale B	UKBB	European	2017	-0.06155	0.006363	5.299e-22	-	7637	5	7632	1	risk diff	Neale-B_UKBB_EUR_2017
WWOX	rs546316463	chr16:78845400	chr16:78811503	T	G	1	0.9971	1	0.999	0.999	intron	-	-	ENSG00000186153	WWOX	Cause of death: alcoholic liver disease, unspecified	-	Neale B	UKBB	European	2017	-0.1074	0.0191	1.912e-08	-	7637	45	7592	1	risk diff	Neale-B_UKBB_EUR_2017
WWOX	rs546316463	chr16:78845400	chr16:78811503	T	G	1	0.9971	1	0.999	0.999	intron	-	-	ENSG00000186153	WWOX	Personal history of malignant neoplasm	EFO_0000616	Neale B	UKBB	European	2017	-0.0039	0.0008734	8.017e-06	-	337199	163	337036	1	risk diff	Neale-B_UKBB_EUR_2017
WWOX	rs533706881	chr16:78846766	chr16:78812869	A	G	1	1	0.999	0.997	0.999	intron	-	-	ENSG00000186153	WWOX	Treatment with lipantil micro 67mg capsule	EFO_0007056	Neale B	UKBB	European	2017	-0.001824	0.0003956	3.981e-06	-	337159	72	337087	1	risk diff	Neale-B_UKBB_EUR_2017
WWOX	rs533706881	chr16:78846766	chr16:78812869	A	G	1	1	0.999	0.997	0.999	intron	-	-	ENSG00000186153	WWOX	Home area population density: Scotland - remote rural	-	Neale B	UKBB	European	2017	-0.0007106	0.0001493	1.937e-06	-	333997	10	333987	1	risk diff	Neale-B_UKBB_EUR_2017
WWOX	rs533706881	chr16:78846766	chr16:78812869	A	G	1	1	0.999	0.997	0.999	intron	-	-	ENSG00000186153	WWOX	Cause of death: multisystem degeneration	-	Neale B	UKBB	European	2017	-0.03785	0.006753	2.155e-08	-	7637	8	7629	1	risk diff	Neale-B_UKBB_EUR_2017
WWOX	rs188908496	chr16:78846829	chr16:78812932	C	G	0	0.0014	0	0.001	0	intron	-	-	ENSG00000186153	WWOX	Treatment with sodium cromoglycate	EFO_0007056	Neale B	UKBB	European	2017	0.004461	0.0006463	5.134e-12	+	337159	97	337062	1	risk diff	Neale-B_UKBB_EUR_2017
WWOX	rs188908496	chr16:78846829	chr16:78812932	C	G	0	0.0014	0	0.001	0	intron	-	-	ENSG00000186153	WWOX	Treatment with forceval capsule	EFO_0007056	Neale B	UKBB	European	2017	0.007044	0.000619	5.42e-30	+	337159	89	337070	1	risk diff	Neale-B_UKBB_EUR_2017
WWOX	rs188908496	chr16:78846829	chr16:78812932	C	G	0	0.0014	0	0.001	0	intron	-	-	ENSG00000186153	WWOX	Treatment with sno-tears eye drops	EFO_0007056	Neale B	UKBB	European	2017	0.002673	0.0005759	3.47e-06	+	337159	77	337082	1	risk diff	Neale-B_UKBB_EUR_2017
WWOX	rs188908496	chr16:78846829	chr16:78812932	C	G	0	0.0014	0	0.001	0	intron	-	-	ENSG00000186153	WWOX	Treatment with penicillin v	EFO_0007056	Neale B	UKBB	European	2017	0.003778	0.000848	8.383e-06	+	337159	167	336992	1	risk diff	Neale-B_UKBB_EUR_2017
WWOX	rs188908496	chr16:78846829	chr16:78812932	C	G	0	0.0014	0	0.001	0	intron	-	-	ENSG00000186153	WWOX	Cause of death: connective and soft tissue, unspecified	EFO_0000691	Neale B	UKBB	European	2017	0.07346	0.01584	3.583e-06	+	7637	25	7612	1	risk diff	Neale-B_UKBB_EUR_2017
WWOX	rs188908496	chr16:78846829	chr16:78812932	C	G	0	0.0014	0	0.001	0	intron	-	-	ENSG00000186153	WWOX	Cause of death: other and unspecified t-cell lymphomas	EFO_0000574	Neale B	UKBB	European	2017	0.07525	0.009488	2.489e-15	+	7637	9	7628	1	risk diff	Neale-B_UKBB_EUR_2017
WWOX	rs188908496	chr16:78846829	chr16:78812932	C	G	0	0.0014	0	0.001	0	intron	-	-	ENSG00000186153	WWOX	Cause of death: chronic myeloid leukaemia	EFO_0000339	Neale B	UKBB	European	2017	0.04293	0.00897	1.737e-06	+	7637	8	7629	1	risk diff	Neale-B_UKBB_EUR_2017
WWOX	rs188908496	chr16:78846829	chr16:78812932	C	G	0	0.0014	0	0.001	0	intron	-	-	ENSG00000186153	WWOX	Cause of death: epilepsy, unspecified	EFO_0000474	Neale B	UKBB	European	2017	0.07363	0.01184	5.309e-10	+	7637	14	7623	1	risk diff	Neale-B_UKBB_EUR_2017
WWOX	rs188908496	chr16:78846829	chr16:78812932	C	G	0	0.0014	0	0.001	0	intron	-	-	ENSG00000186153	WWOX	Cause of death: heart failure, unspecified	EFO_0003144;EFO_0000373	Neale B	UKBB	European	2017	0.07627	0.008939	1.717e-17	+	7637	8	7629	1	risk diff	Neale-B_UKBB_EUR_2017
WWOX	rs188908496	chr16:78846829	chr16:78812932	C	G	0	0.0014	0	0.001	0	intron	-	-	ENSG00000186153	WWOX	Nerve root and plexus disorders	EFO_1000844	Neale B	UKBB	European	2017	0.003858	0.0006851	1.797e-08	+	337199	109	337090	1	risk diff	Neale-B_UKBB_EUR_2017
WWOX	rs188908496	chr16:78846829	chr16:78812932	C	G	0	0.0014	0	0.001	0	intron	-	-	ENSG00000186153	WWOX	Other diseases of spinal cord	EFO_0009488	Neale B	UKBB	European	2017	0.003803	0.0008454	6.849e-06	+	337199	166	337033	1	risk diff	Neale-B_UKBB_EUR_2017
WWOX	rs145805027	chr16:78847228	chr16:78813331	T	C	-	-	-	-	-	intron	-	-	ENSG00000186153	WWOX	Cause of death: home	-	Neale B	UKBB	European	2017	0.01019	0.002012	4.134e-07	+	7637	8	7629	1	risk diff	Neale-B_UKBB_EUR_2017
WWOX	rs148988074	chr16:78847230	chr16:78813333	C	G	0.9985	1	1	0.997	1	intron	-	-	ENSG00000186153	WWOX	Cause of death: secondary malignant neoplasm of retroperitoneum and peritoneum	-	Neale B	UKBB	European	2017	-0.03244	0.006262	2.267e-07	-	7637	9	7628	1	risk diff	Neale-B_UKBB_EUR_2017
WWOX	rs143867620	chr16:78848054	chr16:78814157	T	C	0.0008	0.0058	0	0.0129	0.001	intron	-	-	ENSG00000186153	WWOX	Treatment with xatral 2.5mg tablet	EFO_0007056	Neale B	UKBB	European	2017	0.001435	0.0003027	2.136e-06	+	337159	125	337034	1	risk diff	Neale-B_UKBB_EUR_2017
WWOX	rs143867620	chr16:78848054	chr16:78814157	T	C	0.0008	0.0058	0	0.0129	0.001	intron	-	-	ENSG00000186153	WWOX	Cause of death: phlebitis and thrombophlebitis of other deep vessels of lower extremities	-	Neale B	UKBB	European	2017	0.03795	0.008448	7.132e-06	+	7637	57	7580	1	risk diff	Neale-B_UKBB_EUR_2017
WWOX	rs556234578	chr16:78848139	chr16:78814242	A	C	-	-	-	-	-	intron	-	-	ENSG00000186153	WWOX	Self-reported systemic lupus erythematosis or sle	EFO_0002690	Neale B	UKBB	European	2017	-0.006362	0.001294	8.758e-07	-	337159	366	336793	1	risk diff	Neale-B_UKBB_EUR_2017
WWOX	rs556234578	chr16:78848139	chr16:78814242	A	C	-	-	-	-	-	intron	-	-	ENSG00000186153	WWOX	Treatment with topiramate	EFO_0007056	Neale B	UKBB	European	2017	-0.005918	0.0009398	3.046e-10	-	337159	193	336966	1	risk diff	Neale-B_UKBB_EUR_2017
WWOX	rs556234578	chr16:78848139	chr16:78814242	A	C	-	-	-	-	-	intron	-	-	ENSG00000186153	WWOX	Cause of death: creutzfeldt-jakob disease	EFO_0004226	Neale B	UKBB	European	2017	-0.08058	0.01029	5.488e-15	-	7637	10	7627	1	risk diff	Neale-B_UKBB_EUR_2017
WWOX	rs556234578	chr16:78848139	chr16:78814242	A	C	-	-	-	-	-	intron	-	-	ENSG00000186153	WWOX	Cause of death: epilepsy, unspecified	EFO_0000474	Neale B	UKBB	European	2017	-0.08011	0.01218	5.11e-11	-	7637	14	7623	1	risk diff	Neale-B_UKBB_EUR_2017
WWOX	rs556234578	chr16:78848139	chr16:78814242	A	C	-	-	-	-	-	intron	-	-	ENSG00000186153	WWOX	Hyperhidrosis	EFO_1000712	Neale B	UKBB	European	2017	-0.002835	0.0005937	1.803e-06	-	337199	77	337122	1	risk diff	Neale-B_UKBB_EUR_2017
WWOX	rs534068064	chr16:78848220	chr16:78814323	T	C	0.0008	0	0	0.003	0.001	intron	-	-	ENSG00000186153	WWOX	Cause of death: secondary malignant neoplasm of retroperitoneum and peritoneum	-	Neale B	UKBB	European	2017	0.03343	0.006354	1.469e-07	+	7637	9	7628	1	risk diff	Neale-B_UKBB_EUR_2017
WWOX	rs148102937	chr16:78848694	chr16:78814797	T	G	0.0008	0.0072	0	0.0129	0	intron	-	-	ENSG00000186153	WWOX	Cause of death: vascular dementia, unspecified	-	Neale B	UKBB	European	2017	0.01357	0.002338	6.783e-09	+	7637	11	7626	1	risk diff	Neale-B_UKBB_EUR_2017
WWOX	rs150595948	chr16:78849003	chr16:78815106	T	C	0.9992	0.9957	1	0.9751	0.9898	intron	-	-	ENSG00000186153	WWOX	Cause of death: hypertensive heart disease without heart failure	-	Neale B	UKBB	European	2017	-0.01623	0.003554	5.013e-06	-	7637	28	7609	1	risk diff	Neale-B_UKBB_EUR_2017
WWOX	rs184076803	chr16:78849276	chr16:78815379	C	G	1	0.9928	1	0.994	1	intron	-	-	ENSG00000186153	WWOX	Cause of death: acute and subacute infective endocarditis	EFO_1000830	Neale B	UKBB	European	2017	-0.02186	0.003837	1.275e-08	-	7637	5	7632	1	risk diff	Neale-B_UKBB_EUR_2017
WWOX	rs184076803	chr16:78849276	chr16:78815379	C	G	1	0.9928	1	0.994	1	intron	-	-	ENSG00000186153	WWOX	Cause of death: atrial fibrillation and flutter	EFO_0000275	Neale B	UKBB	European	2017	-0.04336	0.005934	3.013e-13	-	7637	12	7625	1	risk diff	Neale-B_UKBB_EUR_2017
WWOX	rs184076803	chr16:78849276	chr16:78815379	C	G	1	0.9928	1	0.994	1	intron	-	-	ENSG00000186153	WWOX	Cause of death: peripheral vascular disease, unspecified	EFO_0003875	Neale B	UKBB	European	2017	-0.02185	0.003836	1.271e-08	-	7637	5	7632	1	risk diff	Neale-B_UKBB_EUR_2017
WWOX	rs532157285	chr16:78849917	chr16:78816020	T	C	0	0	0	0.004	0	intron	-	-	ENSG00000186153	WWOX	Self-reported liver or hepatocellular cancer	EFO_1001513;EFO_0000182	Neale B	UKBB	European	2017	0.001721	0.0003378	3.496e-07	+	337159	125	337034	1	risk diff	Neale-B_UKBB_EUR_2017
WWOX	rs532157285	chr16:78849917	chr16:78816020	T	C	0	0	0	0.004	0	intron	-	-	ENSG00000186153	WWOX	Medication for cholesterol, blood pressure or diabetes: blood pressure medication	EFO_0007056	Neale B	UKBB	European	2017	-0.05006	0.01125	8.598e-06	-	154702	38548	116154	1	risk diff	Neale-B_UKBB_EUR_2017
WWOX	rs565637805	chr16:78850104	chr16:78816207	A	G	-	-	-	-	-	intron	-	-	ENSG00000186153	WWOX	Self-reported chronic lymphocytic	EFO_0000095	Neale B	UKBB	European	2017	-0.005533	0.000976	1.441e-08	-	337159	221	336938	1	risk diff	Neale-B_UKBB_EUR_2017
WWOX	rs565637805	chr16:78850104	chr16:78816207	A	G	-	-	-	-	-	intron	-	-	ENSG00000186153	WWOX	Self-reported soft tissue inflammation	-	Neale B	UKBB	European	2017	-0.0025	0.0005213	1.625e-06	-	337159	63	337096	1	risk diff	Neale-B_UKBB_EUR_2017
WWOX	rs565637805	chr16:78850104	chr16:78816207	A	G	-	-	-	-	-	intron	-	-	ENSG00000186153	WWOX	Treatment with climagest 1mg tablet	EFO_0007056	Neale B	UKBB	European	2017	-0.003808	0.0008585	9.2e-06	-	337159	171	336988	1	risk diff	Neale-B_UKBB_EUR_2017
WWOX	rs565637805	chr16:78850104	chr16:78816207	A	G	-	-	-	-	-	intron	-	-	ENSG00000186153	WWOX	Cause of death: other and unspecified intestinal obstruction	-	Neale B	UKBB	European	2017	-0.09764	0.00945	7.364e-25	-	7637	7	7630	1	risk diff	Neale-B_UKBB_EUR_2017
WWOX	rs565637805	chr16:78850104	chr16:78816207	A	G	-	-	-	-	-	intron	-	-	ENSG00000186153	WWOX	Localised swelling, mass and lump of skin and subcutaneous tissue	-	Neale B	UKBB	European	2017	-0.009492	0.002078	4.917e-06	-	337199	1004	336195	1	risk diff	Neale-B_UKBB_EUR_2017
WWOX	rs180958323	chr16:78850735	chr16:78816838	A	G	0	0	0.0079	0	0.001	intron	-	-	ENSG00000186153	WWOX	Self-reported cellulitis	EFO_0003035	Neale B	UKBB	European	2017	0.003696	0.0008316	8.817e-06	+	337159	211	336948	1	risk diff	Neale-B_UKBB_EUR_2017
WWOX	rs180958323	chr16:78850735	chr16:78816838	A	G	0	0	0.0079	0	0.001	intron	-	-	ENSG00000186153	WWOX	Treatment with quinapril	EFO_0007056	Neale B	UKBB	European	2017	0.003104	0.000675	4.264e-06	+	337159	139	337020	1	risk diff	Neale-B_UKBB_EUR_2017
WWOX	rs180958323	chr16:78850735	chr16:78816838	A	G	0	0	0.0079	0	0.001	intron	-	-	ENSG00000186153	WWOX	Cause of death: intracranial haemorrhage, unspecified	EFO_0000551	Neale B	UKBB	European	2017	0.04624	0.009666	1.757e-06	+	7637	15	7622	1	risk diff	Neale-B_UKBB_EUR_2017
WWOX	rs180958323	chr16:78850735	chr16:78816838	A	G	0	0	0.0079	0	0.001	intron	-	-	ENSG00000186153	WWOX	Cause of death: home	-	Neale B	UKBB	European	2017	0.0465	0.007055	4.656e-11	+	7637	8	7629	1	risk diff	Neale-B_UKBB_EUR_2017
WWOX	rs572427056	chr16:78850807	chr16:78816910	A	T	1	1	1	0.997	1	intron	-	-	ENSG00000186153	WWOX	Malignant neoplasm of rectosigmoid junction	EFO_1000657	Neale B	UKBB	European	2017	-0.002526	0.0005152	9.456e-07	-	337199	294	336905	1	risk diff	Neale-B_UKBB_EUR_2017
WWOX	rs572427056	chr16:78850807	chr16:78816910	A	T	1	1	1	0.997	1	intron	-	-	ENSG00000186153	WWOX	Senility	-	Neale B	UKBB	European	2017	-0.001132	0.000255	9.032e-06	-	337199	72	337127	1	risk diff	Neale-B_UKBB_EUR_2017
WWOX	rs186252642	chr16:78850868	chr16:78816971	C	G	0	0	0	0.003	0	intron	-	-	ENSG00000186153	WWOX	Cause of death: secondary malignant neoplasm of retroperitoneum and peritoneum	-	Neale B	UKBB	European	2017	0.03177	0.006393	6.844e-07	+	7637	9	7628	1	risk diff	Neale-B_UKBB_EUR_2017
WWOX	rs745603300	chr16:78851586	chr16:78817689	A	G	-	-	-	-	-	intron	-	-	ENSG00000186153	WWOX	Haemoglobin	-	Prins B	28887542	European	2017	-6.07	1.25	1.208e-06	-	9961	0	9961	1	g/dl	Prins-B_Haemoglobin_EUR_2017
WWOX	rs190037687	chr16:78851628	chr16:78817731	T	C	0	0	0	0.006	0	intron	-	-	ENSG00000186153	WWOX	Self-reported squamous cell carcinoma	EFO_0000707	Neale B	UKBB	European	2017	0.003261	0.0006872	2.084e-06	+	337159	404	336755	1	risk diff	Neale-B_UKBB_EUR_2017
WWOX	rs190037687	chr16:78851628	chr16:78817731	T	C	0	0	0	0.006	0	intron	-	-	ENSG00000186153	WWOX	Cause of death: other specified place	-	Neale B	UKBB	European	2017	0.0324	0.004648	3.416e-12	+	7637	9	7628	1	risk diff	Neale-B_UKBB_EUR_2017
WWOX	rs142997077	chr16:78851970	chr16:78818073	A	G	1	1	1	0.997	1	intron	-	-	ENSG00000186153	WWOX	Self-reported fracture ulna	EFO_0003950	Neale B	UKBB	European	2017	-0.002383	0.0005392	9.905e-06	-	337159	107	337052	1	risk diff	Neale-B_UKBB_EUR_2017
WWOX	rs142997077	chr16:78851970	chr16:78818073	A	G	1	1	1	0.997	1	intron	-	-	ENSG00000186153	WWOX	Cause of death: cervix uteri, unspecified	-	Neale B	UKBB	European	2017	-0.04819	0.007553	1.877e-10	-	7637	9	7628	1	risk diff	Neale-B_UKBB_EUR_2017
WWOX	rs142997077	chr16:78851970	chr16:78818073	A	G	1	1	1	0.997	1	intron	-	-	ENSG00000186153	WWOX	Cause of death: malignant neoplasm, unspecified	EFO_0000616	Neale B	UKBB	European	2017	-0.0929	0.0118	3.899e-15	-	7637	22	7615	1	risk diff	Neale-B_UKBB_EUR_2017
WWOX	rs142997077	chr16:78851970	chr16:78818073	A	G	1	1	1	0.997	1	intron	-	-	ENSG00000186153	WWOX	Cause of death: organ-limited amyloidosis	-	Neale B	UKBB	European	2017	-0.04375	0.006671	5.817e-11	-	7637	7	7630	1	risk diff	Neale-B_UKBB_EUR_2017
WWOX	rs543641431	chr16:78852020	chr16:78818123	A	C	-	-	-	-	-	intron	-	-	ENSG00000186153	WWOX	Treatment with voltarol 25mg e or c tablet	EFO_0007056	Neale B	UKBB	European	2017	0.003526	0.0007905	8.17e-06	+	337159	356	336803	1	risk diff	Neale-B_UKBB_EUR_2017
WWOX	rs543641431	chr16:78852020	chr16:78818123	A	C	-	-	-	-	-	intron	-	-	ENSG00000186153	WWOX	Treatment with tramacet 325mg or 37.5mg tablet	EFO_0007056	Neale B	UKBB	European	2017	0.002712	0.0004376	5.74e-10	+	337159	109	337050	1	risk diff	Neale-B_UKBB_EUR_2017
WWOX	rs147894341	chr16:78852299	chr16:78818402	C	G	1	0.9986	1	0.9911	0.9949	intron	-	-	ENSG00000186153	WWOX	Ever had bowel cancer screening	EFO_0007330	Neale B	UKBB	European	2017	-0.02764	0.005854	2.339e-06	-	332011	107072	224939	1	risk diff	Neale-B_UKBB_EUR_2017
WWOX	rs6564598	chr16:78852553	chr16:78818656	C	G	0	0.0504	0.0248	0.005	0	intron	-	-	ENSG00000186153	WWOX	Pruritus	-	Neale B	UKBB	European	2017	0.002389	0.0004073	4.488e-09	+	337199	188	337011	1	risk diff	Neale-B_UKBB_EUR_2017
WWOX	rs77163784	chr16:78852935	chr16:78819038	A	G	1	0.9986	1	0.996	1	intron	-	-	ENSG00000186153	WWOX	Treatment with anusol cream	EFO_0007056	Neale B	UKBB	European	2017	-0.0008311	0.0001815	4.687e-06	-	337159	80	337079	1	risk diff	Neale-B_UKBB_EUR_2017
WWOX	rs141229724	chr16:78852995	chr16:78819098	T	C	0.0008	0.0043	0	0.001	0	intron	-	-	ENSG00000186153	WWOX	Self-reported cerebral aneurysm	EFO_0003870	Neale B	UKBB	European	2017	0.003972	0.0007952	5.885e-07	+	337159	226	336933	1	risk diff	Neale-B_UKBB_EUR_2017
WWOX	rs141229724	chr16:78852995	chr16:78819098	T	C	0.0008	0.0043	0	0.001	0	intron	-	-	ENSG00000186153	WWOX	Cause of death: multiple sclerosis	EFO_0003885	Neale B	UKBB	European	2017	0.05764	0.009924	6.563e-09	+	7637	24	7613	1	risk diff	Neale-B_UKBB_EUR_2017
WWOX	rs145471951	chr16:78854210	chr16:78820313	T	G	0	0.0029	0	0.0119	0.0112	intron	-	-	ENSG00000186153	WWOX	Peptic ulcer, site unspecified	-	Neale B	UKBB	European	2017	0.0007777	0.0001588	9.788e-07	+	337199	68	337131	1	risk diff	Neale-B_UKBB_EUR_2017
WWOX	rs145471951	chr16:78854210	chr16:78820313	T	G	0	0.0029	0	0.0119	0.0112	intron	-	-	ENSG00000186153	WWOX	Other erythematous conditions	EFO_0000701	Neale B	UKBB	European	2017	0.0008178	0.000169	1.311e-06	+	337199	77	337122	1	risk diff	Neale-B_UKBB_EUR_2017
WWOX	rs187110458	chr16:78854308	chr16:78820411	A	T	0	0.0058	0	0.005	0.002	intron	-	-	ENSG00000186153	WWOX	Cause of death: bronchopneumonia, unspecified	-	Neale B	UKBB	European	2017	0.04176	0.008063	2.287e-07	+	7637	31	7606	1	risk diff	Neale-B_UKBB_EUR_2017
WWOX	rs141926197	chr16:78854803	chr16:78820906	A	C	1	0.9971	1	0.9871	1	intron	-	-	ENSG00000186153	WWOX	Cause of death: appendix	-	Neale B	UKBB	European	2017	-0.01001	0.001877	9.986e-08	-	7637	5	7632	1	risk diff	Neale-B_UKBB_EUR_2017
WWOX	rs183049808	chr16:78855855	chr16:78821958	T	C	0	0	0	0.004	0	intron	-	-	ENSG00000186153	WWOX	Self-reported liver or hepatocellular cancer	EFO_1001513;EFO_0000182	Neale B	UKBB	European	2017	0.00172	0.0003379	3.566e-07	+	337159	125	337034	1	risk diff	Neale-B_UKBB_EUR_2017
WWOX	rs183049808	chr16:78855855	chr16:78821958	T	C	0	0	0	0.004	0	intron	-	-	ENSG00000186153	WWOX	Medication for cholesterol, blood pressure or diabetes: blood pressure medication	EFO_0007056	Neale B	UKBB	European	2017	-0.04992	0.01126	9.234e-06	-	154702	38548	116154	1	risk diff	Neale-B_UKBB_EUR_2017
WWOX	rs150301016	chr16:78855970	chr16:78822073	T	C	0	0.0058	0	0.005	0.0031	intron	-	-	ENSG00000186153	WWOX	Self-reported pneumothorax	EFO_0009686	Neale B	UKBB	European	2017	0.002083	0.0004024	2.26e-07	+	337159	145	337014	1	risk diff	Neale-B_UKBB_EUR_2017
WWOX	rs150301016	chr16:78855970	chr16:78822073	T	C	0	0.0058	0	0.005	0.0031	intron	-	-	ENSG00000186153	WWOX	Malignant neoplasm of tonsil	EFO_1001214	Neale B	UKBB	European	2017	0.001773	0.0003291	7.152e-08	+	337199	97	337102	1	risk diff	Neale-B_UKBB_EUR_2017
WWOX	rs544593707	chr16:78856006	chr16:78822109	T	C	0	0	0	0.001	0	intron	-	-	ENSG00000186153	WWOX	Self-reported venous thromboembolic disease	-	Neale B	UKBB	European	2017	0.001758	0.0003651	1.464e-06	+	337159	66	337093	1	risk diff	Neale-B_UKBB_EUR_2017
WWOX	rs544593707	chr16:78856006	chr16:78822109	T	C	0	0	0	0.001	0	intron	-	-	ENSG00000186153	WWOX	Treatment with fucibet cream	EFO_0007056	Neale B	UKBB	European	2017	0.002784	0.0006193	6.968e-06	+	337159	190	336969	1	risk diff	Neale-B_UKBB_EUR_2017
WWOX	rs544593707	chr16:78856006	chr16:78822109	T	C	0	0	0	0.001	0	intron	-	-	ENSG00000186153	WWOX	Cause of death: chronic myeloid leukaemia	EFO_0000339	Neale B	UKBB	European	2017	0.02514	0.005213	1.444e-06	+	7637	8	7629	1	risk diff	Neale-B_UKBB_EUR_2017
WWOX	rs186967633	chr16:78856099	chr16:78822202	A	T	1	1	1	0.997	1	intron	-	-	ENSG00000186153	WWOX	Self-reported fracture ulna	EFO_0003950	Neale B	UKBB	European	2017	-0.002524	0.0005518	4.795e-06	-	337159	107	337052	1	risk diff	Neale-B_UKBB_EUR_2017
WWOX	rs186967633	chr16:78856099	chr16:78822202	A	T	1	1	1	0.997	1	intron	-	-	ENSG00000186153	WWOX	Cause of death: cervix uteri, unspecified	-	Neale B	UKBB	European	2017	-0.04161	0.008003	2.048e-07	-	7637	9	7628	1	risk diff	Neale-B_UKBB_EUR_2017
WWOX	rs186967633	chr16:78856099	chr16:78822202	A	T	1	1	1	0.997	1	intron	-	-	ENSG00000186153	WWOX	Cause of death: malignant neoplasm, unspecified	EFO_0000616	Neale B	UKBB	European	2017	-0.1042	0.01248	8.095e-17	-	7637	22	7615	1	risk diff	Neale-B_UKBB_EUR_2017
WWOX	rs186967633	chr16:78856099	chr16:78822202	A	T	1	1	1	0.997	1	intron	-	-	ENSG00000186153	WWOX	Cause of death: organ-limited amyloidosis	-	Neale B	UKBB	European	2017	-0.03364	0.007071	1.995e-06	-	7637	7	7630	1	risk diff	Neale-B_UKBB_EUR_2017
WWOX	rs182348599	chr16:78856268	chr16:78822371	A	G	0	0	0	0.001	0	intron	-	-	ENSG00000186153	WWOX	Treatment with glucose product	EFO_0007056	Neale B	UKBB	European	2017	0.001725	0.0003851	7.509e-06	+	337159	77	337082	1	risk diff	Neale-B_UKBB_EUR_2017
WWOX	rs182348599	chr16:78856268	chr16:78822371	A	G	0	0	0	0.001	0	intron	-	-	ENSG00000186153	WWOX	Home area population density: Scotland - remote rural	-	Neale B	UKBB	European	2017	0.0006274	0.0001402	7.594e-06	+	333997	10	333987	1	risk diff	Neale-B_UKBB_EUR_2017
WWOX	rs761771268	chr16:78856455	chr16:78822558	T	C	-	-	-	-	-	intron	-	-	ENSG00000186153	WWOX	Treatment with migril tablet	EFO_0007056	Neale B	UKBB	European	2017	0.002784	0.0006157	6.132e-06	+	337159	84	337075	1	risk diff	Neale-B_UKBB_EUR_2017
WWOX	rs761771268	chr16:78856455	chr16:78822558	T	C	-	-	-	-	-	intron	-	-	ENSG00000186153	WWOX	Treatment with angitil sr 90 m or r capsule	EFO_0007056	Neale B	UKBB	European	2017	0.004175	0.0007204	6.801e-09	+	337159	115	337044	1	risk diff	Neale-B_UKBB_EUR_2017
WWOX	rs761771268	chr16:78856455	chr16:78822558	T	C	-	-	-	-	-	intron	-	-	ENSG00000186153	WWOX	Treatment with viazem xl 120mg m or r capsule	EFO_0007056	Neale B	UKBB	European	2017	0.002838	0.0005417	1.618e-07	+	337159	65	337094	1	risk diff	Neale-B_UKBB_EUR_2017
WWOX	rs761771268	chr16:78856455	chr16:78822558	T	C	-	-	-	-	-	intron	-	-	ENSG00000186153	WWOX	Treatment with protium 20mg e or c tablet	EFO_0007056	Neale B	UKBB	European	2017	0.002787	0.0006157	5.993e-06	+	337159	84	337075	1	risk diff	Neale-B_UKBB_EUR_2017
WWOX	rs761771268	chr16:78856455	chr16:78822558	T	C	-	-	-	-	-	intron	-	-	ENSG00000186153	WWOX	Cause of death: septicaemia, unspecified	-	Neale B	UKBB	European	2017	0.06657	0.01248	9.931e-08	+	7637	17	7620	1	risk diff	Neale-B_UKBB_EUR_2017
WWOX	rs761771268	chr16:78856455	chr16:78822558	T	C	-	-	-	-	-	intron	-	-	ENSG00000186153	WWOX	Cause of death: chronic myeloid leukaemia	EFO_0000339	Neale B	UKBB	European	2017	0.06861	0.008557	1.24e-15	+	7637	8	7629	1	risk diff	Neale-B_UKBB_EUR_2017
WWOX	rs761771268	chr16:78856455	chr16:78822558	T	C	-	-	-	-	-	intron	-	-	ENSG00000186153	WWOX	Intracerebral haemorrhage	EFO_0005669	Neale B	UKBB	European	2017	0.00685	0.00107	1.55e-10	+	337199	254	336945	1	risk diff	Neale-B_UKBB_EUR_2017
WWOX	rs761771268	chr16:78856455	chr16:78822558	T	C	-	-	-	-	-	intron	-	-	ENSG00000186153	WWOX	Dislocation, sprain and strain of joints and ligaments at neck level	-	Neale B	UKBB	European	2017	0.00282	0.0005621	5.236e-07	+	337199	70	337129	1	risk diff	Neale-B_UKBB_EUR_2017
WWOX	rs7192705	chr16:78856824	chr16:78822927	A	G	0.6694	0.6643	0.8214	0.7376	0.7331	intron	-	-	ENSG00000186153	WWOX	Red cell distribution width	EFO_0004586	Astle W	27863252	European	2016	0.01836	0.004127	8.649e-06	+	173480	0	173480	2	IVNT	Astle-W_Blood-Cell-Traits_EUR_2016
WWOX	rs7197765	chr16:78856961	chr16:78823064	A	T	0.3419	0.3357	0.249	0.2624	0.2924	intron	-	-	ENSG00000186153	WWOX	Red cell distribution width	EFO_0004586	Astle W	27863252	European	2016	-0.01834	0.004129	8.962e-06	-	173480	0	173480	2	IVNT	Astle-W_Blood-Cell-Traits_EUR_2016
WWOX	rs60970613	chr16:78857917	chr16:78824020	T	C	0.0605	0.0072	0.001	0.005	0	intron	-	-	ENSG00000186153	WWOX	Acute tonsillitis	-	Neale B	UKBB	European	2017	0.005063	0.001063	1.913e-06	+	337199	303	336896	1	risk diff	Neale-B_UKBB_EUR_2017
WWOX	rs189393745	chr16:78858222	chr16:78824325	C	G	0	0.0014	0	0.004	0	intron	-	-	ENSG00000186153	WWOX	Treatment with natrilix sr 1.5mg m or r tablet	EFO_0007056	Neale B	UKBB	European	2017	0.001342	0.0002628	3.254e-07	+	337159	73	337086	1	risk diff	Neale-B_UKBB_EUR_2017
WWOX	rs189393745	chr16:78858222	chr16:78824325	C	G	0	0.0014	0	0.004	0	intron	-	-	ENSG00000186153	WWOX	Cause of death: malignant neoplasm of ureter	-	Neale B	UKBB	European	2017	0.02648	0.004281	6.511e-10	+	7637	9	7628	1	risk diff	Neale-B_UKBB_EUR_2017
WWOX	rs555961441	chr16:78858251	chr16:78824354	T	C	0	0	0	0.003	0	intron	-	-	ENSG00000186153	WWOX	Cause of death: secondary malignant neoplasm of retroperitoneum and peritoneum	-	Neale B	UKBB	European	2017	0.03247	0.006463	5.152e-07	+	7637	9	7628	1	risk diff	Neale-B_UKBB_EUR_2017
WWOX	rs143401631	chr16:78858528	chr16:78824631	C	G	-	-	-	-	-	intron	-	-	ENSG00000186153	WWOX	Acute tonsillitis	-	Neale B	UKBB	European	2017	-0.005239	0.001079	1.197e-06	-	337199	303	336896	1	risk diff	Neale-B_UKBB_EUR_2017
WWOX	rs570429589	chr16:78858762	chr16:78824865	T	C	1	0.9971	1	0.999	1	intron	-	-	ENSG00000186153	WWOX	Self-reported prostate problem	-	Neale B	UKBB	European	2017	-0.00499	0.001092	4.868e-06	-	337159	588	336571	1	risk diff	Neale-B_UKBB_EUR_2017
WWOX	rs549906222	chr16:78858973	chr16:78825076	A	G	-	-	-	-	-	intron	-	-	ENSG00000186153	WWOX	Treatment with indoramin	EFO_0007056	Neale B	UKBB	European	2017	-0.002964	0.0006497	5.076e-06	-	337159	88	337071	1	risk diff	Neale-B_UKBB_EUR_2017
WWOX	rs549906222	chr16:78858973	chr16:78825076	A	G	-	-	-	-	-	intron	-	-	ENSG00000186153	WWOX	Treatment with deep relief ibuprofen gel	EFO_0007056	Neale B	UKBB	European	2017	-0.002708	0.0005795	2.975e-06	-	337159	70	337089	1	risk diff	Neale-B_UKBB_EUR_2017
WWOX	rs549906222	chr16:78858973	chr16:78825076	A	G	-	-	-	-	-	intron	-	-	ENSG00000186153	WWOX	Treatment with dorzolamide	EFO_0007056	Neale B	UKBB	European	2017	-0.002929	0.0006571	8.278e-06	-	337159	90	337069	1	risk diff	Neale-B_UKBB_EUR_2017
WWOX	rs549906222	chr16:78858973	chr16:78825076	A	G	-	-	-	-	-	intron	-	-	ENSG00000186153	WWOX	Cause of death: home	-	Neale B	UKBB	European	2017	-0.0598	0.007075	3.389e-17	-	7637	6	7631	1	risk diff	Neale-B_UKBB_EUR_2017
WWOX	rs549906222	chr16:78858973	chr16:78825076	A	G	-	-	-	-	-	intron	-	-	ENSG00000186153	WWOX	Fracture of neck	EFO_0003931	Neale B	UKBB	European	2017	-0.004381	0.0007362	2.675e-09	-	337199	113	337086	1	risk diff	Neale-B_UKBB_EUR_2017
WWOX	rs371236502	chr16:78859257	chr16:78825360	T	C	0	0	0	0.005	0.002	intron	-	-	ENSG00000186153	WWOX	Self-reported femoral hernia	EFO_1001791	Neale B	UKBB	European	2017	0.002933	0.0004742	6.231e-10	+	337159	94	337065	1	risk diff	Neale-B_UKBB_EUR_2017
WWOX	rs371236502	chr16:78859257	chr16:78825360	T	C	0	0	0	0.005	0.002	intron	-	-	ENSG00000186153	WWOX	Cause of death: myelodysplastic syndrome, unspecified	-	Neale B	UKBB	European	2017	0.04692	0.007949	3.732e-09	+	7637	10	7627	1	risk diff	Neale-B_UKBB_EUR_2017
WWOX	rs371236502	chr16:78859257	chr16:78825360	T	C	0	0	0	0.005	0.002	intron	-	-	ENSG00000186153	WWOX	Cause of death: without complications	-	Neale B	UKBB	European	2017	0.04774	0.006149	9.306e-15	+	7637	6	7631	1	risk diff	Neale-B_UKBB_EUR_2017
WWOX	rs371236502	chr16:78859257	chr16:78825360	T	C	0	0	0	0.005	0.002	intron	-	-	ENSG00000186153	WWOX	Cause of death: epilepsy, unspecified	EFO_0000474	Neale B	UKBB	European	2017	0.0469	0.009404	6.266e-07	+	7637	14	7623	1	risk diff	Neale-B_UKBB_EUR_2017
WWOX	rs371236502	chr16:78859257	chr16:78825360	T	C	0	0	0	0.005	0.002	intron	-	-	ENSG00000186153	WWOX	Cause of death: alcoholic liver disease, unspecified	-	Neale B	UKBB	European	2017	0.08591	0.01682	3.316e-07	+	7637	45	7592	1	risk diff	Neale-B_UKBB_EUR_2017
WWOX	rs371236502	chr16:78859257	chr16:78825360	T	C	0	0	0	0.005	0.002	intron	-	-	ENSG00000186153	WWOX	Cause of death: home	-	Neale B	UKBB	European	2017	0.04669	0.008342	2.259e-08	+	7637	11	7626	1	risk diff	Neale-B_UKBB_EUR_2017
WWOX	rs113588035	chr16:78859346	chr16:78825449	A	G	0.9985	0.964	0.999	0.9284	0.9356	intron	-	-	ENSG00000186153	WWOX	Cause of death: home	-	Neale B	UKBB	European	2017	-0.004951	0.001033	1.686e-06	-	7637	8	7629	1	risk diff	Neale-B_UKBB_EUR_2017
WWOX	rs117008116	chr16:78859464	chr16:78825567	T	G	0	0	0	0.002	0	intron	-	-	ENSG00000186153	WWOX	Self-reported thyroid cancer	EFO_0002892	Neale B	UKBB	European	2017	0.003911	0.0008347	2.798e-06	+	337159	317	336842	1	risk diff	Neale-B_UKBB_EUR_2017
WWOX	rs117008116	chr16:78859464	chr16:78825567	T	G	0	0	0	0.002	0	intron	-	-	ENSG00000186153	WWOX	Self-reported inflammatory bowel disease	EFO_0003767	Neale B	UKBB	European	2017	0.002879	0.0005327	6.518e-08	+	337159	129	337030	1	risk diff	Neale-B_UKBB_EUR_2017
WWOX	rs117008116	chr16:78859464	chr16:78825567	T	G	0	0	0	0.002	0	intron	-	-	ENSG00000186153	WWOX	Self-reported fracture toe	EFO_0009512	Neale B	UKBB	European	2017	0.003492	0.0007018	6.519e-07	+	337159	224	336935	1	risk diff	Neale-B_UKBB_EUR_2017
WWOX	rs117008116	chr16:78859464	chr16:78825567	T	G	0	0	0	0.002	0	intron	-	-	ENSG00000186153	WWOX	Treatment with clarityn 10mg tablet	EFO_0007056	Neale B	UKBB	European	2017	0.00376	0.0007971	2.39e-06	+	337159	289	336870	1	risk diff	Neale-B_UKBB_EUR_2017
WWOX	rs117008116	chr16:78859464	chr16:78825567	T	G	0	0	0	0.002	0	intron	-	-	ENSG00000186153	WWOX	Treatment with tears naturale eye drops	EFO_0007056	Neale B	UKBB	European	2017	0.002626	0.0004667	1.837e-08	+	337159	99	337060	1	risk diff	Neale-B_UKBB_EUR_2017
WWOX	rs117008116	chr16:78859464	chr16:78825567	T	G	0	0	0	0.002	0	intron	-	-	ENSG00000186153	WWOX	Treatment with liothyronine	EFO_0007056	Neale B	UKBB	European	2017	0.00247	0.000435	1.359e-08	+	337159	86	337073	1	risk diff	Neale-B_UKBB_EUR_2017
WWOX	rs117008116	chr16:78859464	chr16:78825567	T	G	0	0	0	0.002	0	intron	-	-	ENSG00000186153	WWOX	Treatment with diclomax sr 75mg m or r capsule	EFO_0007056	Neale B	UKBB	European	2017	0.002529	0.0003924	1.171e-10	+	337159	70	337089	1	risk diff	Neale-B_UKBB_EUR_2017
WWOX	rs117008116	chr16:78859464	chr16:78825567	T	G	0	0	0	0.002	0	intron	-	-	ENSG00000186153	WWOX	Treatment with testogel 50mg gel 5g sachet	EFO_0007056	Neale B	UKBB	European	2017	0.002565	0.0005116	5.313e-07	+	337159	119	337040	1	risk diff	Neale-B_UKBB_EUR_2017
WWOX	rs117008116	chr16:78859464	chr16:78825567	T	G	0	0	0	0.002	0	intron	-	-	ENSG00000186153	WWOX	Treatment with bendroflumethiazide+potassium 2.5mg or 7.7mmol m/r tablet	EFO_0007056	Neale B	UKBB	European	2017	0.002029	0.0004247	1.775e-06	+	337159	82	337077	1	risk diff	Neale-B_UKBB_EUR_2017
WWOX	rs143763664	chr16:78860167	chr16:78826270	T	C	0.0567	0.0072	0.001	0.005	0.001	intron	-	-	ENSG00000186153	WWOX	Acute tonsillitis	-	Neale B	UKBB	European	2017	0.005048	0.001061	1.975e-06	+	337199	303	336896	1	risk diff	Neale-B_UKBB_EUR_2017
WWOX	rs192971506	chr16:78860204	chr16:78826307	T	C	0.9985	0.9942	1	0.998	0.9959	intron	-	-	ENSG00000186153	WWOX	Self-reported heart failure or pulmonary odema	EFO_0003144	Neale B	UKBB	European	2017	-0.00278	0.0006138	5.916e-06	-	337159	216	336943	1	risk diff	Neale-B_UKBB_EUR_2017
WWOX	rs192971506	chr16:78860204	chr16:78826307	T	C	0.9985	0.9942	1	0.998	0.9959	intron	-	-	ENSG00000186153	WWOX	Self-reported cerebral aneurysm	EFO_0003870	Neale B	UKBB	European	2017	-0.002991	0.0006279	1.898e-06	-	337159	226	336933	1	risk diff	Neale-B_UKBB_EUR_2017
WWOX	rs192971506	chr16:78860204	chr16:78826307	T	C	0.9985	0.9942	1	0.998	0.9959	intron	-	-	ENSG00000186153	WWOX	Cause of death: multiple sclerosis	EFO_0003885	Neale B	UKBB	European	2017	-0.04312	0.008524	4.31e-07	-	7637	24	7613	1	risk diff	Neale-B_UKBB_EUR_2017
WWOX	rs142899941	chr16:78860483	chr16:78826586	T	C	1	1	1	0.996	1	intron	-	-	ENSG00000186153	WWOX	Cause of death: cervix uteri, unspecified	-	Neale B	UKBB	European	2017	-0.04977	0.007662	8.784e-11	-	7637	9	7628	1	risk diff	Neale-B_UKBB_EUR_2017
WWOX	rs142899941	chr16:78860483	chr16:78826586	T	C	1	1	1	0.996	1	intron	-	-	ENSG00000186153	WWOX	Cause of death: malignant neoplasm, unspecified	EFO_0000616	Neale B	UKBB	European	2017	-0.09773	0.01197	3.668e-16	-	7637	22	7615	1	risk diff	Neale-B_UKBB_EUR_2017
WWOX	rs142899941	chr16:78860483	chr16:78826586	T	C	1	1	1	0.996	1	intron	-	-	ENSG00000186153	WWOX	Cause of death: organ-limited amyloidosis	-	Neale B	UKBB	European	2017	-0.04874	0.006764	6.319e-13	-	7637	7	7630	1	risk diff	Neale-B_UKBB_EUR_2017
WWOX	rs542148380	chr16:78860764	chr16:78826867	T	C	0	0.0043	0	0	0	intron	-	-	ENSG00000186153	WWOX	Self-reported gastroenteritis or dysentry	EFO_1001463;EFO_1001869	Neale B	UKBB	European	2017	0.002822	0.0006144	4.375e-06	+	337159	97	337062	1	risk diff	Neale-B_UKBB_EUR_2017
WWOX	rs542148380	chr16:78860764	chr16:78826867	T	C	0	0.0043	0	0	0	intron	-	-	ENSG00000186153	WWOX	Cause of death: acute vascular disorders of intestine	-	Neale B	UKBB	European	2017	0.05402	0.008541	2.682e-10	+	7637	10	7627	1	risk diff	Neale-B_UKBB_EUR_2017
WWOX	rs542148380	chr16:78860764	chr16:78826867	T	C	0	0.0043	0	0	0	intron	-	-	ENSG00000186153	WWOX	Cause of death: alcoholic hepatitis	-	Neale B	UKBB	European	2017	0.05132	0.007144	7.428e-13	+	7637	7	7630	1	risk diff	Neale-B_UKBB_EUR_2017
WWOX	rs77791817	chr16:78860835	chr16:78826938	A	G	0.9992	0.964	0.999	0.9284	0.9335	intron	-	-	ENSG00000186153	WWOX	Cause of death: home	-	Neale B	UKBB	European	2017	-0.00496	0.001034	1.644e-06	-	7637	8	7629	1	risk diff	Neale-B_UKBB_EUR_2017
WWOX	rs545522510	chr16:78861361	chr16:78827464	C	G	-	-	-	-	-	intron	-	-	ENSG00000186153	WWOX	Self-reported thyroid cancer	EFO_0002892	Neale B	UKBB	European	2017	-0.006534	0.001101	2.969e-09	-	337159	317	336842	1	risk diff	Neale-B_UKBB_EUR_2017
WWOX	rs545522510	chr16:78861361	chr16:78827464	C	G	-	-	-	-	-	intron	-	-	ENSG00000186153	WWOX	Self-reported gall bladder disease	EFO_0003832	Neale B	UKBB	European	2017	-0.003936	0.0008415	2.908e-06	-	337159	185	336974	1	risk diff	Neale-B_UKBB_EUR_2017
WWOX	rs545522510	chr16:78861361	chr16:78827464	C	G	-	-	-	-	-	intron	-	-	ENSG00000186153	WWOX	Self-reported polycystic kidney	EFO_0008620	Neale B	UKBB	European	2017	-0.004376	0.0009362	2.958e-06	-	337159	229	336930	1	risk diff	Neale-B_UKBB_EUR_2017
WWOX	rs545522510	chr16:78861361	chr16:78827464	C	G	-	-	-	-	-	intron	-	-	ENSG00000186153	WWOX	Self-reported polycythaemia vera	EFO_0002429	Neale B	UKBB	European	2017	-0.004375	0.0007425	3.812e-09	-	337159	144	337015	1	risk diff	Neale-B_UKBB_EUR_2017
WWOX	rs545522510	chr16:78861361	chr16:78827464	C	G	-	-	-	-	-	intron	-	-	ENSG00000186153	WWOX	Self-reported inflammatory bowel disease	EFO_0003767	Neale B	UKBB	European	2017	-0.003427	0.0007028	1.079e-06	-	337159	129	337030	1	risk diff	Neale-B_UKBB_EUR_2017
WWOX	rs545522510	chr16:78861361	chr16:78827464	C	G	-	-	-	-	-	intron	-	-	ENSG00000186153	WWOX	Self-reported blepharitis or eyelid infection	EFO_0009536	Neale B	UKBB	European	2017	-0.003409	0.0006371	8.768e-08	-	337159	106	337053	1	risk diff	Neale-B_UKBB_EUR_2017
WWOX	rs545522510	chr16:78861361	chr16:78827464	C	G	-	-	-	-	-	intron	-	-	ENSG00000186153	WWOX	Self-reported fracture toe	EFO_0009512	Neale B	UKBB	European	2017	-0.005393	0.0009259	5.72e-09	-	337159	224	336935	1	risk diff	Neale-B_UKBB_EUR_2017
WWOX	rs545522510	chr16:78861361	chr16:78827464	C	G	-	-	-	-	-	intron	-	-	ENSG00000186153	WWOX	Self-reported cervical erosion	EFO_1000862	Neale B	UKBB	European	2017	-0.002324	0.000514	6.171e-06	-	337159	69	337090	1	risk diff	Neale-B_UKBB_EUR_2017
WWOX	rs545522510	chr16:78861361	chr16:78827464	C	G	-	-	-	-	-	intron	-	-	ENSG00000186153	WWOX	Treatment with vitamin a+d capsule	EFO_0007056	Neale B	UKBB	European	2017	-0.002392	0.0004505	1.096e-07	-	337159	53	337106	1	risk diff	Neale-B_UKBB_EUR_2017
WWOX	rs545522510	chr16:78861361	chr16:78827464	C	G	-	-	-	-	-	intron	-	-	ENSG00000186153	WWOX	Treatment with sodium cromoglycate	EFO_0007056	Neale B	UKBB	European	2017	-0.00283	0.0006095	3.42e-06	-	337159	97	337062	1	risk diff	Neale-B_UKBB_EUR_2017
WWOX	rs545522510	chr16:78861361	chr16:78827464	C	G	-	-	-	-	-	intron	-	-	ENSG00000186153	WWOX	Treatment with serc-8 tablet	EFO_0007056	Neale B	UKBB	European	2017	-0.003345	0.0006063	3.433e-08	-	337159	96	337063	1	risk diff	Neale-B_UKBB_EUR_2017
WWOX	rs545522510	chr16:78861361	chr16:78827464	C	G	-	-	-	-	-	intron	-	-	ENSG00000186153	WWOX	Treatment with conjugated oestrogens	EFO_0007056	Neale B	UKBB	European	2017	-0.002354	0.0005103	3.978e-06	-	337159	68	337091	1	risk diff	Neale-B_UKBB_EUR_2017
WWOX	rs545522510	chr16:78861361	chr16:78827464	C	G	-	-	-	-	-	intron	-	-	ENSG00000186153	WWOX	Treatment with sustanon 100 oily injection	EFO_0007056	Neale B	UKBB	European	2017	-0.00235	0.0005103	4.114e-06	-	337159	68	337091	1	risk diff	Neale-B_UKBB_EUR_2017
WWOX	rs545522510	chr16:78861361	chr16:78827464	C	G	-	-	-	-	-	intron	-	-	ENSG00000186153	WWOX	Treatment with pilocarpine	EFO_0007056	Neale B	UKBB	European	2017	-0.002372	0.0004713	4.854e-07	-	337159	58	337101	1	risk diff	Neale-B_UKBB_EUR_2017
WWOX	rs545522510	chr16:78861361	chr16:78827464	C	G	-	-	-	-	-	intron	-	-	ENSG00000186153	WWOX	Treatment with gastrocote liquid	EFO_0007056	Neale B	UKBB	European	2017	-0.002357	0.0005103	3.873e-06	-	337159	68	337091	1	risk diff	Neale-B_UKBB_EUR_2017
WWOX	rs545522510	chr16:78861361	chr16:78827464	C	G	-	-	-	-	-	intron	-	-	ENSG00000186153	WWOX	Treatment with diclomax sr 75mg m or r capsule	EFO_0007056	Neale B	UKBB	European	2017	-0.003327	0.0005177	1.304e-10	-	337159	70	337089	1	risk diff	Neale-B_UKBB_EUR_2017
WWOX	rs545522510	chr16:78861361	chr16:78827464	C	G	-	-	-	-	-	intron	-	-	ENSG00000186153	WWOX	Treatment with kapake capsule	EFO_0007056	Neale B	UKBB	European	2017	-0.002351	0.0004951	2.042e-06	-	337159	64	337095	1	risk diff	Neale-B_UKBB_EUR_2017
WWOX	rs545522510	chr16:78861361	chr16:78827464	C	G	-	-	-	-	-	intron	-	-	ENSG00000186153	WWOX	Treatment with viagra 50mg tablet	EFO_0007056	Neale B	UKBB	European	2017	-0.003378	0.0006889	9.421e-07	-	337159	124	337035	1	risk diff	Neale-B_UKBB_EUR_2017
WWOX	rs545522510	chr16:78861361	chr16:78827464	C	G	-	-	-	-	-	intron	-	-	ENSG00000186153	WWOX	Treatment with arcoxia 60mg tablet	EFO_0007056	Neale B	UKBB	European	2017	-0.00346	0.0006722	2.636e-07	-	337159	118	337041	1	risk diff	Neale-B_UKBB_EUR_2017
WWOX	rs545522510	chr16:78861361	chr16:78827464	C	G	-	-	-	-	-	intron	-	-	ENSG00000186153	WWOX	Treatment with cialis 20mg tablet	EFO_0007056	Neale B	UKBB	European	2017	-0.00344	0.0006663	2.436e-07	-	337159	116	337043	1	risk diff	Neale-B_UKBB_EUR_2017
WWOX	rs545522510	chr16:78861361	chr16:78827464	C	G	-	-	-	-	-	intron	-	-	ENSG00000186153	WWOX	Treatment with calfovit d3 powder for oral suspension	EFO_0007056	Neale B	UKBB	European	2017	-0.002296	0.0004793	1.666e-06	-	337159	60	337099	1	risk diff	Neale-B_UKBB_EUR_2017
WWOX	rs545522510	chr16:78861361	chr16:78827464	C	G	-	-	-	-	-	intron	-	-	ENSG00000186153	WWOX	Treatment with testogel 50mg gel 5g sachet	EFO_0007056	Neale B	UKBB	European	2017	-0.004775	0.0006749	1.49e-12	-	337159	119	337040	1	risk diff	Neale-B_UKBB_EUR_2017
WWOX	rs545522510	chr16:78861361	chr16:78827464	C	G	-	-	-	-	-	intron	-	-	ENSG00000186153	WWOX	Treatment with bendroflumethiazide+potassium 2.5mg or 7.7mmol m/r tablet	EFO_0007056	Neale B	UKBB	European	2017	-0.003753	0.0005603	2.114e-11	-	337159	82	337077	1	risk diff	Neale-B_UKBB_EUR_2017
WWOX	rs545522510	chr16:78861361	chr16:78827464	C	G	-	-	-	-	-	intron	-	-	ENSG00000186153	WWOX	Hodgkins disease	EFO_0000183	Neale B	UKBB	European	2017	-0.003204	0.000631	3.81e-07	-	337199	104	337095	1	risk diff	Neale-B_UKBB_EUR_2017
WWOX	rs545522510	chr16:78861361	chr16:78827464	C	G	-	-	-	-	-	intron	-	-	ENSG00000186153	WWOX	Other retinal disorders	-	Neale B	UKBB	European	2017	-0.0089	0.001759	4.212e-07	-	337199	810	336389	1	risk diff	Neale-B_UKBB_EUR_2017
WWOX	rs535156456	chr16:78861913	chr16:78828016	A	G	0	0	0	0.004	0	intron	-	-	ENSG00000186153	WWOX	Treatment with ketoprofen	EFO_0007056	Neale B	UKBB	European	2017	0.002576	0.0005707	6.385e-06	+	337159	107	337052	1	risk diff	Neale-B_UKBB_EUR_2017
WWOX	rs535156456	chr16:78861913	chr16:78828016	A	G	0	0	0	0.004	0	intron	-	-	ENSG00000186153	WWOX	Cause of death: pharynx, unspecified	-	Neale B	UKBB	European	2017	0.04076	0.006198	5.14e-11	+	7637	7	7630	1	risk diff	Neale-B_UKBB_EUR_2017
WWOX	rs117193408	chr16:78862186	chr16:78828289	A	G	0	0.0144	0	0.0219	0.001	intron	-	-	ENSG00000186153	WWOX	Home area population density: postcode not linkable	-	Neale B	UKBB	European	2017	0.0002525	4.619e-05	4.584e-08	+	333997	12	333985	1	risk diff	Neale-B_UKBB_EUR_2017
WWOX	rs74031703	chr16:78862266	chr16:78828369	A	C	0.0545	0.0072	0.001	0.006	0	intron	-	-	ENSG00000186153	WWOX	Treatment with colestyramine	EFO_0007056	Neale B	UKBB	European	2017	0.002587	0.0005676	5.192e-06	+	337159	77	337082	1	risk diff	Neale-B_UKBB_EUR_2017
WWOX	rs74031703	chr16:78862266	chr16:78828369	A	C	0.0545	0.0072	0.001	0.006	0	intron	-	-	ENSG00000186153	WWOX	Acute tonsillitis	-	Neale B	UKBB	European	2017	0.005584	0.001126	7.008e-07	+	337199	303	336896	1	risk diff	Neale-B_UKBB_EUR_2017
WWOX	rs74031703	chr16:78862266	chr16:78828369	A	C	0.0545	0.0072	0.001	0.006	0	intron	-	-	ENSG00000186153	WWOX	Lichen simplex chronicus and prurigo	EFO_1000724	Neale B	UKBB	European	2017	0.002588	0.0005712	5.87e-06	+	337199	78	337121	1	risk diff	Neale-B_UKBB_EUR_2017
WWOX	rs139521249	chr16:78862837	chr16:78828940	A	G	0	0	0	0.007	0	intron	-	-	ENSG00000186153	WWOX	Self-reported giant cell or temporal arteritis	EFO_1001209	Neale B	UKBB	European	2017	0.001669	0.0003627	4.197e-06	+	337159	70	337089	1	risk diff	Neale-B_UKBB_EUR_2017
WWOX	rs139521249	chr16:78862837	chr16:78828940	A	G	0	0	0	0.007	0	intron	-	-	ENSG00000186153	WWOX	Other acquired deformities of musculoskeletal system and connective tissue	EFO_1001986	Neale B	UKBB	European	2017	0.002548	0.0005567	4.71e-06	+	337199	165	337034	1	risk diff	Neale-B_UKBB_EUR_2017
WWOX	rs146861168	chr16:78862913	chr16:78829016	T	G	1	1	1	0.995	1	intron	-	-	ENSG00000186153	WWOX	Self-reported liver or hepatocellular cancer	EFO_1001513;EFO_0000182	Neale B	UKBB	European	2017	-0.001718	0.0003395	4.169e-07	-	337159	125	337034	1	risk diff	Neale-B_UKBB_EUR_2017
WWOX	rs143244786	chr16:78863203	chr16:78829306	T	G	0	0	0	0.002	0	intron	-	-	ENSG00000186153	WWOX	Treatment with becloforte 250micrograms inhaler	EFO_0007056	Neale B	UKBB	European	2017	0.003277	0.0006777	1.33e-06	+	337159	178	336981	1	risk diff	Neale-B_UKBB_EUR_2017
WWOX	rs143244786	chr16:78863203	chr16:78829306	T	G	0	0	0	0.002	0	intron	-	-	ENSG00000186153	WWOX	Cause of death: chronic myeloid leukaemia	EFO_0000339	Neale B	UKBB	European	2017	0.03069	0.005786	1.161e-07	+	7637	8	7629	1	risk diff	Neale-B_UKBB_EUR_2017
WWOX	rs143244786	chr16:78863203	chr16:78829306	T	G	0	0	0	0.002	0	intron	-	-	ENSG00000186153	WWOX	Cause of death: heart failure, unspecified	EFO_0003144;EFO_0000373	Neale B	UKBB	European	2017	0.03089	0.005785	9.546e-08	+	7637	8	7629	1	risk diff	Neale-B_UKBB_EUR_2017
WWOX	rs143244786	chr16:78863203	chr16:78829306	T	G	0	0	0	0.002	0	intron	-	-	ENSG00000186153	WWOX	Cause of death: asthma, unspecified	EFO_0000270	Neale B	UKBB	European	2017	0.03059	0.006138	6.386e-07	+	7637	9	7628	1	risk diff	Neale-B_UKBB_EUR_2017
WWOX	rs143244786	chr16:78863203	chr16:78829306	T	G	0	0	0	0.002	0	intron	-	-	ENSG00000186153	WWOX	Cause of death: rheumatoid arthritis, unspecified	-	Neale B	UKBB	European	2017	0.03043	0.006471	2.62e-06	+	7637	10	7627	1	risk diff	Neale-B_UKBB_EUR_2017
WWOX	rs142873462	chr16:78863314	chr16:78829417	A	G	0.0008	0.0029	0.001	0.008	0.0133	intron	-	-	ENSG00000186153	WWOX	Treatment with vitamin a+d capsule	EFO_0007056	Neale B	UKBB	European	2017	0.0009659	0.0002103	4.384e-06	+	337159	53	337106	1	risk diff	Neale-B_UKBB_EUR_2017
WWOX	rs142873462	chr16:78863314	chr16:78829417	A	G	0.0008	0.0029	0.001	0.008	0.0133	intron	-	-	ENSG00000186153	WWOX	Cause of death: home	-	Neale B	UKBB	European	2017	0.02097	0.003399	7.146e-10	+	7637	8	7629	1	risk diff	Neale-B_UKBB_EUR_2017
WWOX	rs181688843	chr16:78864063	chr16:78830166	A	G	0.0008	0.0043	0	0.008	0.001	intron	-	-	ENSG00000186153	WWOX	Self-reported retinal artery or vein occlusion	EFO_1001154;EFO_1001157	Neale B	UKBB	European	2017	0.001766	0.0003988	9.49e-06	+	337159	156	337003	1	risk diff	Neale-B_UKBB_EUR_2017
WWOX	rs181688843	chr16:78864063	chr16:78830166	A	G	0.0008	0.0043	0	0.008	0.001	intron	-	-	ENSG00000186153	WWOX	Self-reported myocarditis	-	Neale B	UKBB	European	2017	0.001451	0.0002614	2.833e-08	+	337159	67	337092	1	risk diff	Neale-B_UKBB_EUR_2017
WWOX	rs181688843	chr16:78864063	chr16:78830166	A	G	0.0008	0.0043	0	0.008	0.001	intron	-	-	ENSG00000186153	WWOX	Treatment with priadel 200mg m or r tablet	EFO_0007056	Neale B	UKBB	European	2017	0.002112	0.0004725	7.812e-06	+	337159	219	336940	1	risk diff	Neale-B_UKBB_EUR_2017
WWOX	rs181688843	chr16:78864063	chr16:78830166	A	G	0.0008	0.0043	0	0.008	0.001	intron	-	-	ENSG00000186153	WWOX	Treatment with norethisterone	EFO_0007056	Neale B	UKBB	European	2017	0.00206	0.0004503	4.755e-06	+	337159	199	336960	1	risk diff	Neale-B_UKBB_EUR_2017
WWOX	rs181688843	chr16:78864063	chr16:78830166	A	G	0.0008	0.0043	0	0.008	0.001	intron	-	-	ENSG00000186153	WWOX	Treatment with nedocromil	EFO_0007056	Neale B	UKBB	European	2017	0.001348	0.0002802	1.509e-06	+	337159	77	337082	1	risk diff	Neale-B_UKBB_EUR_2017
WWOX	rs181688843	chr16:78864063	chr16:78830166	A	G	0.0008	0.0043	0	0.008	0.001	intron	-	-	ENSG00000186153	WWOX	Treatment with viagra 50mg tablet	EFO_0007056	Neale B	UKBB	European	2017	0.001864	0.0003555	1.584e-07	+	337159	124	337035	1	risk diff	Neale-B_UKBB_EUR_2017
WWOX	rs181688843	chr16:78864063	chr16:78830166	A	G	0.0008	0.0043	0	0.008	0.001	intron	-	-	ENSG00000186153	WWOX	Treatment with hydroxycarbamide	EFO_0007056	Neale B	UKBB	European	2017	0.001956	0.0003832	3.313e-07	+	337159	144	337015	1	risk diff	Neale-B_UKBB_EUR_2017
WWOX	rs181688843	chr16:78864063	chr16:78830166	A	G	0.0008	0.0043	0	0.008	0.001	intron	-	-	ENSG00000186153	WWOX	Doctor diagnosed emphysema	EFO_0000464	Neale B	UKBB	European	2017	0.0103	0.002051	5.157e-07	+	83529	254	83275	1	risk diff	Neale-B_UKBB_EUR_2017
WWOX	rs181688843	chr16:78864063	chr16:78830166	A	G	0.0008	0.0043	0	0.008	0.001	intron	-	-	ENSG00000186153	WWOX	Cause of death: peripheral vascular disease, unspecified	EFO_0003875	Neale B	UKBB	European	2017	0.01404	0.003143	8.084e-06	+	7637	5	7632	1	risk diff	Neale-B_UKBB_EUR_2017
WWOX	rs554968896	chr16:78864279	chr16:78830382	A	G	0.0008	0.0029	0	0.001	0.0082	intron	-	-	ENSG00000186153	WWOX	Treatment with naramig 2.5mg tablet	EFO_0007056	Neale B	UKBB	European	2017	0.001633	0.0003349	1.08e-06	+	337159	243	336916	1	risk diff	Neale-B_UKBB_EUR_2017
WWOX	rs562083065	chr16:78864692	chr16:78830795	A	G	0.0045	0	0	0.004	0.001	intron	-	-	ENSG00000186153	WWOX	Treatment with serc-8 tablet	EFO_0007056	Neale B	UKBB	European	2017	0.001931	0.0004049	1.848e-06	+	337159	96	337063	1	risk diff	Neale-B_UKBB_EUR_2017
WWOX	rs562083065	chr16:78864692	chr16:78830795	A	G	0.0045	0	0	0.004	0.001	intron	-	-	ENSG00000186153	WWOX	Cause of death: malignant neoplasm of ureter	-	Neale B	UKBB	European	2017	0.02562	0.005595	4.755e-06	+	7637	9	7628	1	risk diff	Neale-B_UKBB_EUR_2017
WWOX	rs562083065	chr16:78864692	chr16:78830795	A	G	0.0045	0	0	0.004	0.001	intron	-	-	ENSG00000186153	WWOX	Cause of death: urinary organ, unspecified	-	Neale B	UKBB	European	2017	0.02504	0.005598	7.831e-06	+	7637	9	7628	1	risk diff	Neale-B_UKBB_EUR_2017
WWOX	rs562083065	chr16:78864692	chr16:78830795	A	G	0.0045	0	0	0.004	0.001	intron	-	-	ENSG00000186153	WWOX	Other disorders of arteries and arterioles	EFO_0004264	Neale B	UKBB	European	2017	0.003913	0.0008642	5.96e-06	+	337199	438	336761	1	risk diff	Neale-B_UKBB_EUR_2017
WWOX	rs7192067	chr16:78864773	chr16:78830876	T	C	0.6505	0.7478	0.7927	0.9175	0.8436	intron	-	-	ENSG00000186153	WWOX	Self-reported cervical erosion	EFO_1000862	Neale B	UKBB	European	2017	-0.0003099	6.969e-05	8.73e-06	-	337159	69	337090	1	risk diff	Neale-B_UKBB_EUR_2017
WWOX	rs546435091	chr16:78864800	chr16:78830903	T	C	-	-	-	-	-	intron	-	-	ENSG00000186153	WWOX	Cause of death: creutzfeldt-jakob disease	EFO_0004226	Neale B	UKBB	European	2017	0.06134	0.0128	1.686e-06	+	7637	10	7627	1	risk diff	Neale-B_UKBB_EUR_2017
WWOX	rs546435091	chr16:78864800	chr16:78830903	T	C	-	-	-	-	-	intron	-	-	ENSG00000186153	WWOX	Cause of death: aortic stenosis	EFO_0000266	Neale B	UKBB	European	2017	0.1227	0.01852	3.723e-11	+	7637	21	7616	1	risk diff	Neale-B_UKBB_EUR_2017
WWOX	rs546435091	chr16:78864800	chr16:78830903	T	C	-	-	-	-	-	intron	-	-	ENSG00000186153	WWOX	Postprocedural disorders of eye and adnexa	EFO_0009546	Neale B	UKBB	European	2017	0.002406	0.0004827	6.247e-07	+	337199	60	337139	1	risk diff	Neale-B_UKBB_EUR_2017
WWOX	rs566404659	chr16:78864809	chr16:78830912	A	C	0	0	0	0	0.002	intron	-	-	ENSG00000186153	WWOX	Treatment with hydroxocobalamin product	EFO_0007056	Neale B	UKBB	European	2017	0.002394	0.0004713	3.812e-07	+	337159	84	337075	1	risk diff	Neale-B_UKBB_EUR_2017
WWOX	rs566404659	chr16:78864809	chr16:78830912	A	C	0	0	0	0	0.002	intron	-	-	ENSG00000186153	WWOX	Treatment with cozaar-comp 50mg or 12.5mg tablet	EFO_0007056	Neale B	UKBB	European	2017	0.002256	0.0004959	5.394e-06	+	337159	93	337066	1	risk diff	Neale-B_UKBB_EUR_2017
WWOX	rs566404659	chr16:78864809	chr16:78830912	A	C	0	0	0	0	0.002	intron	-	-	ENSG00000186153	WWOX	Home area population density: postcode not linkable	-	Neale B	UKBB	European	2017	0.001534	0.0001799	1.489e-17	+	333997	12	333985	1	risk diff	Neale-B_UKBB_EUR_2017
WWOX	rs566404659	chr16:78864809	chr16:78830912	A	C	0	0	0	0	0.002	intron	-	-	ENSG00000186153	WWOX	Cause of death: chronic or unspecified with haemorrhage	-	Neale B	UKBB	European	2017	0.03187	0.007026	5.811e-06	+	7637	11	7626	1	risk diff	Neale-B_UKBB_EUR_2017
WWOX	rs186965596	chr16:78865090	chr16:78831193	C	G	0.9992	0.9942	1	0.9811	0.9939	intron	-	-	ENSG00000186153	WWOX	Cause of death: malignant neoplasm of thyroid gland	-	Neale B	UKBB	European	2017	-0.006383	0.001354	2.487e-06	-	7637	4	7633	1	risk diff	Neale-B_UKBB_EUR_2017
WWOX	rs553637890	chr16:78865121	chr16:78831224	T	C	0	0	0	0	0.002	intron	-	-	ENSG00000186153	WWOX	Self-reported measles or morbillivirus	EFO_1002025	Neale B	UKBB	European	2017	0.008431	0.00178	2.166e-06	+	337159	1161	335998	1	risk diff	Neale-B_UKBB_EUR_2017
WWOX	rs553637890	chr16:78865121	chr16:78831224	T	C	0	0	0	0	0.002	intron	-	-	ENSG00000186153	WWOX	Treatment with hydroxocobalamin product	EFO_0007056	Neale B	UKBB	European	2017	0.003396	0.0004795	1.427e-12	+	337159	84	337075	1	risk diff	Neale-B_UKBB_EUR_2017
WWOX	rs553637890	chr16:78865121	chr16:78831224	T	C	0	0	0	0	0.002	intron	-	-	ENSG00000186153	WWOX	Treatment with cozaar-comp 50mg or 12.5mg tablet	EFO_0007056	Neale B	UKBB	European	2017	0.002276	0.0005046	6.462e-06	+	337159	93	337066	1	risk diff	Neale-B_UKBB_EUR_2017
WWOX	rs553637890	chr16:78865121	chr16:78831224	T	C	0	0	0	0	0.002	intron	-	-	ENSG00000186153	WWOX	Home area population density: postcode not linkable	-	Neale B	UKBB	European	2017	0.001803	0.000183	6.692e-23	+	333997	12	333985	1	risk diff	Neale-B_UKBB_EUR_2017
WWOX	rs553637890	chr16:78865121	chr16:78831224	T	C	0	0	0	0	0.002	intron	-	-	ENSG00000186153	WWOX	Cause of death: chronic or unspecified with haemorrhage	-	Neale B	UKBB	European	2017	0.0359	0.007428	1.366e-06	+	7637	11	7626	1	risk diff	Neale-B_UKBB_EUR_2017
WWOX	rs117030463	chr16:78866009	chr16:78832112	C	G	1	0.9957	1	0.992	0.9949	intron	-	-	ENSG00000186153	WWOX	Pack years adult smoking as proportion of life span exposed to smoking	EFO_0004318	Neale B	UKBB	European	2017	0.08808	0.01991	9.727e-06	+	101726	0	101726	1	IVNT	Neale-B_UKBB_EUR_2017
WWOX	rs181348025	chr16:78866340	chr16:78832443	A	G	1	0.9928	1	0.995	1	intron	-	-	ENSG00000186153	WWOX	Cause of death: atrial fibrillation and flutter	EFO_0000275	Neale B	UKBB	European	2017	-0.03636	0.005464	3.053e-11	-	7637	12	7625	1	risk diff	Neale-B_UKBB_EUR_2017
WWOX	rs181348025	chr16:78866340	chr16:78832443	A	G	1	0.9928	1	0.995	1	intron	-	-	ENSG00000186153	WWOX	Cause of death: peripheral vascular disease, unspecified	EFO_0003875	Neale B	UKBB	European	2017	-0.01836	0.003532	2.048e-07	-	7637	5	7632	1	risk diff	Neale-B_UKBB_EUR_2017
WWOX	rs74789475	chr16:78866476	chr16:78832579	T	C	-	-	-	-	-	intron	-	-	ENSG00000186153	WWOX	Cause of death: without complications	-	Neale B	UKBB	European	2017	0.008511	0.001914	8.844e-06	+	7637	6	7631	1	risk diff	Neale-B_UKBB_EUR_2017
WWOX	rs72801095	chr16:78866848	chr16:78832951	T	C	0.0015	0.0259	0.006	0.0616	0.0389	intron	-	-	ENSG00000186153	WWOX	Cause of death: acute and subacute infective endocarditis	EFO_1000830	Neale B	UKBB	European	2017	0.004072	0.0009042	6.786e-06	+	7637	5	7632	1	risk diff	Neale-B_UKBB_EUR_2017
WWOX	rs181379620	chr16:78867196	chr16:78833299	A	G	1	1	1	0.999	1	intron	-	-	ENSG00000186153	WWOX	Treatment with manevac granules	EFO_0007056	Neale B	UKBB	European	2017	-0.003687	0.0005764	1.591e-10	-	337159	118	337041	1	risk diff	Neale-B_UKBB_EUR_2017
WWOX	rs181379620	chr16:78867196	chr16:78833299	A	G	1	1	1	0.999	1	intron	-	-	ENSG00000186153	WWOX	Treatment with mirapexin 0.088mg tablet	EFO_0007056	Neale B	UKBB	European	2017	-0.002552	0.0005034	3.975e-07	-	337159	90	337069	1	risk diff	Neale-B_UKBB_EUR_2017
WWOX	rs181379620	chr16:78867196	chr16:78833299	A	G	1	1	1	0.999	1	intron	-	-	ENSG00000186153	WWOX	Cause of death: inquest adjourned death	-	Neale B	UKBB	European	2017	-0.0374	0.006976	8.536e-08	-	7637	9	7628	1	risk diff	Neale-B_UKBB_EUR_2017
WWOX	rs182934814	chr16:78867420	chr16:78833523	A	G	0	0	0	0.001	0	intron	-	-	ENSG00000186153	WWOX	Cause of death: chronic myeloid leukaemia	EFO_0000339	Neale B	UKBB	European	2017	0.02724	0.005485	6.957e-07	+	7637	8	7629	1	risk diff	Neale-B_UKBB_EUR_2017
WWOX	rs182934814	chr16:78867420	chr16:78833523	A	G	0	0	0	0.001	0	intron	-	-	ENSG00000186153	WWOX	Cause of death: heart failure, unspecified	EFO_0003144;EFO_0000373	Neale B	UKBB	European	2017	0.02777	0.005483	4.178e-07	+	7637	8	7629	1	risk diff	Neale-B_UKBB_EUR_2017
WWOX	rs182934814	chr16:78867420	chr16:78833523	A	G	0	0	0	0.001	0	intron	-	-	ENSG00000186153	WWOX	Cause of death: asthma, unspecified	EFO_0000270	Neale B	UKBB	European	2017	0.0273	0.005818	2.754e-06	+	7637	9	7628	1	risk diff	Neale-B_UKBB_EUR_2017
WWOX	rs186689916	chr16:78867445	chr16:78833548	A	T	0.0008	0.0029	0	0.0089	0.002	intron	-	-	ENSG00000186153	WWOX	Cause of death: other ill-defined and unspecified causes of mortality	-	Neale B	UKBB	European	2017	0.03425	0.007278	2.562e-06	+	7637	40	7597	1	risk diff	Neale-B_UKBB_EUR_2017
WWOX	rs74619051	chr16:78867604	chr16:78833707	C	G	1	1	1	0.995	1	intron	-	-	ENSG00000186153	WWOX	Self-reported thalassaemia	-	Neale B	UKBB	European	2017	-0.0006186	0.0001348	4.426e-06	-	337159	41	337118	1	risk diff	Neale-B_UKBB_EUR_2017
WWOX	rs557838236	chr16:78867622	chr16:78833725	T	C	-	-	-	-	-	intron	-	-	ENSG00000186153	WWOX	Treatment with metronidazole product	EFO_0007056	Neale B	UKBB	European	2017	0.003219	0.0005354	1.835e-09	+	337159	81	337078	1	risk diff	Neale-B_UKBB_EUR_2017
WWOX	rs144823168	chr16:78868302	chr16:78834405	C	G	0.9985	0.9986	1	0.995	1	intron	-	-	ENSG00000186153	WWOX	Self-reported spinal cord disorder	EFO_0009488	Neale B	UKBB	European	2017	-0.004831	0.00107	6.366e-06	-	337159	329	336830	1	risk diff	Neale-B_UKBB_EUR_2017
WWOX	rs144823168	chr16:78868302	chr16:78834405	C	G	0.9985	0.9986	1	0.995	1	intron	-	-	ENSG00000186153	WWOX	Treatment with colestyramine	EFO_0007056	Neale B	UKBB	European	2017	-0.002891	0.000518	2.391e-08	-	337159	77	337082	1	risk diff	Neale-B_UKBB_EUR_2017
WWOX	rs144823168	chr16:78868302	chr16:78834405	C	G	0.9985	0.9986	1	0.995	1	intron	-	-	ENSG00000186153	WWOX	Treatment with arcoxia 60mg tablet	EFO_0007056	Neale B	UKBB	European	2017	-0.003625	0.0006412	1.577e-08	-	337159	118	337041	1	risk diff	Neale-B_UKBB_EUR_2017
WWOX	rs144823168	chr16:78868302	chr16:78834405	C	G	0.9985	0.9986	1	0.995	1	intron	-	-	ENSG00000186153	WWOX	Treatment with formoterol	EFO_0007056	Neale B	UKBB	European	2017	-0.00291	0.0005814	5.581e-07	-	337159	97	337062	1	risk diff	Neale-B_UKBB_EUR_2017
WWOX	rs193188187	chr16:78868852	chr16:78834955	A	C	0	0.0058	0	0.006	0.002	intron	-	-	ENSG00000186153	WWOX	Cause of death: bronchopneumonia, unspecified	-	Neale B	UKBB	European	2017	0.04176	0.007927	1.42e-07	+	7637	31	7606	1	risk diff	Neale-B_UKBB_EUR_2017
WWOX	rs558437911	chr16:78869033	chr16:78835136	T	C	0	0	0	0.003	0	intron	-	-	ENSG00000186153	WWOX	Treatment with carmellose	EFO_0007056	Neale B	UKBB	European	2017	0.003479	0.0007433	2.867e-06	+	337159	137	337022	1	risk diff	Neale-B_UKBB_EUR_2017
WWOX	rs558437911	chr16:78869033	chr16:78835136	T	C	0	0	0	0.003	0	intron	-	-	ENSG00000186153	WWOX	Treatment with oestrogel 1.25g gel	EFO_0007056	Neale B	UKBB	European	2017	0.002458	0.0005536	8.968e-06	+	337159	76	337083	1	risk diff	Neale-B_UKBB_EUR_2017
WWOX	rs558437911	chr16:78869033	chr16:78835136	T	C	0	0	0	0.003	0	intron	-	-	ENSG00000186153	WWOX	Cause of death: other interstitial pulmonary diseases with fibrosis	EFO_0009448	Neale B	UKBB	European	2017	0.1155	0.02559	6.466e-06	+	7637	96	7541	1	risk diff	Neale-B_UKBB_EUR_2017
WWOX	rs558437911	chr16:78869033	chr16:78835136	T	C	0	0	0	0.003	0	intron	-	-	ENSG00000186153	WWOX	Cause of death: interstitial pulmonary disease, unspecified	-	Neale B	UKBB	European	2017	0.05073	0.01145	9.485e-06	+	7637	19	7618	1	risk diff	Neale-B_UKBB_EUR_2017
WWOX	rs558437911	chr16:78869033	chr16:78835136	T	C	0	0	0	0.003	0	intron	-	-	ENSG00000186153	WWOX	Peritonsillar abscess	EFO_0007429	Neale B	UKBB	European	2017	0.004565	0.001004	5.429e-06	+	337199	250	336949	1	risk diff	Neale-B_UKBB_EUR_2017
WWOX	rs558437911	chr16:78869033	chr16:78835136	T	C	0	0	0	0.003	0	intron	-	-	ENSG00000186153	WWOX	Scoliosis	EFO_0004273	Neale B	UKBB	European	2017	0.003692	0.0006286	4.258e-09	+	337199	98	337101	1	risk diff	Neale-B_UKBB_EUR_2017
WWOX	rs556041286	chr16:78869242	chr16:78835345	T	C	1	1	1	0.997	1	intron	-	-	ENSG00000186153	WWOX	Treatment with eltroxin 25micrograms tablet	EFO_0007056	Neale B	UKBB	European	2017	-0.002569	0.0005484	2.813e-06	-	337159	77	337082	1	risk diff	Neale-B_UKBB_EUR_2017
WWOX	rs556041286	chr16:78869242	chr16:78835345	T	C	1	1	1	0.997	1	intron	-	-	ENSG00000186153	WWOX	Home area population density: Scotland - remote rural	-	Neale B	UKBB	European	2017	-0.001057	0.0001995	1.168e-07	-	333997	10	333987	1	risk diff	Neale-B_UKBB_EUR_2017
WWOX	rs556041286	chr16:78869242	chr16:78835345	T	C	1	1	1	0.997	1	intron	-	-	ENSG00000186153	WWOX	Cause of death: larynx, unspecified	-	Neale B	UKBB	European	2017	-0.07346	0.01298	1.578e-08	-	7637	17	7620	1	risk diff	Neale-B_UKBB_EUR_2017
WWOX	rs150144653	chr16:78869280	chr16:78835383	T	C	0.0015	0.0202	0	0.0119	0	intron	-	-	ENSG00000186153	WWOX	Cause of death: peritoneum, unspecified	-	Neale B	UKBB	European	2017	0.03104	0.006062	3.125e-07	+	7637	27	7610	1	risk diff	Neale-B_UKBB_EUR_2017
WWOX	rs150144653	chr16:78869280	chr16:78835383	T	C	0.0015	0.0202	0	0.0119	0	intron	-	-	ENSG00000186153	WWOX	Cause of death: alcoholic cirrhosis of liver	EFO_1000802	Neale B	UKBB	European	2017	0.02104	0.00468	7.035e-06	+	7637	16	7621	1	risk diff	Neale-B_UKBB_EUR_2017
WWOX	rs186414603	chr16:78869607	chr16:78835710	C	G	0.0015	0.0029	0	0.008	0.002	intron	-	-	ENSG00000186153	WWOX	Cause of death: other ill-defined and unspecified causes of mortality	-	Neale B	UKBB	European	2017	0.03284	0.007233	5.692e-06	+	7637	40	7597	1	risk diff	Neale-B_UKBB_EUR_2017
WWOX	rs140407103	chr16:78869864	chr16:78835967	A	C	0.9992	0.9942	1	0.995	0.9775	intron	-	-	ENSG00000186153	WWOX	Treatment with celiprolol	EFO_0007056	Neale B	UKBB	European	2017	-0.004995	0.0006304	2.315e-15	-	337159	93	337066	1	risk diff	Neale-B_UKBB_EUR_2017
WWOX	rs140407103	chr16:78869864	chr16:78835967	A	C	0.9992	0.9942	1	0.995	0.9775	intron	-	-	ENSG00000186153	WWOX	Treatment with moxonidine	EFO_0007056	Neale B	UKBB	European	2017	-0.005188	0.00109	1.923e-06	-	337159	278	336881	1	risk diff	Neale-B_UKBB_EUR_2017
WWOX	rs140407103	chr16:78869864	chr16:78835967	A	C	0.9992	0.9942	1	0.995	0.9775	intron	-	-	ENSG00000186153	WWOX	Cause of death: septicaemia, unspecified	-	Neale B	UKBB	European	2017	-0.04984	0.01078	3.823e-06	-	7637	17	7620	1	risk diff	Neale-B_UKBB_EUR_2017
WWOX	rs140407103	chr16:78869864	chr16:78835967	A	C	0.9992	0.9942	1	0.995	0.9775	intron	-	-	ENSG00000186153	WWOX	Somatoform disorders	EFO_0009687	Neale B	UKBB	European	2017	-0.004411	0.0008842	6.092e-07	-	337199	183	337016	1	risk diff	Neale-B_UKBB_EUR_2017
WWOX	rs553722844	chr16:78869914	chr16:78836017	T	G	-	-	-	-	-	intron	-	-	ENSG00000186153	WWOX	Self-reported fracture vertebra or crush fracture / vertebral collapse	EFO_0003902	Neale B	UKBB	European	2017	-0.004242	0.0008994	2.406e-06	-	337159	252	336907	1	risk diff	Neale-B_UKBB_EUR_2017
WWOX	rs553722844	chr16:78869914	chr16:78836017	T	G	-	-	-	-	-	intron	-	-	ENSG00000186153	WWOX	Treatment with quinapril	EFO_0007056	Neale B	UKBB	European	2017	-0.003923	0.0006681	4.311e-09	-	337159	139	337020	1	risk diff	Neale-B_UKBB_EUR_2017
WWOX	rs553722844	chr16:78869914	chr16:78836017	T	G	-	-	-	-	-	intron	-	-	ENSG00000186153	WWOX	Treatment with desmopressin	EFO_0007056	Neale B	UKBB	European	2017	-0.002629	0.0005225	4.861e-07	-	337159	85	337074	1	risk diff	Neale-B_UKBB_EUR_2017
WWOX	rs553722844	chr16:78869914	chr16:78836017	T	G	-	-	-	-	-	intron	-	-	ENSG00000186153	WWOX	Treatment with oil of peppermint	EFO_0007056	Neale B	UKBB	European	2017	-0.002923	0.0005944	8.741e-07	-	337159	110	337049	1	risk diff	Neale-B_UKBB_EUR_2017
WWOX	rs553722844	chr16:78869914	chr16:78836017	T	G	-	-	-	-	-	intron	-	-	ENSG00000186153	WWOX	Treatment with formoterol	EFO_0007056	Neale B	UKBB	European	2017	-0.00251	0.0005582	6.911e-06	-	337159	97	337062	1	risk diff	Neale-B_UKBB_EUR_2017
WWOX	rs553722844	chr16:78869914	chr16:78836017	T	G	-	-	-	-	-	intron	-	-	ENSG00000186153	WWOX	Cause of death: intracranial haemorrhage, unspecified	EFO_0000551	Neale B	UKBB	European	2017	-0.0409	0.00912	7.399e-06	-	7637	15	7622	1	risk diff	Neale-B_UKBB_EUR_2017
WWOX	rs553722844	chr16:78869914	chr16:78836017	T	G	-	-	-	-	-	intron	-	-	ENSG00000186153	WWOX	Cause of death: rheumatoid arthritis, unspecified	-	Neale B	UKBB	European	2017	-0.03996	0.007446	8.245e-08	-	7637	10	7627	1	risk diff	Neale-B_UKBB_EUR_2017
WWOX	rs553722844	chr16:78869914	chr16:78836017	T	G	-	-	-	-	-	intron	-	-	ENSG00000186153	WWOX	Cause of death: home	-	Neale B	UKBB	European	2017	-0.04135	0.006658	5.526e-10	-	7637	8	7629	1	risk diff	Neale-B_UKBB_EUR_2017
WWOX	rs117171967	chr16:78870009	chr16:78836112	T	C	0.9992	1	1	0.997	1	intron	-	-	ENSG00000186153	WWOX	Self-reported respiratory infection	-	Neale B	UKBB	European	2017	-0.002969	0.0004876	1.134e-09	-	337159	75	337084	1	risk diff	Neale-B_UKBB_EUR_2017
WWOX	rs117171967	chr16:78870009	chr16:78836112	T	C	0.9992	1	1	0.997	1	intron	-	-	ENSG00000186153	WWOX	Self-reported fracture shoulder or scapula	EFO_0009621	Neale B	UKBB	European	2017	-0.003532	0.0007615	3.527e-06	-	337159	183	336976	1	risk diff	Neale-B_UKBB_EUR_2017
WWOX	rs117171967	chr16:78870009	chr16:78836112	T	C	0.9992	1	1	0.997	1	intron	-	-	ENSG00000186153	WWOX	Treatment with enalapril maleate+hydrochlorothiazide 20mg or 12.5mg tablet	EFO_0007056	Neale B	UKBB	European	2017	-0.004006	0.0005252	2.383e-14	-	337159	87	337072	1	risk diff	Neale-B_UKBB_EUR_2017
WWOX	rs117171967	chr16:78870009	chr16:78836112	T	C	0.9992	1	1	0.997	1	intron	-	-	ENSG00000186153	WWOX	Treatment with istin 5mg tablet	EFO_0007056	Neale B	UKBB	European	2017	-0.002874	0.0005905	1.137e-06	-	337159	110	337049	1	risk diff	Neale-B_UKBB_EUR_2017
WWOX	rs117171967	chr16:78870009	chr16:78836112	T	C	0.9992	1	1	0.997	1	intron	-	-	ENSG00000186153	WWOX	Treatment with carbocisteine	EFO_0007056	Neale B	UKBB	European	2017	-0.003712	0.000749	7.204e-07	-	337159	177	336982	1	risk diff	Neale-B_UKBB_EUR_2017
WWOX	rs117171967	chr16:78870009	chr16:78836112	T	C	0.9992	1	1	0.997	1	intron	-	-	ENSG00000186153	WWOX	Treatment with magnesium citrate	EFO_0007056	Neale B	UKBB	European	2017	-0.002823	0.0006141	4.309e-06	-	337159	119	337040	1	risk diff	Neale-B_UKBB_EUR_2017
WWOX	rs117171967	chr16:78870009	chr16:78836112	T	C	0.9992	1	1	0.997	1	intron	-	-	ENSG00000186153	WWOX	Treatment with priadel 200mg m or r tablet	EFO_0007056	Neale B	UKBB	European	2017	-0.004686	0.0008331	1.857e-08	-	337159	219	336940	1	risk diff	Neale-B_UKBB_EUR_2017
WWOX	rs117171967	chr16:78870009	chr16:78836112	T	C	0.9992	1	1	0.997	1	intron	-	-	ENSG00000186153	WWOX	Treatment with didronel 200mg tablet	EFO_0007056	Neale B	UKBB	European	2017	-0.003906	0.0006116	1.688e-10	-	337159	118	337041	1	risk diff	Neale-B_UKBB_EUR_2017
WWOX	rs117171967	chr16:78870009	chr16:78836112	T	C	0.9992	1	1	0.997	1	intron	-	-	ENSG00000186153	WWOX	Treatment with capasal shampoo	EFO_0007056	Neale B	UKBB	European	2017	-0.002956	0.0005191	1.239e-08	-	337159	85	337074	1	risk diff	Neale-B_UKBB_EUR_2017
WWOX	rs117171967	chr16:78870009	chr16:78836112	T	C	0.9992	1	1	0.997	1	intron	-	-	ENSG00000186153	WWOX	Treatment with fentanyl	EFO_0007056	Neale B	UKBB	European	2017	-0.002917	0.0005488	1.068e-07	-	337159	95	337064	1	risk diff	Neale-B_UKBB_EUR_2017
WWOX	rs117171967	chr16:78870009	chr16:78836112	T	C	0.9992	1	1	0.997	1	intron	-	-	ENSG00000186153	WWOX	Treatment with clobetasone	EFO_0007056	Neale B	UKBB	European	2017	-0.002875	0.0005878	1.001e-06	-	337159	109	337050	1	risk diff	Neale-B_UKBB_EUR_2017
WWOX	rs117171967	chr16:78870009	chr16:78836112	T	C	0.9992	1	1	0.997	1	intron	-	-	ENSG00000186153	WWOX	Treatment with ferrous salt product	EFO_0007056	Neale B	UKBB	European	2017	-0.002694	0.0005878	4.572e-06	-	337159	109	337050	1	risk diff	Neale-B_UKBB_EUR_2017
WWOX	rs117171967	chr16:78870009	chr16:78836112	T	C	0.9992	1	1	0.997	1	intron	-	-	ENSG00000186153	WWOX	Treatment with zolmitriptan	EFO_0007056	Neale B	UKBB	European	2017	-0.005366	0.001011	1.125e-07	-	337159	323	336836	1	risk diff	Neale-B_UKBB_EUR_2017
WWOX	rs117171967	chr16:78870009	chr16:78836112	T	C	0.9992	1	1	0.997	1	intron	-	-	ENSG00000186153	WWOX	Treatment with ibuprofen product	EFO_0007056	Neale B	UKBB	European	2017	-0.001957	0.0004398	8.605e-06	-	337159	61	337098	1	risk diff	Neale-B_UKBB_EUR_2017
WWOX	rs117171967	chr16:78870009	chr16:78836112	T	C	0.9992	1	1	0.997	1	intron	-	-	ENSG00000186153	WWOX	Treatment with solpadol capsule	EFO_0007056	Neale B	UKBB	European	2017	-0.003616	0.0007739	2.975e-06	-	337159	189	336970	1	risk diff	Neale-B_UKBB_EUR_2017
WWOX	rs117171967	chr16:78870009	chr16:78836112	T	C	0.9992	1	1	0.997	1	intron	-	-	ENSG00000186153	WWOX	Fractured or broken bones in last 5 years	EFO_0003931	Neale B	UKBB	European	2017	-0.04344	0.009644	6.654e-06	-	335587	32193	303394	1	risk diff	Neale-B_UKBB_EUR_2017
WWOX	rs117171967	chr16:78870009	chr16:78836112	T	C	0.9992	1	1	0.997	1	intron	-	-	ENSG00000186153	WWOX	Cause of death: peripheral vascular disease, unspecified	EFO_0003875	Neale B	UKBB	European	2017	-0.04574	0.005519	1.354e-16	-	7637	5	7632	1	risk diff	Neale-B_UKBB_EUR_2017
WWOX	rs117171967	chr16:78870009	chr16:78836112	T	C	0.9992	1	1	0.997	1	intron	-	-	ENSG00000186153	WWOX	Cause of death: alcoholic hepatic failure	-	Neale B	UKBB	European	2017	-0.0915	0.01156	2.812e-15	-	7637	22	7615	1	risk diff	Neale-B_UKBB_EUR_2017
WWOX	rs117171967	chr16:78870009	chr16:78836112	T	C	0.9992	1	1	0.997	1	intron	-	-	ENSG00000186153	WWOX	Supervision of high-risk pregnancy	EFO_0009573	Neale B	UKBB	European	2017	-0.002934	0.0005796	4.127e-07	-	337199	106	337093	1	risk diff	Neale-B_UKBB_EUR_2017
WWOX	rs1124807	chr16:78870026	chr16:78836129	T	C	0.003	0.0591	0.001	0.0984	0.0276	intron	-	-	ENSG00000186153	WWOX	Schizophrenia	EFO_0000692	Neale B	UKBB	European	2017	0.0004043	8.728e-05	3.628e-06	+	337199	170	337029	1	risk diff	Neale-B_UKBB_EUR_2017
WWOX	rs576510994	chr16:78870110	chr16:78836213	T	G	-	-	-	-	-	intron	-	-	ENSG00000186153	WWOX	Cause of death: endometrium	-	Neale B	UKBB	European	2017	0.1122	0.01846	1.29e-09	+	7637	44	7593	1	risk diff	Neale-B_UKBB_EUR_2017
WWOX	rs576510994	chr16:78870110	chr16:78836213	T	G	-	-	-	-	-	intron	-	-	ENSG00000186153	WWOX	Cause of death: fatty liver	EFO_0003095;EFO_0001422;EFO_0008421	Neale B	UKBB	European	2017	0.05826	0.008388	4.075e-12	+	7637	9	7628	1	risk diff	Neale-B_UKBB_EUR_2017
WWOX	rs145237330	chr16:78870192	chr16:78836295	A	T	0.0008	0.0029	0	0.008	0.002	intron	-	-	ENSG00000186153	WWOX	Cause of death: other ill-defined and unspecified causes of mortality	-	Neale B	UKBB	European	2017	0.03234	0.007219	7.569e-06	+	7637	40	7597	1	risk diff	Neale-B_UKBB_EUR_2017
WWOX	rs543961977	chr16:78870382	chr16:78836485	T	G	0.9985	0.9986	1	0.997	1	intron	-	-	ENSG00000186153	WWOX	Treatment with colestyramine	EFO_0007056	Neale B	UKBB	European	2017	-0.003506	0.0005361	6.157e-11	-	337159	77	337082	1	risk diff	Neale-B_UKBB_EUR_2017
WWOX	rs543961977	chr16:78870382	chr16:78836485	T	G	0.9985	0.9986	1	0.997	1	intron	-	-	ENSG00000186153	WWOX	Treatment with arcoxia 60mg tablet	EFO_0007056	Neale B	UKBB	European	2017	-0.003813	0.0006636	9.141e-09	-	337159	118	337041	1	risk diff	Neale-B_UKBB_EUR_2017
WWOX	rs543961977	chr16:78870382	chr16:78836485	T	G	0.9985	0.9986	1	0.997	1	intron	-	-	ENSG00000186153	WWOX	Treatment with formoterol	EFO_0007056	Neale B	UKBB	European	2017	-0.003478	0.0006017	7.454e-09	-	337159	97	337062	1	risk diff	Neale-B_UKBB_EUR_2017
WWOX	rs543961977	chr16:78870382	chr16:78836485	T	G	0.9985	0.9986	1	0.997	1	intron	-	-	ENSG00000186153	WWOX	Cause of death: cerebrovascular disease, unspecified	-	Neale B	UKBB	European	2017	-0.04255	0.008281	2.845e-07	-	7637	11	7626	1	risk diff	Neale-B_UKBB_EUR_2017
WWOX	rs543961977	chr16:78870382	chr16:78836485	T	G	0.9985	0.9986	1	0.997	1	intron	-	-	ENSG00000186153	WWOX	Systemic lupus erythematosus	EFO_0002690	Neale B	UKBB	European	2017	-0.002314	0.0004926	2.635e-06	-	337199	65	337134	1	risk diff	Neale-B_UKBB_EUR_2017
WWOX	rs72801098	chr16:78870584	chr16:78836687	C	G	0.0106	0.0303	0.0069	0.0626	0.0389	intron	-	-	ENSG00000186153	WWOX	Cause of death: acute and subacute infective endocarditis	EFO_1000830	Neale B	UKBB	European	2017	0.004055	0.0008799	4.115e-06	+	7637	5	7632	1	risk diff	Neale-B_UKBB_EUR_2017
WWOX	rs140189853	chr16:78870910	chr16:78837013	T	G	0.9924	0.9986	1	0.995	1	intron	-	-	ENSG00000186153	WWOX	Treatment with colestyramine	EFO_0007056	Neale B	UKBB	European	2017	-0.003059	0.0005043	1.314e-09	-	337159	77	337082	1	risk diff	Neale-B_UKBB_EUR_2017
WWOX	rs140189853	chr16:78870910	chr16:78837013	T	G	0.9924	0.9986	1	0.995	1	intron	-	-	ENSG00000186153	WWOX	Treatment with cipramil 10mg tablet	EFO_0007056	Neale B	UKBB	European	2017	-0.002908	0.0006109	1.941e-06	-	337159	113	337046	1	risk diff	Neale-B_UKBB_EUR_2017
WWOX	rs140189853	chr16:78870910	chr16:78837013	T	G	0.9924	0.9986	1	0.995	1	intron	-	-	ENSG00000186153	WWOX	Treatment with arcoxia 60mg tablet	EFO_0007056	Neale B	UKBB	European	2017	-0.003505	0.0006243	1.974e-08	-	337159	118	337041	1	risk diff	Neale-B_UKBB_EUR_2017
WWOX	rs140189853	chr16:78870910	chr16:78837013	T	G	0.9924	0.9986	1	0.995	1	intron	-	-	ENSG00000186153	WWOX	Treatment with formoterol	EFO_0007056	Neale B	UKBB	European	2017	-0.003032	0.000566	8.491e-08	-	337159	97	337062	1	risk diff	Neale-B_UKBB_EUR_2017
WWOX	rs140189853	chr16:78870910	chr16:78837013	T	G	0.9924	0.9986	1	0.995	1	intron	-	-	ENSG00000186153	WWOX	Cause of death: cerebrovascular disease, unspecified	-	Neale B	UKBB	European	2017	-0.03484	0.007423	2.724e-06	-	7637	11	7626	1	risk diff	Neale-B_UKBB_EUR_2017
WWOX	rs78290845	chr16:78871200	chr16:78837303	A	G	0.9955	0.9366	0.999	0.8907	0.9591	intron	-	-	ENSG00000186153	WWOX	Disorders of trigeminal nerve	EFO_0009569	Neale B	UKBB	European	2017	-0.0003791	8.538e-05	9.003e-06	-	337199	158	337041	1	risk diff	Neale-B_UKBB_EUR_2017
WWOX	rs148536356	chr16:78871330	chr16:78837433	A	G	1	0.9986	1	0.997	1	intron	-	-	ENSG00000186153	WWOX	Treatment with eprosartan	EFO_0007056	Neale B	UKBB	European	2017	-0.004013	0.0008964	7.597e-06	-	337159	207	336952	1	risk diff	Neale-B_UKBB_EUR_2017
WWOX	rs148536356	chr16:78871330	chr16:78837433	A	G	1	0.9986	1	0.997	1	intron	-	-	ENSG00000186153	WWOX	Treatment with perindopril+indapamide	EFO_0007056	Neale B	UKBB	European	2017	-0.002396	0.0005176	3.692e-06	-	337159	69	337090	1	risk diff	Neale-B_UKBB_EUR_2017
WWOX	rs148536356	chr16:78871330	chr16:78837433	A	G	1	0.9986	1	0.997	1	intron	-	-	ENSG00000186153	WWOX	Cause of death: creutzfeldt-jakob disease	EFO_0004226	Neale B	UKBB	European	2017	-0.04639	0.007989	6.63e-09	-	7637	10	7627	1	risk diff	Neale-B_UKBB_EUR_2017
WWOX	rs148536356	chr16:78871330	chr16:78837433	A	G	1	0.9986	1	0.997	1	intron	-	-	ENSG00000186153	WWOX	Cause of death: larynx, unspecified	-	Neale B	UKBB	European	2017	-0.04664	0.01042	7.702e-06	-	7637	17	7620	1	risk diff	Neale-B_UKBB_EUR_2017
WWOX	rs148536356	chr16:78871330	chr16:78837433	A	G	1	0.9986	1	0.997	1	intron	-	-	ENSG00000186153	WWOX	Cause of death: aortic valve disorder, unspecified	-	Neale B	UKBB	European	2017	-0.04396	0.008381	1.597e-07	-	7637	11	7626	1	risk diff	Neale-B_UKBB_EUR_2017
WWOX	rs148536356	chr16:78871330	chr16:78837433	A	G	1	0.9986	1	0.997	1	intron	-	-	ENSG00000186153	WWOX	Cause of death: atrial fibrillation and flutter	EFO_0000275	Neale B	UKBB	European	2017	-0.04713	0.008758	7.608e-08	-	7637	12	7625	1	risk diff	Neale-B_UKBB_EUR_2017
WWOX	rs148536356	chr16:78871330	chr16:78837433	A	G	1	0.9986	1	0.997	1	intron	-	-	ENSG00000186153	WWOX	Cause of death: chronic or unspecified with haemorrhage	-	Neale B	UKBB	European	2017	-0.0479	0.008378	1.124e-08	-	7637	11	7626	1	risk diff	Neale-B_UKBB_EUR_2017
WWOX	rs72802805	chr16:78871924	chr16:78838027	A	C	0.9977	0.9697	0.9931	0.9374	0.9611	intron	-	-	ENSG00000186153	WWOX	Cause of death: acute and subacute infective endocarditis	EFO_1000830	Neale B	UKBB	European	2017	-0.003992	0.0008735	4.954e-06	-	7637	5	7632	1	risk diff	Neale-B_UKBB_EUR_2017
WWOX	rs114023704	chr16:78872160	chr16:78838263	A	G	0.0227	0	0	0.004	0.002	intron	-	-	ENSG00000186153	WWOX	Treatment with humira 40mg injection solution 0.8ml prefilled syringe	EFO_0007056	Neale B	UKBB	European	2017	0.001391	0.0003069	5.844e-06	+	337159	93	337066	1	risk diff	Neale-B_UKBB_EUR_2017
WWOX	rs114023704	chr16:78872160	chr16:78838263	A	G	0.0227	0	0	0.004	0.002	intron	-	-	ENSG00000186153	WWOX	Cause of death: cerebrum, except lobes and ventricles	-	Neale B	UKBB	European	2017	0.01706	0.00374	5.157e-06	+	7637	6	7631	1	risk diff	Neale-B_UKBB_EUR_2017
WWOX	rs149284250	chr16:78872237	chr16:78838340	A	G	0.997	0.9986	1	0.995	1	intron	-	-	ENSG00000186153	WWOX	Self-reported spinal cord disorder	EFO_0009488	Neale B	UKBB	European	2017	-0.004699	0.001058	8.836e-06	-	337159	329	336830	1	risk diff	Neale-B_UKBB_EUR_2017
WWOX	rs149284250	chr16:78872237	chr16:78838340	A	G	0.997	0.9986	1	0.995	1	intron	-	-	ENSG00000186153	WWOX	Treatment with colestyramine	EFO_0007056	Neale B	UKBB	European	2017	-0.00309	0.0005118	1.564e-09	-	337159	77	337082	1	risk diff	Neale-B_UKBB_EUR_2017
WWOX	rs149284250	chr16:78872237	chr16:78838340	A	G	0.997	0.9986	1	0.995	1	intron	-	-	ENSG00000186153	WWOX	Treatment with cipramil 10mg tablet	EFO_0007056	Neale B	UKBB	European	2017	-0.002999	0.0006199	1.314e-06	-	337159	113	337046	1	risk diff	Neale-B_UKBB_EUR_2017
WWOX	rs149284250	chr16:78872237	chr16:78838340	A	G	0.997	0.9986	1	0.995	1	intron	-	-	ENSG00000186153	WWOX	Treatment with arcoxia 60mg tablet	EFO_0007056	Neale B	UKBB	European	2017	-0.003601	0.0006335	1.314e-08	-	337159	118	337041	1	risk diff	Neale-B_UKBB_EUR_2017
WWOX	rs149284250	chr16:78872237	chr16:78838340	A	G	0.997	0.9986	1	0.995	1	intron	-	-	ENSG00000186153	WWOX	Treatment with formoterol	EFO_0007056	Neale B	UKBB	European	2017	-0.0031	0.0005744	6.798e-08	-	337159	97	337062	1	risk diff	Neale-B_UKBB_EUR_2017
WWOX	rs149284250	chr16:78872237	chr16:78838340	A	G	0.997	0.9986	1	0.995	1	intron	-	-	ENSG00000186153	WWOX	Cause of death: cerebrovascular disease, unspecified	-	Neale B	UKBB	European	2017	-0.03519	0.007454	2.391e-06	-	7637	11	7626	1	risk diff	Neale-B_UKBB_EUR_2017
WWOX	rs149284250	chr16:78872237	chr16:78838340	A	G	0.997	0.9986	1	0.995	1	intron	-	-	ENSG00000186153	WWOX	Systemic lupus erythematosus	EFO_0002690	Neale B	UKBB	European	2017	-0.002091	0.0004702	8.672e-06	-	337199	65	337134	1	risk diff	Neale-B_UKBB_EUR_2017
WWOX	rs185832650	chr16:78872544	chr16:78838647	A	G	0	0.0029	0	0.001	0.002	intron	-	-	ENSG00000186153	WWOX	Self-reported throat or larynx disorder	EFO_0009479	Neale B	UKBB	European	2017	0.003371	0.00074	5.241e-06	+	337159	302	336857	1	risk diff	Neale-B_UKBB_EUR_2017
WWOX	rs185832650	chr16:78872544	chr16:78838647	A	G	0	0.0029	0	0.001	0.002	intron	-	-	ENSG00000186153	WWOX	Cause of death: alcoholic hepatitis	-	Neale B	UKBB	European	2017	0.03762	0.005925	2.299e-10	+	7637	7	7630	1	risk diff	Neale-B_UKBB_EUR_2017
WWOX	rs2142336	chr16:78872557	chr16:78838660	A	T	1	0.9899	1	0.9911	0.999	intron	-	-	ENSG00000186153	WWOX	Treatment with calcium carbonate+cholecalciferol 1.25g or 5micrograms tablet	EFO_0007056	Neale B	UKBB	European	2017	-0.001355	0.0002806	1.369e-06	-	337159	132	337027	1	risk diff	Neale-B_UKBB_EUR_2017
WWOX	rs187145640	chr16:78872759	chr16:78838862	A	G	0.0008	0.0029	0	0.002	0.0051	intron	-	-	ENSG00000186153	WWOX	Cause of death: follicular non-hodgkins lymphoma, unspecified	EFO_0000183;EFO_0005952	Neale B	UKBB	European	2017	0.02178	0.004655	2.929e-06	+	7637	14	7623	1	risk diff	Neale-B_UKBB_EUR_2017
WWOX	rs187145640	chr16:78872759	chr16:78838862	A	G	0.0008	0.0029	0	0.002	0.0051	intron	-	-	ENSG00000186153	WWOX	Cause of death: other specified respiratory disorders	-	Neale B	UKBB	European	2017	0.01117	0.002488	7.193e-06	+	7637	4	7633	1	risk diff	Neale-B_UKBB_EUR_2017
WWOX	rs187145640	chr16:78872759	chr16:78838862	A	G	0.0008	0.0029	0	0.002	0.0051	intron	-	-	ENSG00000186153	WWOX	Myositis	EFO_0000783	Neale B	UKBB	European	2017	0.001099	0.0002378	3.764e-06	+	337199	72	337127	1	risk diff	Neale-B_UKBB_EUR_2017
WWOX	rs139304673	chr16:78872914	chr16:78839017	A	G	0	0.013	0	0.007	0	intron	-	-	ENSG00000186153	WWOX	Treatment with dixarit 25mcg tablet	EFO_0007056	Neale B	UKBB	European	2017	0.001219	0.0002567	2.04e-06	+	337159	90	337069	1	risk diff	Neale-B_UKBB_EUR_2017
WWOX	rs139304673	chr16:78872914	chr16:78839017	A	G	0	0.013	0	0.007	0	intron	-	-	ENSG00000186153	WWOX	Treatment with kapake capsule	EFO_0007056	Neale B	UKBB	European	2017	0.001005	0.0002165	3.429e-06	+	337159	64	337095	1	risk diff	Neale-B_UKBB_EUR_2017
WWOX	rs139304673	chr16:78872914	chr16:78839017	A	G	0	0.013	0	0.007	0	intron	-	-	ENSG00000186153	WWOX	Cause of death: malignant neoplasm of uterus, part unspecified	-	Neale B	UKBB	European	2017	0.03004	0.006025	6.28e-07	+	7637	23	7614	1	risk diff	Neale-B_UKBB_EUR_2017
WWOX	rs139304673	chr16:78872914	chr16:78839017	A	G	0	0.013	0	0.007	0	intron	-	-	ENSG00000186153	WWOX	Other diseases of spinal cord	EFO_0009488	Neale B	UKBB	European	2017	0.001613	0.0003485	3.692e-06	+	337199	166	337033	1	risk diff	Neale-B_UKBB_EUR_2017
WWOX	rs61464612	chr16:78873431	chr16:78839534	T	C	0.8464	0.7839	0.9464	0.9076	0.8323	intron	-	-	ENSG00000186153	WWOX	Self-reported fracture wrist or colles fracture	EFO_0009515	Neale B	UKBB	European	2017	-0.000918	0.0002077	9.923e-06	-	337159	761	336398	1	risk diff	Neale-B_UKBB_EUR_2017
WWOX	rs140182617	chr16:78873437	chr16:78839540	A	G	0.0008	0	0	0	0	intron	-	-	ENSG00000186153	WWOX	Self-reported fracture vertebra or crush fracture / vertebral collapse	EFO_0003902	Neale B	UKBB	European	2017	0.004457	0.0009282	1.579e-06	+	337159	252	336907	1	risk diff	Neale-B_UKBB_EUR_2017
WWOX	rs140182617	chr16:78873437	chr16:78839540	A	G	0.0008	0	0	0	0	intron	-	-	ENSG00000186153	WWOX	Treatment with quinapril	EFO_0007056	Neale B	UKBB	European	2017	0.004194	0.0006895	1.18e-09	+	337159	139	337020	1	risk diff	Neale-B_UKBB_EUR_2017
WWOX	rs140182617	chr16:78873437	chr16:78839540	A	G	0.0008	0	0	0	0	intron	-	-	ENSG00000186153	WWOX	Treatment with desmopressin	EFO_0007056	Neale B	UKBB	European	2017	0.002813	0.0005392	1.827e-07	+	337159	85	337074	1	risk diff	Neale-B_UKBB_EUR_2017
WWOX	rs140182617	chr16:78873437	chr16:78839540	A	G	0.0008	0	0	0	0	intron	-	-	ENSG00000186153	WWOX	Treatment with formoterol	EFO_0007056	Neale B	UKBB	European	2017	0.002687	0.0005761	3.089e-06	+	337159	97	337062	1	risk diff	Neale-B_UKBB_EUR_2017
WWOX	rs140182617	chr16:78873437	chr16:78839540	A	G	0.0008	0	0	0	0	intron	-	-	ENSG00000186153	WWOX	Cause of death: intracranial haemorrhage, unspecified	EFO_0000551	Neale B	UKBB	European	2017	0.04453	0.009506	2.863e-06	+	7637	15	7622	1	risk diff	Neale-B_UKBB_EUR_2017
WWOX	rs140182617	chr16:78873437	chr16:78839540	A	G	0.0008	0	0	0	0	intron	-	-	ENSG00000186153	WWOX	Cause of death: home	-	Neale B	UKBB	European	2017	0.04495	0.006939	9.866e-11	+	7637	8	7629	1	risk diff	Neale-B_UKBB_EUR_2017
WWOX	rs73577494	chr16:78873551	chr16:78839654	C	G	0.2428	0.0865	0.0813	0.0676	0.0409	intron	-	-	ENSG00000186153	WWOX	Treatment with lumigan 0.3mg or ml eye drops	EFO_0007056	Neale B	UKBB	European	2017	0.000512	0.0001158	9.766e-06	+	337159	229	336930	1	risk diff	Neale-B_UKBB_EUR_2017
WWOX	rs112117126	chr16:78874041	chr16:78840144	T	G	1	0.9971	1	0.996	1	intron	-	-	ENSG00000186153	WWOX	Self-reported cholecystitis	EFO_1001289	Neale B	UKBB	European	2017	-0.004771	0.0009284	2.767e-07	-	337159	353	336806	1	risk diff	Neale-B_UKBB_EUR_2017
WWOX	rs112117126	chr16:78874041	chr16:78840144	T	G	1	0.9971	1	0.996	1	intron	-	-	ENSG00000186153	WWOX	Cause of death: alcoholic hepatitis	-	Neale B	UKBB	European	2017	-0.03381	0.00562	1.861e-09	-	7637	7	7630	1	risk diff	Neale-B_UKBB_EUR_2017
WWOX	rs148815963	chr16:78874389	chr16:78840492	T	G	0	0	0	0.0149	0.002	intron	-	-	ENSG00000186153	WWOX	Acute pericarditis	EFO_0007427	Neale B	UKBB	European	2017	0.001528	0.0003307	3.839e-06	+	337199	107	337092	1	risk diff	Neale-B_UKBB_EUR_2017
WWOX	rs7499264	chr16:78874458	chr16:78840561	C	G	-	-	-	-	-	intron	-	-	ENSG00000186153	WWOX	Pruritus	-	Neale B	UKBB	European	2017	-0.002211	0.0004571	1.32e-06	-	337199	188	337011	1	risk diff	Neale-B_UKBB_EUR_2017
WWOX	rs747994682	chr16:78875088	chr16:78841191	C	G	-	-	-	-	-	intron	-	-	ENSG00000186153	WWOX	Self-reported tennis elbow or lateral epicondylitis	EFO_1001896	Neale B	UKBB	European	2017	-0.003066	0.000693	9.701e-06	-	337159	179	336980	1	risk diff	Neale-B_UKBB_EUR_2017
WWOX	rs747994682	chr16:78875088	chr16:78841191	C	G	-	-	-	-	-	intron	-	-	ENSG00000186153	WWOX	Treatment with sanomigran 500micrograms tablet	EFO_0007056	Neale B	UKBB	European	2017	-0.002392	0.0004079	4.527e-09	-	337159	62	337097	1	risk diff	Neale-B_UKBB_EUR_2017
WWOX	rs747994682	chr16:78875088	chr16:78841191	C	G	-	-	-	-	-	intron	-	-	ENSG00000186153	WWOX	Cause of death: pneumonitis due to food and vomit	-	Neale B	UKBB	European	2017	-0.03256	0.006077	8.66e-08	-	7637	8	7629	1	risk diff	Neale-B_UKBB_EUR_2017
WWOX	rs535136304	chr16:78875290	chr16:78841393	T	G	0	0	0	0.003	0	intron	-	-	ENSG00000186153	WWOX	Treatment with loratadine product	EFO_0007056	Neale B	UKBB	European	2017	0.001298	0.0002908	8.064e-06	+	337159	79	337080	1	risk diff	Neale-B_UKBB_EUR_2017
WWOX	rs535136304	chr16:78875290	chr16:78841393	T	G	0	0	0	0.003	0	intron	-	-	ENSG00000186153	WWOX	Cause of death: without complications	-	Neale B	UKBB	European	2017	0.0174	0.003789	4.462e-06	+	7637	6	7631	1	risk diff	Neale-B_UKBB_EUR_2017
WWOX	rs113608380	chr16:78875563	chr16:78841666	T	C	0	0.0086	0	0.0258	0.0245	intron	-	-	ENSG00000186153	WWOX	Cause of death: acute and subacute infective endocarditis	EFO_1000830	Neale B	UKBB	European	2017	0.00826	0.00171	1.399e-06	+	7637	5	7632	1	risk diff	Neale-B_UKBB_EUR_2017
WWOX	rs566468033	chr16:78876300	chr16:78842403	T	C	0	0	0	0.003	0	intron	-	-	ENSG00000186153	WWOX	Treatment with oestrogel 1.25g gel	EFO_0007056	Neale B	UKBB	European	2017	0.002553	0.0005631	5.809e-06	+	337159	76	337083	1	risk diff	Neale-B_UKBB_EUR_2017
WWOX	rs566468033	chr16:78876300	chr16:78842403	T	C	0	0	0	0.003	0	intron	-	-	ENSG00000186153	WWOX	Cause of death: other interstitial pulmonary diseases with fibrosis	EFO_0009448	Neale B	UKBB	European	2017	0.1134	0.02541	8.188e-06	+	7637	96	7541	1	risk diff	Neale-B_UKBB_EUR_2017
WWOX	rs566468033	chr16:78876300	chr16:78842403	T	C	0	0	0	0.003	0	intron	-	-	ENSG00000186153	WWOX	Paralytic strabismus	EFO_0009678	Neale B	UKBB	European	2017	0.002537	0.0005741	9.884e-06	+	337199	79	337120	1	risk diff	Neale-B_UKBB_EUR_2017
WWOX	rs566468033	chr16:78876300	chr16:78842403	T	C	0	0	0	0.003	0	intron	-	-	ENSG00000186153	WWOX	Peritonsillar abscess	EFO_0007429	Neale B	UKBB	European	2017	0.004557	0.001021	8.085e-06	+	337199	250	336949	1	risk diff	Neale-B_UKBB_EUR_2017
WWOX	rs566468033	chr16:78876300	chr16:78842403	T	C	0	0	0	0.003	0	intron	-	-	ENSG00000186153	WWOX	Scoliosis	EFO_0004273	Neale B	UKBB	European	2017	0.00384	0.0006393	1.907e-09	+	337199	98	337101	1	risk diff	Neale-B_UKBB_EUR_2017
WWOX	rs568842999	chr16:78876455	chr16:78842558	A	T	1	1	1	0.997	1	intron	-	-	ENSG00000186153	WWOX	Treatment with oestrogel 1.25g gel	EFO_0007056	Neale B	UKBB	European	2017	-0.002534	0.0005606	6.197e-06	-	337159	76	337083	1	risk diff	Neale-B_UKBB_EUR_2017
WWOX	rs568842999	chr16:78876455	chr16:78842558	A	T	1	1	1	0.997	1	intron	-	-	ENSG00000186153	WWOX	Peritonsillar abscess	EFO_0007429	Neale B	UKBB	European	2017	-0.004521	0.001016	8.671e-06	-	337199	250	336949	1	risk diff	Neale-B_UKBB_EUR_2017
WWOX	rs568842999	chr16:78876455	chr16:78842558	A	T	1	1	1	0.997	1	intron	-	-	ENSG00000186153	WWOX	Scoliosis	EFO_0004273	Neale B	UKBB	European	2017	-0.003811	0.0006365	2.139e-09	-	337199	98	337101	1	risk diff	Neale-B_UKBB_EUR_2017
WWOX	rs116965747	chr16:78876457	chr16:78842560	A	G	0.9992	0.9971	1	0.9861	0.9969	intron	-	-	ENSG00000186153	WWOX	Treatment with flomax mr 400micrograms m or r capsule	EFO_0007056	Neale B	UKBB	European	2017	-0.0008877	0.0002	9.026e-06	-	337159	141	337018	1	risk diff	Neale-B_UKBB_EUR_2017
WWOX	rs78410737	chr16:78877170	chr16:78843273	T	C	0.0076	0.0274	0	0.0298	0.0051	intron	-	-	ENSG00000186153	WWOX	Other erythematous conditions	EFO_0000701	Neale B	UKBB	European	2017	0.0004844	0.0001093	9.342e-06	+	337199	77	337122	1	risk diff	Neale-B_UKBB_EUR_2017
WWOX	rs77125643	chr16:78877348	chr16:78843451	T	G	0.9962	0.9582	1	0.9304	0.953	intron	-	-	ENSG00000186153	WWOX	Cause of death: without complications	-	Neale B	UKBB	European	2017	-0.00417	0.0008831	2.378e-06	-	7637	6	7631	1	risk diff	Neale-B_UKBB_EUR_2017
WWOX	rs77125643	chr16:78877348	chr16:78843451	T	G	0.9962	0.9582	1	0.9304	0.953	intron	-	-	ENSG00000186153	WWOX	Other non-infective disorders of lymphatic vessels and lymph nodes	EFO_0007351	Neale B	UKBB	European	2017	-0.0003599	7.832e-05	4.326e-06	-	337199	88	337111	1	risk diff	Neale-B_UKBB_EUR_2017
WWOX	rs551491821	chr16:78877717	chr16:78843820	T	C	-	-	-	-	-	intron	-	-	ENSG00000186153	WWOX	Treatment with glucophage 500mg tablet	EFO_0007056	Neale B	UKBB	European	2017	-0.00333	0.0007373	6.296e-06	-	337159	297	336862	1	risk diff	Neale-B_UKBB_EUR_2017
WWOX	rs551491821	chr16:78877717	chr16:78843820	T	C	-	-	-	-	-	intron	-	-	ENSG00000186153	WWOX	Cause of death: oropharynx, unspecified	-	Neale B	UKBB	European	2017	-0.02785	0.00618	6.704e-06	-	7637	10	7627	1	risk diff	Neale-B_UKBB_EUR_2017
WWOX	rs540018161	chr16:78877740	chr16:78843843	T	G	0	0	0	0.001	0.002	intron	-	-	ENSG00000186153	WWOX	Home area population density: Scotland large urban area	-	Neale B	UKBB	European	2017	0.0299	0.006656	7.054e-06	+	333997	18867	315130	1	risk diff	Neale-B_UKBB_EUR_2017
WWOX	rs540018161	chr16:78877740	chr16:78843843	T	G	0	0	0	0.001	0.002	intron	-	-	ENSG00000186153	WWOX	Cause of death: creutzfeldt-jakob disease	EFO_0004226	Neale B	UKBB	European	2017	0.0602	0.008949	1.849e-11	+	7637	10	7627	1	risk diff	Neale-B_UKBB_EUR_2017
WWOX	rs540018161	chr16:78877740	chr16:78843843	T	G	0	0	0	0.001	0.002	intron	-	-	ENSG00000186153	WWOX	Cause of death: aortic stenosis	EFO_0000266	Neale B	UKBB	European	2017	0.05922	0.01298	5.153e-06	+	7637	21	7616	1	risk diff	Neale-B_UKBB_EUR_2017
WWOX	rs140324478	chr16:78877810	chr16:78843913	A	G	0	0	0	0.001	0	intron	-	-	ENSG00000186153	WWOX	Treatment with flu - influenza vaccine	EFO_0007056	Neale B	UKBB	European	2017	0.003754	0.000634	3.191e-09	+	337159	129	337030	1	risk diff	Neale-B_UKBB_EUR_2017
WWOX	rs140324478	chr16:78877810	chr16:78843913	A	G	0	0	0	0.001	0	intron	-	-	ENSG00000186153	WWOX	Cause of death: septicaemia, unspecified	-	Neale B	UKBB	European	2017	0.06652	0.01241	8.621e-08	+	7637	17	7620	1	risk diff	Neale-B_UKBB_EUR_2017
WWOX	rs140324478	chr16:78877810	chr16:78843913	A	G	0	0	0	0.001	0	intron	-	-	ENSG00000186153	WWOX	Cause of death: malignant neoplasm of ovary	EFO_0003893	Neale B	UKBB	European	2017	0.181	0.03962	5.005e-06	+	7637	184	7453	1	risk diff	Neale-B_UKBB_EUR_2017
WWOX	rs140324478	chr16:78877810	chr16:78843913	A	G	0	0	0	0.001	0	intron	-	-	ENSG00000186153	WWOX	Cause of death: parkinsons disease	EFO_0002508	Neale B	UKBB	European	2017	0.0663	0.01382	1.629e-06	+	7637	21	7616	1	risk diff	Neale-B_UKBB_EUR_2017
WWOX	rs567021020	chr16:78877839	chr16:78843942	C	G	0	0	0	0.001	0	intron	-	-	ENSG00000186153	WWOX	Self-reported vasculitis	EFO_0006803	Neale B	UKBB	European	2017	0.002583	0.0005699	5.827e-06	+	337159	137	337022	1	risk diff	Neale-B_UKBB_EUR_2017
WWOX	rs567021020	chr16:78877839	chr16:78843942	C	G	0	0	0	0.001	0	intron	-	-	ENSG00000186153	WWOX	Treatment with celluvisc 1% single-use eye drops	EFO_0007056	Neale B	UKBB	European	2017	0.003747	0.000765	9.667e-07	+	337159	247	336912	1	risk diff	Neale-B_UKBB_EUR_2017
WWOX	rs567021020	chr16:78877839	chr16:78843942	C	G	0	0	0	0.001	0	intron	-	-	ENSG00000186153	WWOX	Home area population density: Scotland - remote rural	-	Neale B	UKBB	European	2017	0.000781	0.0001556	5.224e-07	+	333997	10	333987	1	risk diff	Neale-B_UKBB_EUR_2017
WWOX	rs567021020	chr16:78877839	chr16:78843942	C	G	0	0	0	0.001	0	intron	-	-	ENSG00000186153	WWOX	Cause of death: cardiomegaly	-	Neale B	UKBB	European	2017	0.0539	0.01157	3.222e-06	+	7637	18	7619	1	risk diff	Neale-B_UKBB_EUR_2017
WWOX	rs575601560	chr16:78878390	chr16:78844493	T	G	1	1	1	0.998	1	intron	-	-	ENSG00000186153	WWOX	Treatment with alphagan 0.2% eye drops	EFO_0007056	Neale B	UKBB	European	2017	-0.001178	0.0002413	1.054e-06	-	337159	70	337089	1	risk diff	Neale-B_UKBB_EUR_2017
WWOX	rs575601560	chr16:78878390	chr16:78844493	T	G	1	1	1	0.998	1	intron	-	-	ENSG00000186153	WWOX	Diseases of salivary glands	EFO_1001057	Neale B	UKBB	European	2017	-0.00333	0.0006747	8.006e-07	-	337199	548	336651	1	risk diff	Neale-B_UKBB_EUR_2017
WWOX	rs79974905	chr16:78878405	chr16:78844508	T	C	0.0091	0.0375	0	0.0646	0.044	intron	-	-	ENSG00000186153	WWOX	Cause of death: without complications	-	Neale B	UKBB	European	2017	0.004301	0.0008944	1.544e-06	+	7637	6	7631	1	risk diff	Neale-B_UKBB_EUR_2017
WWOX	rs76362068	chr16:78878979	chr16:78845082	A	T	0.0023	0.0375	0	0.0636	0.045	intron	-	-	ENSG00000186153	WWOX	Cause of death: without complications	-	Neale B	UKBB	European	2017	0.004309	0.0008947	1.492e-06	+	7637	6	7631	1	risk diff	Neale-B_UKBB_EUR_2017
WWOX	rs183633429	chr16:78879398	chr16:78845501	A	C	0	0.0014	0	0.003	0	intron	-	-	ENSG00000186153	WWOX	Treatment with xenical 120mg capsule	EFO_0007056	Neale B	UKBB	European	2017	0.004463	0.0009918	6.805e-06	+	337159	294	336865	1	risk diff	Neale-B_UKBB_EUR_2017
WWOX	rs183633429	chr16:78879398	chr16:78845501	A	C	0	0.0014	0	0.003	0	intron	-	-	ENSG00000186153	WWOX	Cause of death: tongue, unspecified	-	Neale B	UKBB	European	2017	0.04871	0.009296	1.653e-07	+	7637	11	7626	1	risk diff	Neale-B_UKBB_EUR_2017
WWOX	rs183633429	chr16:78879398	chr16:78845501	A	C	0	0.0014	0	0.003	0	intron	-	-	ENSG00000186153	WWOX	Cause of death: duodenum	-	Neale B	UKBB	European	2017	0.05757	0.008858	8.607e-11	+	7637	10	7627	1	risk diff	Neale-B_UKBB_EUR_2017
WWOX	rs183633429	chr16:78879398	chr16:78845501	A	C	0	0.0014	0	0.003	0	intron	-	-	ENSG00000186153	WWOX	Cause of death: epilepsy, unspecified	EFO_0000474	Neale B	UKBB	European	2017	0.05815	0.01048	2.96e-08	+	7637	14	7623	1	risk diff	Neale-B_UKBB_EUR_2017
WWOX	rs112045810	chr16:78879773	chr16:78845876	T	C	0.9977	0.9625	1	0.9364	0.955	intron	-	-	ENSG00000186153	WWOX	Cause of death: without complications	-	Neale B	UKBB	European	2017	-0.004301	0.0008937	1.518e-06	-	7637	6	7631	1	risk diff	Neale-B_UKBB_EUR_2017
WWOX	rs188088423	chr16:78880309	chr16:78846412	C	G	0	0.0029	0	0.001	0	intron	-	-	ENSG00000186153	WWOX	Self-reported cervical polyps	EFO_0009475	Neale B	UKBB	European	2017	0.0032	0.0006553	1.044e-06	+	337159	118	337041	1	risk diff	Neale-B_UKBB_EUR_2017
WWOX	rs188088423	chr16:78880309	chr16:78846412	C	G	0	0.0029	0	0.001	0	intron	-	-	ENSG00000186153	WWOX	Treatment with sodium cromoglycate	EFO_0007056	Neale B	UKBB	European	2017	0.004228	0.0005942	1.115e-12	+	337159	97	337062	1	risk diff	Neale-B_UKBB_EUR_2017
WWOX	rs188088423	chr16:78880309	chr16:78846412	C	G	0	0.0029	0	0.001	0	intron	-	-	ENSG00000186153	WWOX	Treatment with forceval capsule	EFO_0007056	Neale B	UKBB	European	2017	0.006166	0.0005691	2.411e-27	+	337159	89	337070	1	risk diff	Neale-B_UKBB_EUR_2017
WWOX	rs188088423	chr16:78880309	chr16:78846412	C	G	0	0.0029	0	0.001	0	intron	-	-	ENSG00000186153	WWOX	Treatment with metoprolol	EFO_0007056	Neale B	UKBB	European	2017	0.006786	0.001525	8.579e-06	+	337159	640	336519	1	risk diff	Neale-B_UKBB_EUR_2017
WWOX	rs188088423	chr16:78880309	chr16:78846412	C	G	0	0.0029	0	0.001	0	intron	-	-	ENSG00000186153	WWOX	Cause of death: brain, unspecified	-	Neale B	UKBB	European	2017	0.04304	0.009324	3.969e-06	+	7637	10	7627	1	risk diff	Neale-B_UKBB_EUR_2017
WWOX	rs188088423	chr16:78880309	chr16:78846412	C	G	0	0.0029	0	0.001	0	intron	-	-	ENSG00000186153	WWOX	Cause of death: epilepsy, unspecified	EFO_0000474	Neale B	UKBB	European	2017	0.05235	0.01102	2.057e-06	+	7637	14	7623	1	risk diff	Neale-B_UKBB_EUR_2017
WWOX	rs188088423	chr16:78880309	chr16:78846412	C	G	0	0.0029	0	0.001	0	intron	-	-	ENSG00000186153	WWOX	Cause of death: urinary tract infection, site not specified	EFO_0003103	Neale B	UKBB	European	2017	0.06256	0.01317	2.069e-06	+	7637	20	7617	1	risk diff	Neale-B_UKBB_EUR_2017
WWOX	rs113433459	chr16:78880638	chr16:78846741	T	G	0.9992	0.9914	1	0.9732	0.9806	intron	-	-	ENSG00000186153	WWOX	Cause of death: acute and subacute infective endocarditis	EFO_1000830	Neale B	UKBB	European	2017	-0.008103	0.001694	1.756e-06	-	7637	5	7632	1	risk diff	Neale-B_UKBB_EUR_2017
WWOX	rs113313796	chr16:78880642	chr16:78846745	A	T	0.0008	0.0086	0	0.0268	0.0194	intron	-	-	ENSG00000186153	WWOX	Cause of death: acute and subacute infective endocarditis	EFO_1000830	Neale B	UKBB	European	2017	0.008122	0.001694	1.662e-06	+	7637	5	7632	1	risk diff	Neale-B_UKBB_EUR_2017
WWOX	rs567299020	chr16:78881049	chr16:78847152	A	G	1	0.9914	1	0.999	0.9949	intron	-	-	ENSG00000186153	WWOX	Self-reported cervical intra-epithelial neoplasia or precancerous cells cervix	EFO_1000165	Neale B	UKBB	European	2017	-0.00249	0.0004872	3.189e-07	-	337159	252	336907	1	risk diff	Neale-B_UKBB_EUR_2017
WWOX	rs567299020	chr16:78881049	chr16:78847152	A	G	1	0.9914	1	0.999	0.9949	intron	-	-	ENSG00000186153	WWOX	Cause of death: cerebrovascular disease, unspecified	-	Neale B	UKBB	European	2017	-0.02457	0.004371	1.951e-08	-	7637	11	7626	1	risk diff	Neale-B_UKBB_EUR_2017
WWOX	rs567299020	chr16:78881049	chr16:78847152	A	G	1	0.9914	1	0.999	0.9949	intron	-	-	ENSG00000186153	WWOX	Viral meningitis	EFO_1001236	Neale B	UKBB	European	2017	-0.001587	0.0003054	2.042e-07	-	337199	99	337100	1	risk diff	Neale-B_UKBB_EUR_2017
WWOX	rs80051429	chr16:78881302	chr16:78847405	A	G	0.997	0.9625	1	0.9364	0.955	intron	-	-	ENSG00000186153	WWOX	Cause of death: without complications	-	Neale B	UKBB	European	2017	-0.004327	0.0008965	1.414e-06	-	7637	6	7631	1	risk diff	Neale-B_UKBB_EUR_2017
WWOX	rs78788905	chr16:78881730	chr16:78847833	C	G	0.9955	0.9625	1	0.9364	0.955	intron	-	-	ENSG00000186153	WWOX	Cause of death: without complications	-	Neale B	UKBB	European	2017	-0.004312	0.000895	1.476e-06	-	7637	6	7631	1	risk diff	Neale-B_UKBB_EUR_2017
WWOX	rs189838390	chr16:78881766	chr16:78847869	T	C	0	0	0	0.003	0.002	intron	-	-	ENSG00000186153	WWOX	Treatment with eprosartan	EFO_0007056	Neale B	UKBB	European	2017	0.004149	0.0009262	7.48e-06	+	337159	207	336952	1	risk diff	Neale-B_UKBB_EUR_2017
WWOX	rs189838390	chr16:78881766	chr16:78847869	T	C	0	0	0	0.003	0.002	intron	-	-	ENSG00000186153	WWOX	Treatment with perindopril+indapamide	EFO_0007056	Neale B	UKBB	European	2017	0.002574	0.0005348	1.485e-06	+	337159	69	337090	1	risk diff	Neale-B_UKBB_EUR_2017
WWOX	rs189838390	chr16:78881766	chr16:78847869	T	C	0	0	0	0.003	0.002	intron	-	-	ENSG00000186153	WWOX	Cause of death: creutzfeldt-jakob disease	EFO_0004226	Neale B	UKBB	European	2017	0.04652	0.008015	6.744e-09	+	7637	10	7627	1	risk diff	Neale-B_UKBB_EUR_2017
WWOX	rs189838390	chr16:78881766	chr16:78847869	T	C	0	0	0	0.003	0.002	intron	-	-	ENSG00000186153	WWOX	Cause of death: larynx, unspecified	-	Neale B	UKBB	European	2017	0.05311	0.01045	3.803e-07	+	7637	17	7620	1	risk diff	Neale-B_UKBB_EUR_2017
WWOX	rs189838390	chr16:78881766	chr16:78847869	T	C	0	0	0	0.003	0.002	intron	-	-	ENSG00000186153	WWOX	Cause of death: aortic valve disorder, unspecified	-	Neale B	UKBB	European	2017	0.04441	0.008407	1.313e-07	+	7637	11	7626	1	risk diff	Neale-B_UKBB_EUR_2017
WWOX	rs189838390	chr16:78881766	chr16:78847869	T	C	0	0	0	0.003	0.002	intron	-	-	ENSG00000186153	WWOX	Cause of death: atrial fibrillation and flutter	EFO_0000275	Neale B	UKBB	European	2017	0.04727	0.008786	7.657e-08	+	7637	12	7625	1	risk diff	Neale-B_UKBB_EUR_2017
WWOX	rs189838390	chr16:78881766	chr16:78847869	T	C	0	0	0	0.003	0.002	intron	-	-	ENSG00000186153	WWOX	Cause of death: chronic or unspecified with haemorrhage	-	Neale B	UKBB	European	2017	0.04833	0.008404	9.264e-09	+	7637	11	7626	1	risk diff	Neale-B_UKBB_EUR_2017
WWOX	rs561018734	chr16:78881937	chr16:78848040	C	G	-	-	-	-	-	intron	-	-	ENSG00000186153	WWOX	Treatment with isosorbide dinitrate	EFO_0007056	Neale B	UKBB	European	2017	-0.001789	0.0003745	1.774e-06	-	337159	81	337078	1	risk diff	Neale-B_UKBB_EUR_2017
WWOX	rs561018734	chr16:78881937	chr16:78848040	C	G	-	-	-	-	-	intron	-	-	ENSG00000186153	WWOX	Cause of death: without complications	-	Neale B	UKBB	European	2017	-0.02659	0.004607	8.14e-09	-	7637	6	7631	1	risk diff	Neale-B_UKBB_EUR_2017
WWOX	rs561018734	chr16:78881937	chr16:78848040	C	G	-	-	-	-	-	intron	-	-	ENSG00000186153	WWOX	Cause of death: other specified place	-	Neale B	UKBB	European	2017	-0.02608	0.005647	3.926e-06	-	7637	9	7628	1	risk diff	Neale-B_UKBB_EUR_2017
WWOX	rs13335885	chr16:78882650	chr16:78848753	C	G	0.3729	0.0504	0	0.0616	0.0429	intron	-	-	ENSG00000186153	WWOX	Cause of death: without complications	-	Neale B	UKBB	European	2017	0.004826	0.0009376	2.713e-07	+	7637	6	7631	1	risk diff	Neale-B_UKBB_EUR_2017
WWOX	rs112166443	chr16:78882681	chr16:78848784	A	G	0.003	0.0115	0	0.0268	0.0194	intron	-	-	ENSG00000186153	WWOX	Cause of death: acute and subacute infective endocarditis	EFO_1000830	Neale B	UKBB	European	2017	0.008406	0.001723	1.089e-06	+	7637	5	7632	1	risk diff	Neale-B_UKBB_EUR_2017
WWOX	rs75244456	chr16:78882894	chr16:78848997	A	G	0.997	0.9611	1	0.9364	0.955	intron	-	-	ENSG00000186153	WWOX	Cause of death: without complications	-	Neale B	UKBB	European	2017	-0.004314	0.0008949	1.457e-06	-	7637	6	7631	1	risk diff	Neale-B_UKBB_EUR_2017
WWOX	rs183015562	chr16:78883340	chr16:78849443	A	G	0.0045	0.0014	0.003	0.005	0.0041	intron	-	-	ENSG00000186153	WWOX	Treatment with flax oil tablet	EFO_0007056	Neale B	UKBB	European	2017	0.00597	0.00117	3.361e-07	+	337159	552	336607	1	risk diff	Neale-B_UKBB_EUR_2017
WWOX	rs183015562	chr16:78883340	chr16:78849443	A	G	0.0045	0.0014	0.003	0.005	0.0041	intron	-	-	ENSG00000186153	WWOX	Treatment with premique cycle 10mg tablet	EFO_0007056	Neale B	UKBB	European	2017	0.002367	0.0005274	7.174e-06	+	337159	112	337047	1	risk diff	Neale-B_UKBB_EUR_2017
WWOX	rs183015562	chr16:78883340	chr16:78849443	A	G	0.0045	0.0014	0.003	0.005	0.0041	intron	-	-	ENSG00000186153	WWOX	Cause of death: ischaemic cardiomyopathy	-	Neale B	UKBB	European	2017	0.02788	0.006179	6.517e-06	+	7637	10	7627	1	risk diff	Neale-B_UKBB_EUR_2017
WWOX	rs183015562	chr16:78883340	chr16:78849443	A	G	0.0045	0.0014	0.003	0.005	0.0041	intron	-	-	ENSG00000186153	WWOX	Cause of death: acute and subacute infective endocarditis	EFO_1000830	Neale B	UKBB	European	2017	0.03095	0.004364	1.432e-12	+	7637	5	7632	1	risk diff	Neale-B_UKBB_EUR_2017
WWOX	rs183015562	chr16:78883340	chr16:78849443	A	G	0.0045	0.0014	0.003	0.005	0.0041	intron	-	-	ENSG00000186153	WWOX	Diabetes mellitus in pregnancy	-	Neale B	UKBB	European	2017	0.002311	0.0004316	8.585e-08	+	337199	75	337124	1	risk diff	Neale-B_UKBB_EUR_2017
WWOX	rs79676606	chr16:78883576	chr16:78849679	T	G	0.3026	0.0548	0.0169	0.0676	0.0583	intron	-	-	ENSG00000186153	WWOX	Cause of death: without complications	-	Neale B	UKBB	European	2017	0.004273	0.0008917	1.685e-06	+	7637	6	7631	1	risk diff	Neale-B_UKBB_EUR_2017
WWOX	rs76751158	chr16:78883628	chr16:78849731	A	C	0.0923	0.0389	0.0179	0.0596	0.0552	intron	-	-	ENSG00000186153	WWOX	Cause of death: without complications	-	Neale B	UKBB	European	2017	0.004841	0.0009385	2.549e-07	+	7637	6	7631	1	risk diff	Neale-B_UKBB_EUR_2017
WWOX	rs112941541	chr16:78883687	chr16:78849790	C	G	0.0008	0.0086	0	0.0268	0.0245	intron	-	-	ENSG00000186153	WWOX	Cause of death: acute and subacute infective endocarditis	EFO_1000830	Neale B	UKBB	European	2017	0.008441	0.001726	1.031e-06	+	7637	5	7632	1	risk diff	Neale-B_UKBB_EUR_2017
WWOX	rs187646610	chr16:78883814	chr16:78849917	A	G	1	0.9986	1	0.996	1	intron	-	-	ENSG00000186153	WWOX	Cause of death: vascular dementia, unspecified	-	Neale B	UKBB	European	2017	-0.03366	0.007177	2.782e-06	-	7637	11	7626	1	risk diff	Neale-B_UKBB_EUR_2017
WWOX	rs187646610	chr16:78883814	chr16:78849917	A	G	1	0.9986	1	0.996	1	intron	-	-	ENSG00000186153	WWOX	Cause of death: lobar pneumonia, unspecified	-	Neale B	UKBB	European	2017	-0.03533	0.00684	2.463e-07	-	7637	10	7627	1	risk diff	Neale-B_UKBB_EUR_2017
WWOX	rs187646610	chr16:78883814	chr16:78849917	A	G	1	0.9986	1	0.996	1	intron	-	-	ENSG00000186153	WWOX	Cause of death: chronic or unspecified with haemorrhage	-	Neale B	UKBB	European	2017	-0.03417	0.007175	1.95e-06	-	7637	11	7626	1	risk diff	Neale-B_UKBB_EUR_2017
WWOX	rs570213199	chr16:78883866	chr16:78849969	T	G	-	-	-	-	-	intron	-	-	ENSG00000186153	WWOX	Treatment with monomax xl 60mg m or r tablet	EFO_0007056	Neale B	UKBB	European	2017	0.003026	0.000507	2.392e-09	+	337159	95	337064	1	risk diff	Neale-B_UKBB_EUR_2017
WWOX	rs570213199	chr16:78883866	chr16:78849969	T	G	-	-	-	-	-	intron	-	-	ENSG00000186153	WWOX	Cause of death: thoracic aortic aneurysm, ruptured	-	Neale B	UKBB	European	2017	0.03596	0.006162	5.564e-09	+	7637	7	7630	1	risk diff	Neale-B_UKBB_EUR_2017
WWOX	rs570213199	chr16:78883866	chr16:78849969	T	G	-	-	-	-	-	intron	-	-	ENSG00000186153	WWOX	Cause of death: home	-	Neale B	UKBB	European	2017	0.0333	0.006993	1.955e-06	+	7637	9	7628	1	risk diff	Neale-B_UKBB_EUR_2017
WWOX	rs146359454	chr16:78884165	chr16:78850268	T	C	1	1	1	0.996	0.999	intron	-	-	ENSG00000186153	WWOX	Treatment with arthrotec tablet	EFO_0007056	Neale B	UKBB	European	2017	-0.004841	0.0009328	2.106e-07	-	337159	477	336682	1	risk diff	Neale-B_UKBB_EUR_2017
WWOX	rs146359454	chr16:78884165	chr16:78850268	T	C	1	1	1	0.996	0.999	intron	-	-	ENSG00000186153	WWOX	Cause of death: chronic obstructive pulmonary disease with acute exacerbation, unspecified	-	Neale B	UKBB	European	2017	-0.04506	0.009777	4.108e-06	-	7637	30	7607	1	risk diff	Neale-B_UKBB_EUR_2017
WWOX	rs146359454	chr16:78884165	chr16:78850268	T	C	1	1	1	0.996	0.999	intron	-	-	ENSG00000186153	WWOX	Cause of death: pneumonitis due to food and vomit	-	Neale B	UKBB	European	2017	-0.02338	0.005053	3.775e-06	-	7637	8	7629	1	risk diff	Neale-B_UKBB_EUR_2017
WWOX	rs185949087	chr16:78885338	chr16:78851441	T	G	0	0.0043	0	0.004	0	intron	-	-	ENSG00000186153	WWOX	Treatment with sodium bicarbonate	EFO_0007056	Neale B	UKBB	European	2017	0.001873	0.0002942	1.953e-10	+	337159	92	337067	1	risk diff	Neale-B_UKBB_EUR_2017
WWOX	rs550230358	chr16:78885437	chr16:78851540	T	C	0	0.0014	0	0.001	0.001	intron	-	-	ENSG00000186153	WWOX	Cause of death: diverticular disease of intestine, part unspecified, with perforation and abscess	-	Neale B	UKBB	European	2017	0.03457	0.007204	1.634e-06	+	7637	10	7627	1	risk diff	Neale-B_UKBB_EUR_2017
WWOX	rs112168623	chr16:78885583	chr16:78851686	A	T	0.9879	0.964	1	0.9404	0.956	intron	-	-	ENSG00000186153	WWOX	Cause of death: without complications	-	Neale B	UKBB	European	2017	-0.00484	0.0009383	2.55e-07	-	7637	6	7631	1	risk diff	Neale-B_UKBB_EUR_2017
WWOX	rs534878532	chr16:78885674	chr16:78851777	T	G	1	1	1	0.997	1	intron	-	-	ENSG00000186153	WWOX	Cause of death: secondary malignant neoplasm of retroperitoneum and peritoneum	-	Neale B	UKBB	European	2017	-0.03712	0.006703	3.159e-08	-	7637	9	7628	1	risk diff	Neale-B_UKBB_EUR_2017
WWOX	rs568389901	chr16:78885820	chr16:78851923	C	G	0	0	0	0.001	0.002	intron	-	-	ENSG00000186153	WWOX	Cause of death: creutzfeldt-jakob disease	EFO_0004226	Neale B	UKBB	European	2017	0.0376	0.007152	1.497e-07	+	7637	10	7627	1	risk diff	Neale-B_UKBB_EUR_2017
WWOX	rs568389901	chr16:78885820	chr16:78851923	C	G	0	0	0	0.001	0.002	intron	-	-	ENSG00000186153	WWOX	Cause of death: diverticular disease of intestine, part unspecified, with perforation and abscess	-	Neale B	UKBB	European	2017	0.03796	0.007154	1.15e-07	+	7637	10	7627	1	risk diff	Neale-B_UKBB_EUR_2017
WWOX	rs74035122	chr16:78886189	chr16:78852292	T	C	0.2935	0.0504	0.0179	0.0676	0.0573	intron	-	-	ENSG00000186153	WWOX	Cause of death: without complications	-	Neale B	UKBB	European	2017	0.004236	0.0008887	1.91e-06	+	7637	6	7631	1	risk diff	Neale-B_UKBB_EUR_2017
WWOX	rs182891212	chr16:78886197	chr16:78852300	C	G	0	0	0	0.004	0	intron	-	-	ENSG00000186153	WWOX	Self-reported incisional hernia	-	Neale B	UKBB	European	2017	0.002265	0.000298	2.994e-14	+	337159	66	337093	1	risk diff	Neale-B_UKBB_EUR_2017
WWOX	rs182891212	chr16:78886197	chr16:78852300	C	G	0	0	0	0.004	0	intron	-	-	ENSG00000186153	WWOX	Cause of death: cerebrum, except lobes and ventricles	-	Neale B	UKBB	European	2017	0.01705	0.003758	5.795e-06	+	7637	6	7631	1	risk diff	Neale-B_UKBB_EUR_2017
WWOX	rs182891212	chr16:78886197	chr16:78852300	C	G	0	0	0	0.004	0	intron	-	-	ENSG00000186153	WWOX	Cause of death: malignant neoplasm of thyroid gland	-	Neale B	UKBB	European	2017	0.01736	0.003066	1.538e-08	+	7637	4	7633	1	risk diff	Neale-B_UKBB_EUR_2017
WWOX	rs182891212	chr16:78886197	chr16:78852300	C	G	0	0	0	0.004	0	intron	-	-	ENSG00000186153	WWOX	Single delivery by forceps and vacuum extractor	-	Neale B	UKBB	European	2017	0.001537	0.0003134	9.404e-07	+	337199	73	337126	1	risk diff	Neale-B_UKBB_EUR_2017
WWOX	rs143334437	chr16:78886898	chr16:78853001	A	G	0	0	0	0.001	0	intron	-	-	ENSG00000186153	WWOX	Cause of death: urinary organ, unspecified	-	Neale B	UKBB	European	2017	0.03412	0.006503	1.585e-07	+	7637	9	7628	1	risk diff	Neale-B_UKBB_EUR_2017
WWOX	rs143334437	chr16:78886898	chr16:78853001	A	G	0	0	0	0.001	0	intron	-	-	ENSG00000186153	WWOX	Cause of death: chronic myeloid leukaemia	EFO_0000339	Neale B	UKBB	European	2017	0.03455	0.006129	1.79e-08	+	7637	8	7629	1	risk diff	Neale-B_UKBB_EUR_2017
WWOX	rs143334437	chr16:78886898	chr16:78853001	A	G	0	0	0	0.001	0	intron	-	-	ENSG00000186153	WWOX	Cause of death: heart failure, unspecified	EFO_0003144;EFO_0000373	Neale B	UKBB	European	2017	0.03225	0.006129	1.462e-07	+	7637	8	7629	1	risk diff	Neale-B_UKBB_EUR_2017
WWOX	rs143334437	chr16:78886898	chr16:78853001	A	G	0	0	0	0.001	0	intron	-	-	ENSG00000186153	WWOX	Cause of death: rheumatoid arthritis, unspecified	-	Neale B	UKBB	European	2017	0.03432	0.006854	5.655e-07	+	7637	10	7627	1	risk diff	Neale-B_UKBB_EUR_2017
WWOX	rs189999966	chr16:78887133	chr16:78853236	A	T	0.0008	0.0014	0	0.0099	0.001	intron	-	-	ENSG00000186153	WWOX	Cause of death: without complications	-	Neale B	UKBB	European	2017	0.01644	0.002594	2.454e-10	+	7637	6	7631	1	risk diff	Neale-B_UKBB_EUR_2017
WWOX	rs181922049	chr16:78887546	chr16:78853649	A	G	0	0	0	0.002	0	intron	-	-	ENSG00000186153	WWOX	Treatment with enalapril maleate+hydrochlorothiazide 20mg or 12.5mg tablet	EFO_0007056	Neale B	UKBB	European	2017	0.004701	0.0006557	7.548e-13	+	337159	87	337072	1	risk diff	Neale-B_UKBB_EUR_2017
WWOX	rs181922049	chr16:78887546	chr16:78853649	A	G	0	0	0	0.002	0	intron	-	-	ENSG00000186153	WWOX	Treatment with liothyronine	EFO_0007056	Neale B	UKBB	European	2017	0.003026	0.0006519	3.456e-06	+	337159	86	337073	1	risk diff	Neale-B_UKBB_EUR_2017
WWOX	rs181922049	chr16:78887546	chr16:78853649	A	G	0	0	0	0.002	0	intron	-	-	ENSG00000186153	WWOX	Treatment with ibuprofen product	EFO_0007056	Neale B	UKBB	European	2017	0.002834	0.0005491	2.446e-07	+	337159	61	337098	1	risk diff	Neale-B_UKBB_EUR_2017
WWOX	rs181922049	chr16:78887546	chr16:78853649	A	G	0	0	0	0.002	0	intron	-	-	ENSG00000186153	WWOX	Urethritis and urethral syndrome	-	Neale B	UKBB	European	2017	0.002784	0.0005709	1.078e-06	+	337199	66	337133	1	risk diff	Neale-B_UKBB_EUR_2017
WWOX	rs183305053	chr16:78887992	chr16:78854095	T	C	0	0	0	0.002	0	intron	-	-	ENSG00000186153	WWOX	Treatment with protopic 0.03% ointment	EFO_0007056	Neale B	UKBB	European	2017	0.002078	0.0004204	7.715e-07	+	337159	66	337093	1	risk diff	Neale-B_UKBB_EUR_2017
WWOX	rs183305053	chr16:78887992	chr16:78854095	T	C	0	0	0	0.002	0	intron	-	-	ENSG00000186153	WWOX	Cause of death: home	-	Neale B	UKBB	European	2017	0.0438	0.006852	1.737e-10	+	7637	8	7629	1	risk diff	Neale-B_UKBB_EUR_2017
WWOX	rs183305053	chr16:78887992	chr16:78854095	T	C	0	0	0	0.002	0	intron	-	-	ENSG00000186153	WWOX	Cause of death: other specified place	-	Neale B	UKBB	European	2017	0.03589	0.007275	8.247e-07	+	7637	9	7628	1	risk diff	Neale-B_UKBB_EUR_2017
WWOX	rs570457950	chr16:78888415	chr16:78854518	A	C	0	0	0	0.001	0	intron	-	-	ENSG00000186153	WWOX	Self-reported vitiligo	EFO_0004208	Neale B	UKBB	European	2017	0.003208	0.0005821	3.582e-08	+	337159	95	337064	1	risk diff	Neale-B_UKBB_EUR_2017
WWOX	rs570457950	chr16:78888415	chr16:78854518	A	C	0	0	0	0.001	0	intron	-	-	ENSG00000186153	WWOX	Cause of death: peripheral vascular disease, unspecified	EFO_0003875	Neale B	UKBB	European	2017	0.05154	0.005823	1.063e-18	+	7637	5	7632	1	risk diff	Neale-B_UKBB_EUR_2017
WWOX	rs570457950	chr16:78888415	chr16:78854518	A	C	0	0	0	0.001	0	intron	-	-	ENSG00000186153	WWOX	Cause of death: home	-	Neale B	UKBB	European	2017	0.05078	0.005822	3.318e-18	+	7637	5	7632	1	risk diff	Neale-B_UKBB_EUR_2017
WWOX	rs546612390	chr16:78888590	chr16:78854693	A	G	0	0	0	0.005	0	intron	-	-	ENSG00000186153	WWOX	Cause of death: other and unspecified cirrhosis of liver	EFO_0001422	Neale B	UKBB	European	2017	0.04296	0.008419	3.435e-07	+	7637	32	7605	1	risk diff	Neale-B_UKBB_EUR_2017
WWOX	rs546612390	chr16:78888590	chr16:78854693	A	G	0	0	0	0.005	0	intron	-	-	ENSG00000186153	WWOX	Cause of death: other specified place	-	Neale B	UKBB	European	2017	0.03137	0.004466	2.342e-12	+	7637	9	7628	1	risk diff	Neale-B_UKBB_EUR_2017
WWOX	rs148305710	chr16:78888650	chr16:78854753	A	G	0.0038	0.0389	0	0.0646	0.045	intron	-	-	ENSG00000186153	WWOX	Cause of death: without complications	-	Neale B	UKBB	European	2017	0.00425	0.0008891	1.791e-06	+	7637	6	7631	1	risk diff	Neale-B_UKBB_EUR_2017
WWOX	rs141425756	chr16:78888774	chr16:78854877	A	C	0.9955	0.9971	1	0.995	0.9939	intron	-	-	ENSG00000186153	WWOX	Cause of death: follicular non-hodgkins lymphoma, unspecified	EFO_0000183;EFO_0005952	Neale B	UKBB	European	2017	-0.02294	0.004859	2.387e-06	-	7637	14	7623	1	risk diff	Neale-B_UKBB_EUR_2017
WWOX	rs141425756	chr16:78888774	chr16:78854877	A	C	0.9955	0.9971	1	0.995	0.9939	intron	-	-	ENSG00000186153	WWOX	Cause of death: other specified respiratory disorders	-	Neale B	UKBB	European	2017	-0.01227	0.002597	2.352e-06	-	7637	4	7633	1	risk diff	Neale-B_UKBB_EUR_2017
WWOX	rs184692055	chr16:78888871	chr16:78854974	C	G	-	-	-	-	-	intron	-	-	ENSG00000186153	WWOX	Treatment with sodium bicarbonate	EFO_0007056	Neale B	UKBB	European	2017	0.001869	0.0002948	2.3e-10	+	337159	92	337067	1	risk diff	Neale-B_UKBB_EUR_2017
WWOX	rs78882345	chr16:78888872	chr16:78854975	C	G	0.997	0.9625	1	0.9404	0.9571	intron	-	-	ENSG00000186153	WWOX	Cause of death: without complications	-	Neale B	UKBB	European	2017	-0.004836	0.000938	2.588e-07	-	7637	6	7631	1	risk diff	Neale-B_UKBB_EUR_2017
WWOX	rs74576447	chr16:78889221	chr16:78855324	A	G	0.997	0.9625	1	0.9404	0.9571	intron	-	-	ENSG00000186153	WWOX	Cause of death: without complications	-	Neale B	UKBB	European	2017	-0.004777	0.0009328	3.122e-07	-	7637	6	7631	1	risk diff	Neale-B_UKBB_EUR_2017
WWOX	rs544027073	chr16:78889417	chr16:78855520	A	G	1	1	1	0.999	1	intron	-	-	ENSG00000186153	WWOX	Treatment with loratadine product	EFO_0007056	Neale B	UKBB	European	2017	-0.001488	0.0003093	1.504e-06	-	337159	79	337080	1	risk diff	Neale-B_UKBB_EUR_2017
WWOX	rs544027073	chr16:78889417	chr16:78855520	A	G	1	1	1	0.999	1	intron	-	-	ENSG00000186153	WWOX	Cause of death: without complications	-	Neale B	UKBB	European	2017	-0.02066	0.004105	4.978e-07	-	7637	6	7631	1	risk diff	Neale-B_UKBB_EUR_2017
WWOX	rs59561728	chr16:78889872	chr16:78855975	T	C	0.351	0.4107	0.1746	0.4225	0.2873	intron	-	-	ENSG00000186153	WWOX	Treatment with tamoxifen	EFO_0007056	Neale B	UKBB	European	2017	0.0006813	0.0001401	1.154e-06	+	337159	1063	336096	1	risk diff	Neale-B_UKBB_EUR_2017
WWOX	rs548730399	chr16:78891330	chr16:78857433	C	G	-	-	-	-	-	intron	-	-	ENSG00000186153	WWOX	Treatment with zestoretic 10 tablet	EFO_0007056	Neale B	UKBB	European	2017	-0.002219	0.0004075	5.201e-08	-	337159	76	337083	1	risk diff	Neale-B_UKBB_EUR_2017
WWOX	rs548730399	chr16:78891330	chr16:78857433	C	G	-	-	-	-	-	intron	-	-	ENSG00000186153	WWOX	Cause of death: cerebrum, except lobes and ventricles	-	Neale B	UKBB	European	2017	-0.03132	0.005031	5.078e-10	-	7637	6	7631	1	risk diff	Neale-B_UKBB_EUR_2017
WWOX	rs548730399	chr16:78891330	chr16:78857433	C	G	-	-	-	-	-	intron	-	-	ENSG00000186153	WWOX	Cause of death: calculus of gallbladder without cholecystitis	-	Neale B	UKBB	European	2017	-0.03086	0.006168	5.76e-07	-	7637	9	7628	1	risk diff	Neale-B_UKBB_EUR_2017
WWOX	rs184145923	chr16:78891935	chr16:78858038	A	G	1	0.9971	1	0.998	1	intron	-	-	ENSG00000186153	WWOX	Self-reported stomach cancer	EFO_0003897	Neale B	UKBB	European	2017	-0.002911	0.0006129	2.035e-06	-	337159	121	337038	1	risk diff	Neale-B_UKBB_EUR_2017
WWOX	rs184145923	chr16:78891935	chr16:78858038	A	G	1	0.9971	1	0.998	1	intron	-	-	ENSG00000186153	WWOX	Self-reported fibromyalgia	EFO_0005687	Neale B	UKBB	European	2017	-0.0068	0.001229	3.12e-08	-	337159	487	336672	1	risk diff	Neale-B_UKBB_EUR_2017
WWOX	rs184145923	chr16:78891935	chr16:78858038	A	G	1	0.9971	1	0.998	1	intron	-	-	ENSG00000186153	WWOX	Treatment with tenofovir	EFO_0007056	Neale B	UKBB	European	2017	-0.002876	0.0005137	2.16e-08	-	337159	85	337074	1	risk diff	Neale-B_UKBB_EUR_2017
WWOX	rs184145923	chr16:78891935	chr16:78858038	A	G	1	0.9971	1	0.998	1	intron	-	-	ENSG00000186153	WWOX	Cause of death: follicular non-hodgkins lymphoma, unspecified	EFO_0000183;EFO_0005952	Neale B	UKBB	European	2017	-0.04499	0.009239	1.143e-06	-	7637	14	7623	1	risk diff	Neale-B_UKBB_EUR_2017
WWOX	rs78560188	chr16:78892207	chr16:78858310	A	G	1	0.9986	1	0.992	0.9959	intron	-	-	ENSG00000186153	WWOX	Treatment with ibandronic acid	EFO_0007056	Neale B	UKBB	European	2017	-0.00214	0.0004472	1.72e-06	-	337159	305	336854	1	risk diff	Neale-B_UKBB_EUR_2017
WWOX	rs540102018	chr16:78892506	chr16:78858609	A	G	1	1	1	0.999	0.998	intron	-	-	ENSG00000186153	WWOX	Cause of death: creutzfeldt-jakob disease	EFO_0004226	Neale B	UKBB	European	2017	-0.04171	0.007507	2.861e-08	-	7637	10	7627	1	risk diff	Neale-B_UKBB_EUR_2017
WWOX	rs540102018	chr16:78892506	chr16:78858609	A	G	1	1	1	0.999	0.998	intron	-	-	ENSG00000186153	WWOX	Cause of death: diverticular disease of intestine, part unspecified, with perforation and abscess	-	Neale B	UKBB	European	2017	-0.04199	0.00751	2.338e-08	-	7637	10	7627	1	risk diff	Neale-B_UKBB_EUR_2017
WWOX	rs541232320	chr16:78893201	chr16:78859304	T	C	0	0	0	0.001	0	intron	-	-	ENSG00000186153	WWOX	Treatment with humira 40mg injection solution 0.8ml prefilled syringe	EFO_0007056	Neale B	UKBB	European	2017	0.0027	0.0005393	5.545e-07	+	337159	93	337066	1	risk diff	Neale-B_UKBB_EUR_2017
WWOX	rs551491400	chr16:78893634	chr16:78859737	A	G	1	1	1	0.998	1	intron	-	-	ENSG00000186153	WWOX	Self-reported benign or essential tremor	EFO_0003108	Neale B	UKBB	European	2017	-0.003324	0.0005863	1.437e-08	-	337159	93	337066	1	risk diff	Neale-B_UKBB_EUR_2017
WWOX	rs551491400	chr16:78893634	chr16:78859737	A	G	1	1	1	0.998	1	intron	-	-	ENSG00000186153	WWOX	Self-reported fracture toe	EFO_0009512	Neale B	UKBB	European	2017	-0.00423	0.0009097	3.332e-06	-	337159	224	336935	1	risk diff	Neale-B_UKBB_EUR_2017
WWOX	rs551491400	chr16:78893634	chr16:78859737	A	G	1	1	1	0.998	1	intron	-	-	ENSG00000186153	WWOX	Treatment with selegiline	EFO_0007056	Neale B	UKBB	European	2017	-0.002266	0.0004902	3.777e-06	-	337159	65	337094	1	risk diff	Neale-B_UKBB_EUR_2017
WWOX	rs551491400	chr16:78893634	chr16:78859737	A	G	1	1	1	0.998	1	intron	-	-	ENSG00000186153	WWOX	Treatment with testogel 50mg gel 5g sachet	EFO_0007056	Neale B	UKBB	European	2017	-0.003363	0.0006631	3.944e-07	-	337159	119	337040	1	risk diff	Neale-B_UKBB_EUR_2017
WWOX	rs149824064	chr16:78893787	chr16:78859890	T	C	0	0.0014	0	0.005	0.002	intron	-	-	ENSG00000186153	WWOX	Cause of death: asthma, unspecified	EFO_0000270	Neale B	UKBB	European	2017	0.02866	0.004218	1.165e-11	+	7637	9	7628	1	risk diff	Neale-B_UKBB_EUR_2017
WWOX	rs149824064	chr16:78893787	chr16:78859890	T	C	0	0.0014	0	0.005	0.002	intron	-	-	ENSG00000186153	WWOX	Osteoporosis with pathological fracture	EFO_0003882	Neale B	UKBB	European	2017	0.001347	0.0003011	7.708e-06	+	337199	76	337123	1	risk diff	Neale-B_UKBB_EUR_2017
WWOX	rs192442709	chr16:78893801	chr16:78859904	A	G	0	0	0	0.002	0	intron	-	-	ENSG00000186153	WWOX	Cause of death: diverticular disease of intestine, part unspecified, with perforation and abscess	-	Neale B	UKBB	European	2017	0.02758	0.006186	8.357e-06	+	7637	10	7627	1	risk diff	Neale-B_UKBB_EUR_2017
WWOX	rs192442709	chr16:78893801	chr16:78859904	A	G	0	0	0	0.002	0	intron	-	-	ENSG00000186153	WWOX	Cause of death: inquest adjourned death	-	Neale B	UKBB	European	2017	0.02791	0.005866	1.994e-06	+	7637	9	7628	1	risk diff	Neale-B_UKBB_EUR_2017
WWOX	rs192442709	chr16:78893801	chr16:78859904	A	G	0	0	0	0.002	0	intron	-	-	ENSG00000186153	WWOX	Cause of death: car occupant injured in unspecified traffic accident	-	Neale B	UKBB	European	2017	0.02664	0.005528	1.475e-06	+	7637	8	7629	1	risk diff	Neale-B_UKBB_EUR_2017
WWOX	rs192442709	chr16:78893801	chr16:78859904	A	G	0	0	0	0.002	0	intron	-	-	ENSG00000186153	WWOX	Cause of death: home	-	Neale B	UKBB	European	2017	0.02784	0.005866	2.103e-06	+	7637	9	7628	1	risk diff	Neale-B_UKBB_EUR_2017
WWOX	rs79695127	chr16:78894691	chr16:78860794	C	G	0.8941	0.9611	1	0.9384	0.9581	intron	-	-	ENSG00000186153	WWOX	Cause of death: without complications	-	Neale B	UKBB	European	2017	-0.004837	0.0009384	2.607e-07	-	7637	6	7631	1	risk diff	Neale-B_UKBB_EUR_2017
