## Supplementary Tables 1-9 for "GWAS Reveals Distinct Genetic Architecture of Schistosomiasis-Induced Hepatic Fibrosis with *DGKG* as a Key Mediator" (part 3 of 3)

### Sheet: Table S7 (continued)
Supplementary Table 7: Catalogue of previously reported GWAS associations from the database for gene WWOX, PPL and DGKG.
WWOX	rs187344268	chr16:78895099	chr16:78861202	T	G	0	0	0	0.006	0.001	intron	-	-	ENSG00000186153	WWOX	Cause of death: other specified degenerative diseases of nervous system	EFO_0005772	Neale B	UKBB	European	2017	0.0234	0.004895	1.785e-06	+	7637	24	7613	1	risk diff	Neale-B_UKBB_EUR_2017
WWOX	rs190419716	chr16:78895185	chr16:78861288	T	C	0.0008	0	0	0.001	0	intron	-	-	ENSG00000186153	WWOX	Treatment with zestoretic 10 tablet	EFO_0007056	Neale B	UKBB	European	2017	0.002157	0.0003827	1.734e-08	+	337159	76	337083	1	risk diff	Neale-B_UKBB_EUR_2017
WWOX	rs190419716	chr16:78895185	chr16:78861288	T	C	0.0008	0	0	0.001	0	intron	-	-	ENSG00000186153	WWOX	Cause of death: cerebrum, except lobes and ventricles	-	Neale B	UKBB	European	2017	0.02561	0.004566	2.111e-08	+	7637	6	7631	1	risk diff	Neale-B_UKBB_EUR_2017
WWOX	rs190419716	chr16:78895185	chr16:78861288	T	C	0.0008	0	0	0.001	0	intron	-	-	ENSG00000186153	WWOX	Cause of death: calculus of gallbladder without cholecystitis	-	Neale B	UKBB	European	2017	0.02514	0.005597	7.195e-06	+	7637	9	7628	1	risk diff	Neale-B_UKBB_EUR_2017
WWOX	rs529553153	chr16:78895258	chr16:78861361	C	G	1	1	1	0.999	0.999	intron	-	-	ENSG00000186153	WWOX	Cause of death: creutzfeldt-jakob disease	EFO_0004226	Neale B	UKBB	European	2017	-0.04126	0.007469	3.418e-08	-	7637	10	7627	1	risk diff	Neale-B_UKBB_EUR_2017
WWOX	rs529553153	chr16:78895258	chr16:78861361	C	G	1	1	1	0.999	0.999	intron	-	-	ENSG00000186153	WWOX	Cause of death: diverticular disease of intestine, part unspecified, with perforation and abscess	-	Neale B	UKBB	European	2017	-0.04153	0.007472	2.806e-08	-	7637	10	7627	1	risk diff	Neale-B_UKBB_EUR_2017
WWOX	rs549259152	chr16:78895266	chr16:78861369	T	C	1	1	1	0.995	1	intron	-	-	ENSG00000186153	WWOX	Cause of death: alcoholic hepatitis	-	Neale B	UKBB	European	2017	-0.02909	0.005552	1.655e-07	-	7637	7	7630	1	risk diff	Neale-B_UKBB_EUR_2017
WWOX	rs549259152	chr16:78895266	chr16:78861369	T	C	1	1	1	0.995	1	intron	-	-	ENSG00000186153	WWOX	Dystonia	-	Neale B	UKBB	European	2017	-0.002103	0.0004092	2.763e-07	-	337199	83	337116	1	risk diff	Neale-B_UKBB_EUR_2017
WWOX	rs549259152	chr16:78895266	chr16:78861369	T	C	1	1	1	0.995	1	intron	-	-	ENSG00000186153	WWOX	Other disorders of veins	EFO_0004264	Neale B	UKBB	European	2017	-0.002062	0.0004213	9.862e-07	-	337199	88	337111	1	risk diff	Neale-B_UKBB_EUR_2017
WWOX	rs112746092	chr16:78895750	chr16:78861853	A	G	0.003	0.0331	0	0.0586	0.0419	intron	-	-	ENSG00000186153	WWOX	Cause of death: without complications	-	Neale B	UKBB	European	2017	0.004852	0.0009396	2.483e-07	+	7637	6	7631	1	risk diff	Neale-B_UKBB_EUR_2017
WWOX	rs76078818	chr16:78895883	chr16:78861986	A	G	1	1	1	0.996	0.999	intron	-	-	ENSG00000186153	WWOX	Treatment with arthrotec tablet	EFO_0007056	Neale B	UKBB	European	2017	-0.005187	0.0009137	1.371e-08	-	337159	477	336682	1	risk diff	Neale-B_UKBB_EUR_2017
WWOX	rs76078818	chr16:78895883	chr16:78861986	A	G	1	1	1	0.996	0.999	intron	-	-	ENSG00000186153	WWOX	Cause of death: chronic obstructive pulmonary disease with acute exacerbation, unspecified	-	Neale B	UKBB	European	2017	-0.04488	0.009742	4.152e-06	-	7637	30	7607	1	risk diff	Neale-B_UKBB_EUR_2017
WWOX	rs76078818	chr16:78895883	chr16:78861986	A	G	1	1	1	0.996	0.999	intron	-	-	ENSG00000186153	WWOX	Cause of death: pneumonitis due to food and vomit	-	Neale B	UKBB	European	2017	-0.02317	0.005035	4.232e-06	-	7637	8	7629	1	risk diff	Neale-B_UKBB_EUR_2017
WWOX	rs146984157	chr16:78895917	chr16:78862020	T	G	-	-	-	-	-	intron	-	-	ENSG00000186153	WWOX	Cause of death: asthma, unspecified	EFO_0000270	Neale B	UKBB	European	2017	0.02125	0.003656	6.441e-09	+	7637	9	7628	1	risk diff	Neale-B_UKBB_EUR_2017
WWOX	rs138366536	chr16:78895984	chr16:78862087	T	C	0.0091	0.0029	0.0179	0.005	0.0215	intron	-	-	ENSG00000186153	WWOX	Self-reported dementia or alzheimers/cognitive impairment	EFO_0000249	Neale B	UKBB	European	2017	0.001277	0.0002752	3.5e-06	+	337159	83	337076	1	risk diff	Neale-B_UKBB_EUR_2017
WWOX	rs138366536	chr16:78895984	chr16:78862087	T	C	0.0091	0.0029	0.0179	0.005	0.0215	intron	-	-	ENSG00000186153	WWOX	Cause of death: hodgkins disease, unspecified	EFO_1002031;EFO_0000183	Neale B	UKBB	European	2017	0.01673	0.003723	7.136e-06	+	7637	6	7631	1	risk diff	Neale-B_UKBB_EUR_2017
WWOX	rs138366536	chr16:78895984	chr16:78862087	T	C	0.0091	0.0029	0.0179	0.005	0.0215	intron	-	-	ENSG00000186153	WWOX	Cause of death: acute lymphoblastic leukaemia	EFO_0000220	Neale B	UKBB	European	2017	0.01704	0.003723	4.751e-06	+	7637	6	7631	1	risk diff	Neale-B_UKBB_EUR_2017
WWOX	rs189749094	chr16:78896195	chr16:78862298	A	G	0.9939	1	1	0.998	1	intron	-	-	ENSG00000186153	WWOX	Treatment with anusol cream	EFO_0007056	Neale B	UKBB	European	2017	-0.003046	0.0006281	1.236e-06	-	337159	80	337079	1	risk diff	Neale-B_UKBB_EUR_2017
WWOX	rs189749094	chr16:78896195	chr16:78862298	A	G	0.9939	1	1	0.998	1	intron	-	-	ENSG00000186153	WWOX	Treatment with lipantil micro 67mg capsule	EFO_0007056	Neale B	UKBB	European	2017	-0.003059	0.0005959	2.855e-07	-	337159	72	337087	1	risk diff	Neale-B_UKBB_EUR_2017
WWOX	rs189749094	chr16:78896195	chr16:78862298	A	G	0.9939	1	1	0.998	1	intron	-	-	ENSG00000186153	WWOX	Treatment with tramacet 325mg or 37.5mg tablet	EFO_0007056	Neale B	UKBB	European	2017	-0.005217	0.0007332	1.117e-12	-	337159	109	337050	1	risk diff	Neale-B_UKBB_EUR_2017
WWOX	rs189749094	chr16:78896195	chr16:78862298	A	G	0.9939	1	1	0.998	1	intron	-	-	ENSG00000186153	WWOX	Other disorders of amniotic fluid and membranes	-	Neale B	UKBB	European	2017	-0.003011	0.0006201	1.205e-06	-	337199	78	337121	1	risk diff	Neale-B_UKBB_EUR_2017
WWOX	rs140174977	chr16:78896209	chr16:78862312	C	G	0	0.0014	0	0.004	0.0041	intron	-	-	ENSG00000186153	WWOX	Treatment with premique cycle 10mg tablet	EFO_0007056	Neale B	UKBB	European	2017	0.003254	0.0005705	1.171e-08	+	337159	112	337047	1	risk diff	Neale-B_UKBB_EUR_2017
WWOX	rs140174977	chr16:78896209	chr16:78862312	C	G	0	0.0014	0	0.004	0.0041	intron	-	-	ENSG00000186153	WWOX	Cause of death: ischaemic cardiomyopathy	-	Neale B	UKBB	European	2017	0.03612	0.006981	2.35e-07	+	7637	10	7627	1	risk diff	Neale-B_UKBB_EUR_2017
WWOX	rs140174977	chr16:78896209	chr16:78862312	C	G	0	0.0014	0	0.004	0.0041	intron	-	-	ENSG00000186153	WWOX	Cause of death: acute and subacute infective endocarditis	EFO_1000830	Neale B	UKBB	European	2017	0.03969	0.004927	9.164e-16	+	7637	5	7632	1	risk diff	Neale-B_UKBB_EUR_2017
WWOX	rs140174977	chr16:78896209	chr16:78862312	C	G	0	0.0014	0	0.004	0.0041	intron	-	-	ENSG00000186153	WWOX	Diabetes mellitus in pregnancy	-	Neale B	UKBB	European	2017	0.00269	0.0004668	8.328e-09	+	337199	75	337124	1	risk diff	Neale-B_UKBB_EUR_2017
WWOX	rs571560357	chr16:78896381	chr16:78862484	A	G	1	0.9942	1	0.994	0.999	intron	-	-	ENSG00000186153	WWOX	Malignant neoplasm of eye and adnexa	EFO_0003824	Neale B	UKBB	European	2017	-0.001357	0.000296	4.518e-06	-	337199	104	337095	1	risk diff	Neale-B_UKBB_EUR_2017
WWOX	rs76873778	chr16:78896449	chr16:78862552	T	C	0.003	0.0331	0	0.0586	0.0409	intron	-	-	ENSG00000186153	WWOX	Cause of death: without complications	-	Neale B	UKBB	European	2017	0.0048	0.0009353	2.936e-07	+	7637	6	7631	1	risk diff	Neale-B_UKBB_EUR_2017
WWOX	rs111261059	chr16:78896852	chr16:78862955	T	C	0.003	0.0331	0	0.0577	0.0419	intron	-	-	ENSG00000186153	WWOX	Cause of death: without complications	-	Neale B	UKBB	European	2017	0.004807	0.0009358	2.863e-07	+	7637	6	7631	1	risk diff	Neale-B_UKBB_EUR_2017
WWOX	rs77125046	chr16:78897315	chr16:78863418	A	G	0.997	0.9568	1	0.9284	0.9571	intron	-	-	ENSG00000186153	WWOX	Other non-infective disorders of lymphatic vessels and lymph nodes	EFO_0007351	Neale B	UKBB	European	2017	-0.0003778	7.343e-05	2.685e-07	-	337199	88	337111	1	risk diff	Neale-B_UKBB_EUR_2017
WWOX	rs527663266	chr16:78897393	chr16:78863496	T	G	1	1	1	0.998	1	intron	-	-	ENSG00000186153	WWOX	Treatment with enalapril maleate+hydrochlorothiazide 20mg or 12.5mg tablet	EFO_0007056	Neale B	UKBB	European	2017	-0.004649	0.0006225	8.106e-14	-	337159	87	337072	1	risk diff	Neale-B_UKBB_EUR_2017
WWOX	rs527663266	chr16:78897393	chr16:78863496	T	G	1	1	1	0.998	1	intron	-	-	ENSG00000186153	WWOX	Treatment with magnesium citrate	EFO_0007056	Neale B	UKBB	European	2017	-0.003233	0.0007279	8.944e-06	-	337159	119	337040	1	risk diff	Neale-B_UKBB_EUR_2017
WWOX	rs527663266	chr16:78897393	chr16:78863496	T	G	1	1	1	0.998	1	intron	-	-	ENSG00000186153	WWOX	Treatment with priadel 200mg m or r tablet	EFO_0007056	Neale B	UKBB	European	2017	-0.005424	0.0009874	3.953e-08	-	337159	219	336940	1	risk diff	Neale-B_UKBB_EUR_2017
WWOX	rs527663266	chr16:78897393	chr16:78863496	T	G	1	1	1	0.998	1	intron	-	-	ENSG00000186153	WWOX	Treatment with capasal shampoo	EFO_0007056	Neale B	UKBB	European	2017	-0.003138	0.0006153	3.394e-07	-	337159	85	337074	1	risk diff	Neale-B_UKBB_EUR_2017
WWOX	rs527663266	chr16:78897393	chr16:78863496	T	G	1	1	1	0.998	1	intron	-	-	ENSG00000186153	WWOX	Treatment with clobetasone	EFO_0007056	Neale B	UKBB	European	2017	-0.003158	0.0006967	5.83e-06	-	337159	109	337050	1	risk diff	Neale-B_UKBB_EUR_2017
WWOX	rs527663266	chr16:78897393	chr16:78863496	T	G	1	1	1	0.998	1	intron	-	-	ENSG00000186153	WWOX	Fractured or broken bones in last 5 years	EFO_0003931	Neale B	UKBB	European	2017	-0.05241	0.01144	4.621e-06	-	335587	32193	303394	1	risk diff	Neale-B_UKBB_EUR_2017
WWOX	rs527663266	chr16:78897393	chr16:78863496	T	G	1	1	1	0.998	1	intron	-	-	ENSG00000186153	WWOX	Cause of death: peripheral vascular disease, unspecified	EFO_0003875	Neale B	UKBB	European	2017	-0.06473	0.006552	7.015e-23	-	7637	5	7632	1	risk diff	Neale-B_UKBB_EUR_2017
WWOX	rs527663266	chr16:78897393	chr16:78863496	T	G	1	1	1	0.998	1	intron	-	-	ENSG00000186153	WWOX	Cause of death: alcoholic hepatic failure	-	Neale B	UKBB	European	2017	-0.1281	0.01373	1.301e-20	-	7637	22	7615	1	risk diff	Neale-B_UKBB_EUR_2017
WWOX	rs142794896	chr16:78897614	chr16:78863717	C	G	1	0.9942	1	0.996	1	intron	-	-	ENSG00000186153	WWOX	Treatment with metronidazole product	EFO_0007056	Neale B	UKBB	European	2017	-0.001879	0.0003953	2.003e-06	-	337159	81	337078	1	risk diff	Neale-B_UKBB_EUR_2017
WWOX	rs142794896	chr16:78897614	chr16:78863717	C	G	1	0.9942	1	0.996	1	intron	-	-	ENSG00000186153	WWOX	Cause of death: car occupant injured in unspecified traffic accident	-	Neale B	UKBB	European	2017	-0.0395	0.006539	1.617e-09	-	7637	8	7629	1	risk diff	Neale-B_UKBB_EUR_2017
WWOX	rs78346572	chr16:78897618	chr16:78863721	C	G	0.997	0.9669	1	0.9423	0.9581	intron	-	-	ENSG00000186153	WWOX	Cause of death: without complications	-	Neale B	UKBB	European	2017	-0.004822	0.0009369	2.717e-07	-	7637	6	7631	1	risk diff	Neale-B_UKBB_EUR_2017
WWOX	rs186581314	chr16:78898075	chr16:78864178	A	G	1	0.9986	1	0.993	1	intron	-	-	ENSG00000186153	WWOX	Treatment with voltarol 25mg e or c tablet	EFO_0007056	Neale B	UKBB	European	2017	-0.003954	0.0006832	7.145e-09	-	337159	356	336803	1	risk diff	Neale-B_UKBB_EUR_2017
WWOX	rs186581314	chr16:78898075	chr16:78864178	A	G	1	0.9986	1	0.993	1	intron	-	-	ENSG00000186153	WWOX	Treatment with calcium+ergocalciferol tablet	EFO_0007056	Neale B	UKBB	European	2017	-0.0021	0.000445	2.367e-06	-	337159	151	337008	1	risk diff	Neale-B_UKBB_EUR_2017
WWOX	rs186581314	chr16:78898075	chr16:78864178	A	G	1	0.9986	1	0.993	1	intron	-	-	ENSG00000186153	WWOX	Treatment with dexamethasone+hypromellose 0.1% or 0.5% eye drops	EFO_0007056	Neale B	UKBB	European	2017	-0.001926	0.0004224	5.146e-06	-	337159	136	337023	1	risk diff	Neale-B_UKBB_EUR_2017
WWOX	rs186581314	chr16:78898075	chr16:78864178	A	G	1	0.9986	1	0.993	1	intron	-	-	ENSG00000186153	WWOX	Cause of death: subarachnoid haemorrhage from intracranial artery, unspecified	EFO_0000713	Neale B	UKBB	European	2017	-0.02393	0.004722	4.101e-07	-	7637	7	7630	1	risk diff	Neale-B_UKBB_EUR_2017
WWOX	rs186581314	chr16:78898075	chr16:78864178	A	G	1	0.9986	1	0.993	1	intron	-	-	ENSG00000186153	WWOX	Cause of death: car occupant injured in unspecified traffic accident	-	Neale B	UKBB	European	2017	-0.02368	0.00505	2.791e-06	-	7637	8	7629	1	risk diff	Neale-B_UKBB_EUR_2017
WWOX	rs758992623	chr16:78898202	chr16:78864305	A	T	-	-	-	-	-	intron	-	-	ENSG00000186153	WWOX	Paralytic strabismus	EFO_0009678	Neale B	UKBB	European	2017	0.002024	0.000439	4.014e-06	+	337199	79	337120	1	risk diff	Neale-B_UKBB_EUR_2017
WWOX	rs758992623	chr16:78898202	chr16:78864305	A	T	-	-	-	-	-	intron	-	-	ENSG00000186153	WWOX	Acute and subacute endocarditis	EFO_0000465	Neale B	UKBB	European	2017	0.002131	0.0004659	4.778e-06	+	337199	89	337110	1	risk diff	Neale-B_UKBB_EUR_2017
WWOX	rs143436031	chr16:78898568	chr16:78864671	A	G	-	-	-	-	-	intron	-	-	ENSG00000186153	WWOX	Treatment with premique cycle 10mg tablet	EFO_0007056	Neale B	UKBB	European	2017	-0.002848	0.000573	6.673e-07	-	337159	112	337047	1	risk diff	Neale-B_UKBB_EUR_2017
WWOX	rs143436031	chr16:78898568	chr16:78864671	A	G	-	-	-	-	-	intron	-	-	ENSG00000186153	WWOX	Cause of death: ischaemic cardiomyopathy	-	Neale B	UKBB	European	2017	-0.03439	0.006819	4.678e-07	-	7637	10	7627	1	risk diff	Neale-B_UKBB_EUR_2017
WWOX	rs143436031	chr16:78898568	chr16:78864671	A	G	-	-	-	-	-	intron	-	-	ENSG00000186153	WWOX	Cause of death: acute and subacute infective endocarditis	EFO_1000830	Neale B	UKBB	European	2017	-0.03688	0.004815	2.103e-14	-	7637	5	7632	1	risk diff	Neale-B_UKBB_EUR_2017
WWOX	rs143436031	chr16:78898568	chr16:78864671	A	G	-	-	-	-	-	intron	-	-	ENSG00000186153	WWOX	Diabetes mellitus in pregnancy	-	Neale B	UKBB	European	2017	-0.002717	0.0004689	6.833e-09	-	337199	75	337124	1	risk diff	Neale-B_UKBB_EUR_2017
WWOX	rs144641262	chr16:78898862	chr16:78864965	T	G	0.0076	0.0086	0	0.0109	0.002	intron	-	-	ENSG00000186153	WWOX	Malignant neoplasm of eye and adnexa	EFO_0003824	Neale B	UKBB	European	2017	0.001556	0.0002831	3.9e-08	+	337199	104	337095	1	risk diff	Neale-B_UKBB_EUR_2017
WWOX	rs531021328	chr16:78899144	chr16:78865247	T	C	1	1	1	0.998	1	intron	-	-	ENSG00000186153	WWOX	Cause of death: thoracic aortic aneurysm, ruptured	-	Neale B	UKBB	European	2017	-0.02695	0.00506	1.034e-07	-	7637	7	7630	1	risk diff	Neale-B_UKBB_EUR_2017
WWOX	rs531021328	chr16:78899144	chr16:78865247	T	C	1	1	1	0.998	1	intron	-	-	ENSG00000186153	WWOX	Cause of death: pneumonitis due to food and vomit	-	Neale B	UKBB	European	2017	-0.02526	0.005411	3.104e-06	-	7637	8	7629	1	risk diff	Neale-B_UKBB_EUR_2017
WWOX	rs531021328	chr16:78899144	chr16:78865247	T	C	1	1	1	0.998	1	intron	-	-	ENSG00000186153	WWOX	Cause of death: inquest adjourned death	-	Neale B	UKBB	European	2017	-0.02617	0.005741	5.22e-06	-	7637	9	7628	1	risk diff	Neale-B_UKBB_EUR_2017
WWOX	rs531021328	chr16:78899144	chr16:78865247	T	C	1	1	1	0.998	1	intron	-	-	ENSG00000186153	WWOX	Gestational hypertension with significant proteinuria	EFO_0000668	Neale B	UKBB	European	2017	-0.002705	0.000548	7.968e-07	-	337199	155	337044	1	risk diff	Neale-B_UKBB_EUR_2017
WWOX	rs563760101	chr16:78899545	chr16:78865648	A	G	0	0	0	0	0.001	intron	-	-	ENSG00000186153	WWOX	Treatment with hydroxocobalamin product	EFO_0007056	Neale B	UKBB	European	2017	0.003019	0.000454	2.919e-11	+	337159	84	337075	1	risk diff	Neale-B_UKBB_EUR_2017
WWOX	rs563760101	chr16:78899545	chr16:78865648	A	G	0	0	0	0	0.001	intron	-	-	ENSG00000186153	WWOX	Home area population density: postcode not linkable	-	Neale B	UKBB	European	2017	0.00157	0.0001733	1.322e-19	+	333997	12	333985	1	risk diff	Neale-B_UKBB_EUR_2017
WWOX	rs563760101	chr16:78899545	chr16:78865648	A	G	0	0	0	0	0.001	intron	-	-	ENSG00000186153	WWOX	Cause of death: chronic or unspecified with haemorrhage	-	Neale B	UKBB	European	2017	0.03555	0.007329	1.256e-06	+	7637	11	7626	1	risk diff	Neale-B_UKBB_EUR_2017
WWOX	rs536615289	chr16:78899556	chr16:78865659	A	C	0	0	0	0	0.001	intron	-	-	ENSG00000186153	WWOX	Treatment with glucophage 500mg tablet	EFO_0007056	Neale B	UKBB	European	2017	0.005901	0.001135	1.994e-07	+	337159	297	336862	1	risk diff	Neale-B_UKBB_EUR_2017
WWOX	rs536615289	chr16:78899556	chr16:78865659	A	C	0	0	0	0	0.001	intron	-	-	ENSG00000186153	WWOX	Treatment with magnesium carbonate	EFO_0007056	Neale B	UKBB	European	2017	0.003946	0.0007094	2.659e-08	+	337159	116	337043	1	risk diff	Neale-B_UKBB_EUR_2017
WWOX	rs536615289	chr16:78899556	chr16:78865659	A	C	0	0	0	0	0.001	intron	-	-	ENSG00000186153	WWOX	Treatment with zanidip 10mg tablet	EFO_0007056	Neale B	UKBB	European	2017	0.00389	0.00082	2.095e-06	+	337159	155	337004	1	risk diff	Neale-B_UKBB_EUR_2017
WWOX	rs536615289	chr16:78899556	chr16:78865659	A	C	0	0	0	0	0.001	intron	-	-	ENSG00000186153	WWOX	Treatment with celebrex 200mg capsule	EFO_0007056	Neale B	UKBB	European	2017	0.004068	0.0007481	5.41e-08	+	337159	129	337030	1	risk diff	Neale-B_UKBB_EUR_2017
WWOX	rs536615289	chr16:78899556	chr16:78865659	A	C	0	0	0	0	0.001	intron	-	-	ENSG00000186153	WWOX	Peptic ulcer, site unspecified	-	Neale B	UKBB	European	2017	0.00251	0.0005432	3.837e-06	+	337199	68	337131	1	risk diff	Neale-B_UKBB_EUR_2017
WWOX	rs11648427	chr16:78899914	chr16:78866017	T	C	0.0008	0.0101	0	0.0159	0.0031	intron	-	-	ENSG00000186153	WWOX	Home area population density: Scotland - remote rural	-	Neale B	UKBB	European	2017	0.0002855	5.735e-05	6.396e-07	+	333997	10	333987	1	risk diff	Neale-B_UKBB_EUR_2017
WWOX	rs113045219	chr16:78899915	chr16:78866018	A	G	0.997	0.9582	0.999	0.9284	0.956	intron	-	-	ENSG00000186153	WWOX	Cause of death: without complications	-	Neale B	UKBB	European	2017	-0.003868	0.0008556	6.241e-06	-	7637	6	7631	1	risk diff	Neale-B_UKBB_EUR_2017
WWOX	rs76143549	chr16:78900147	chr16:78866250	A	T	1	1	1	0.996	0.999	intron	-	-	ENSG00000186153	WWOX	Treatment with tibolone	EFO_0007056	Neale B	UKBB	European	2017	-0.004673	0.001052	8.899e-06	-	337159	585	336574	1	risk diff	Neale-B_UKBB_EUR_2017
WWOX	rs76143549	chr16:78900147	chr16:78866250	A	T	1	1	1	0.996	0.999	intron	-	-	ENSG00000186153	WWOX	Treatment with arthrotec tablet	EFO_0007056	Neale B	UKBB	European	2017	-0.005622	0.0009506	3.349e-09	-	337159	477	336682	1	risk diff	Neale-B_UKBB_EUR_2017
WWOX	rs76143549	chr16:78900147	chr16:78866250	A	T	1	1	1	0.996	0.999	intron	-	-	ENSG00000186153	WWOX	Cause of death: chronic obstructive pulmonary disease with acute exacerbation, unspecified	-	Neale B	UKBB	European	2017	-0.04829	0.01009	1.743e-06	-	7637	30	7607	1	risk diff	Neale-B_UKBB_EUR_2017
WWOX	rs76143549	chr16:78900147	chr16:78866250	A	T	1	1	1	0.996	0.999	intron	-	-	ENSG00000186153	WWOX	Cause of death: pneumonitis due to food and vomit	-	Neale B	UKBB	European	2017	-0.02492	0.005215	1.796e-06	-	7637	8	7629	1	risk diff	Neale-B_UKBB_EUR_2017
WWOX	rs146522788	chr16:78900158	chr16:78866261	A	G	0	0	0.004	0.004	0	intron	-	-	ENSG00000186153	WWOX	Cause of death: secondary malignant neoplasm of retroperitoneum and peritoneum	-	Neale B	UKBB	European	2017	0.03766	0.006742	2.404e-08	+	7637	9	7628	1	risk diff	Neale-B_UKBB_EUR_2017
WWOX	rs72802829	chr16:78900678	chr16:78866781	T	C	0	0.0014	0	0.001	0	intron	-	-	ENSG00000186153	WWOX	Treatment with felendil xl 5mg m or r tablet	EFO_0007056	Neale B	UKBB	European	2017	0.00176	0.0002962	2.816e-09	+	337159	85	337074	1	risk diff	Neale-B_UKBB_EUR_2017
WWOX	rs72802829	chr16:78900678	chr16:78866781	T	C	0	0.0014	0	0.001	0	intron	-	-	ENSG00000186153	WWOX	Cause of death: diverticular disease of intestine, part unspecified, with perforation and abscess	-	Neale B	UKBB	European	2017	0.02364	0.00404	5.096e-09	+	7637	10	7627	1	risk diff	Neale-B_UKBB_EUR_2017
WWOX	rs139297492	chr16:78901223	chr16:78867326	A	G	1	0.9957	1	0.992	0.9898	intron	-	-	ENSG00000186153	WWOX	Cause of death: malignant neoplasm of ureter	-	Neale B	UKBB	European	2017	-0.01483	0.00314	2.377e-06	-	7637	9	7628	1	risk diff	Neale-B_UKBB_EUR_2017
WWOX	rs139297492	chr16:78901223	chr16:78867326	A	G	1	0.9957	1	0.992	0.9898	intron	-	-	ENSG00000186153	WWOX	Cause of death: car occupant injured in unspecified traffic accident	-	Neale B	UKBB	European	2017	-0.01533	0.002959	2.27e-07	-	7637	8	7629	1	risk diff	Neale-B_UKBB_EUR_2017
WWOX	rs139297492	chr16:78901223	chr16:78867326	A	G	1	0.9957	1	0.992	0.9898	intron	-	-	ENSG00000186153	WWOX	Cause of death: home	-	Neale B	UKBB	European	2017	-0.01854	0.003472	9.566e-08	-	7637	11	7626	1	risk diff	Neale-B_UKBB_EUR_2017
WWOX	rs188564441	chr16:78901562	chr16:78867665	T	C	0	0.0115	0	0.001	0.0051	intron	-	-	ENSG00000186153	WWOX	Cause of death: cerebrovascular disease, unspecified	-	Neale B	UKBB	European	2017	0.01562	0.002859	4.805e-08	+	7637	11	7626	1	risk diff	Neale-B_UKBB_EUR_2017
WWOX	rs185937493	chr16:78902803	chr16:78868906	T	C	0	0	0	0.006	0.0031	intron	-	-	ENSG00000186153	WWOX	Self-reported pneumothorax	EFO_0009686	Neale B	UKBB	European	2017	0.002133	0.000466	4.689e-06	+	337159	145	337014	1	risk diff	Neale-B_UKBB_EUR_2017
WWOX	rs185937493	chr16:78902803	chr16:78868906	T	C	0	0	0	0.006	0.0031	intron	-	-	ENSG00000186153	WWOX	Cause of death: alcoholic hepatic failure	-	Neale B	UKBB	European	2017	0.03553	0.007479	2.067e-06	+	7637	22	7615	1	risk diff	Neale-B_UKBB_EUR_2017
WWOX	rs185937493	chr16:78902803	chr16:78868906	T	C	0	0	0	0.006	0.0031	intron	-	-	ENSG00000186153	WWOX	Cause of death: calculus of gallbladder without cholecystitis	-	Neale B	UKBB	European	2017	0.03627	0.004781	3.685e-14	+	7637	9	7628	1	risk diff	Neale-B_UKBB_EUR_2017
WWOX	rs140561645	chr16:78902852	chr16:78868955	T	C	0	0	0	0.002	0	intron	-	-	ENSG00000186153	WWOX	Cause of death: larynx, unspecified	-	Neale B	UKBB	European	2017	0.07599	0.0101	6.07e-14	+	7637	17	7620	1	risk diff	Neale-B_UKBB_EUR_2017
WWOX	rs140561645	chr16:78902852	chr16:78868955	T	C	0	0	0	0.002	0	intron	-	-	ENSG00000186153	WWOX	Cause of death: atrial fibrillation and flutter	EFO_0000275	Neale B	UKBB	European	2017	0.04357	0.008515	3.175e-07	+	7637	12	7625	1	risk diff	Neale-B_UKBB_EUR_2017
WWOX	rs140561645	chr16:78902852	chr16:78868955	T	C	0	0	0	0.002	0	intron	-	-	ENSG00000186153	WWOX	Cause of death: chronic or unspecified with haemorrhage	-	Neale B	UKBB	European	2017	0.04511	0.008145	3.142e-08	+	7637	11	7626	1	risk diff	Neale-B_UKBB_EUR_2017
WWOX	rs140561645	chr16:78902852	chr16:78868955	T	C	0	0	0	0.002	0	intron	-	-	ENSG00000186153	WWOX	Ankylosing spondylitis	EFO_0003898	Neale B	UKBB	European	2017	0.00331	0.0006326	1.673e-07	+	337199	119	337080	1	risk diff	Neale-B_UKBB_EUR_2017
WWOX	rs182884675	chr16:78903052	chr16:78869155	A	G	1	0.9957	1	0.998	1	intron	-	-	ENSG00000186153	WWOX	Self-reported cerebral aneurysm	EFO_0003870	Neale B	UKBB	European	2017	-0.004398	0.0009435	3.137e-06	-	337159	226	336933	1	risk diff	Neale-B_UKBB_EUR_2017
WWOX	rs182884675	chr16:78903052	chr16:78869155	A	G	1	0.9957	1	0.998	1	intron	-	-	ENSG00000186153	WWOX	Treatment with salmeterol	EFO_0007056	Neale B	UKBB	European	2017	-0.009304	0.001901	9.818e-07	-	337159	919	336240	1	risk diff	Neale-B_UKBB_EUR_2017
WWOX	rs182884675	chr16:78903052	chr16:78869155	A	G	1	0.9957	1	0.998	1	intron	-	-	ENSG00000186153	WWOX	Cause of death: epilepsy, unspecified	EFO_0000474	Neale B	UKBB	European	2017	-0.05564	0.01032	7.181e-08	-	7637	14	7623	1	risk diff	Neale-B_UKBB_EUR_2017
WWOX	rs192338383	chr16:78903654	chr16:78869757	A	G	0	0.0029	0	0.005	0	intron	-	-	ENSG00000186153	WWOX	Cause of death: alcoholic hepatitis	-	Neale B	UKBB	European	2017	0.04046	0.006149	5.024e-11	+	7637	7	7630	1	risk diff	Neale-B_UKBB_EUR_2017
WWOX	rs76254971	chr16:78904029	chr16:78870132	A	G	1	0.9971	0.999	0.993	0.9867	intron	-	-	ENSG00000186153	WWOX	Cause of death: pharynx, unspecified	-	Neale B	UKBB	European	2017	-0.01693	0.002851	3.028e-09	-	7637	7	7630	1	risk diff	Neale-B_UKBB_EUR_2017
WWOX	rs546972000	chr16:78904534	chr16:78870637	T	G	1	1	1	0.998	1	intron	-	-	ENSG00000186153	WWOX	Treatment with plaquenil 200mg tablet	EFO_0007056	Neale B	UKBB	European	2017	-0.002599	0.0005768	6.593e-06	-	337159	151	337008	1	risk diff	Neale-B_UKBB_EUR_2017
WWOX	rs548983064	chr16:78904696	chr16:78870799	A	C	1	1	1	0.999	0.999	intron	-	-	ENSG00000186153	WWOX	Cause of death: home	-	Neale B	UKBB	European	2017	-0.07509	0.01583	2.128e-06	-	7637	40	7597	1	risk diff	Neale-B_UKBB_EUR_2017
WWOX	rs548983064	chr16:78904696	chr16:78870799	A	C	1	1	1	0.999	0.999	intron	-	-	ENSG00000186153	WWOX	Pneumonia due to streptococcus pneumoniae	EFO_0007499	Neale B	UKBB	European	2017	-0.002581	0.0005686	5.648e-06	-	337199	110	337089	1	risk diff	Neale-B_UKBB_EUR_2017
WWOX	rs181823210	chr16:78904722	chr16:78870825	A	C	0	0	0	0.0149	0.001	intron	-	-	ENSG00000186153	WWOX	Self-reported chronic myeloid	EFO_0000339	Neale B	UKBB	European	2017	0.001532	0.0003217	1.913e-06	+	337159	85	337074	1	risk diff	Neale-B_UKBB_EUR_2017
WWOX	rs181823210	chr16:78904722	chr16:78870825	A	C	0	0	0	0.0149	0.001	intron	-	-	ENSG00000186153	WWOX	Treatment with clobetasone	EFO_0007056	Neale B	UKBB	European	2017	0.00199	0.0003643	4.687e-08	+	337159	109	337050	1	risk diff	Neale-B_UKBB_EUR_2017
WWOX	rs181823210	chr16:78904722	chr16:78870825	A	C	0	0	0	0.0149	0.001	intron	-	-	ENSG00000186153	WWOX	Cause of death: malignant neoplasm, unspecified	EFO_0000616	Neale B	UKBB	European	2017	0.03208	0.007204	8.6e-06	+	7637	22	7615	1	risk diff	Neale-B_UKBB_EUR_2017
WWOX	rs189962662	chr16:78905330	chr16:78871433	T	G	0.9992	0.9957	1	0.996	0.9959	intron	-	-	ENSG00000186153	WWOX	Treatment with progesterone product	EFO_0007056	Neale B	UKBB	European	2017	-0.001409	0.0003187	9.909e-06	-	337159	105	337054	1	risk diff	Neale-B_UKBB_EUR_2017
WWOX	rs189962662	chr16:78905330	chr16:78871433	T	G	0.9992	0.9957	1	0.996	0.9959	intron	-	-	ENSG00000186153	WWOX	Treatment with cetirizine	EFO_0007056	Neale B	UKBB	European	2017	-0.009902	0.001912	2.233e-07	-	337159	3821	333338	1	risk diff	Neale-B_UKBB_EUR_2017
WWOX	rs189962662	chr16:78905330	chr16:78871433	T	G	0.9992	0.9957	1	0.996	0.9959	intron	-	-	ENSG00000186153	WWOX	Cause of death: follicular non-hodgkins lymphoma, unspecified	EFO_0000183;EFO_0005952	Neale B	UKBB	European	2017	-0.02488	0.005287	2.564e-06	-	7637	14	7623	1	risk diff	Neale-B_UKBB_EUR_2017
WWOX	rs189962662	chr16:78905330	chr16:78871433	T	G	0.9992	0.9957	1	0.996	0.9959	intron	-	-	ENSG00000186153	WWOX	Cause of death: other specified respiratory disorders	-	Neale B	UKBB	European	2017	-0.01491	0.002825	1.331e-07	-	7637	4	7633	1	risk diff	Neale-B_UKBB_EUR_2017
WWOX	rs117506204	chr16:78905561	chr16:78871664	A	G	0.9992	0.9611	0.7579	0.9821	0.9223	intron	-	-	ENSG00000186153	WWOX	Cause of death: cholangitis	EFO_1001486;EFO_0004267;EFO_0004268	Neale B	UKBB	European	2017	-0.009808	0.001921	3.386e-07	-	7637	10	7627	1	risk diff	Neale-B_UKBB_EUR_2017
WWOX	rs571743877	chr16:78905712	chr16:78871815	T	C	-	-	-	-	-	intron	-	-	ENSG00000186153	WWOX	Treatment with stemetil 5mg tablet	EFO_0007056	Neale B	UKBB	European	2017	0.005811	0.0009304	4.222e-10	+	337159	205	336954	1	risk diff	Neale-B_UKBB_EUR_2017
WWOX	rs571743877	chr16:78905712	chr16:78871815	T	C	-	-	-	-	-	intron	-	-	ENSG00000186153	WWOX	Treatment with humira 40mg injection solution 0.8ml prefilled syringe	EFO_0007056	Neale B	UKBB	European	2017	0.004521	0.0006268	5.528e-13	+	337159	93	337066	1	risk diff	Neale-B_UKBB_EUR_2017
WWOX	rs571743877	chr16:78905712	chr16:78871815	T	C	-	-	-	-	-	intron	-	-	ENSG00000186153	WWOX	Cause of death: malignant neoplasms of independent multiple sites	-	Neale B	UKBB	European	2017	0.06508	0.01351	1.495e-06	+	7637	20	7617	1	risk diff	Neale-B_UKBB_EUR_2017
WWOX	rs571743877	chr16:78905712	chr16:78871815	T	C	-	-	-	-	-	intron	-	-	ENSG00000186153	WWOX	Cause of death: interstitial pulmonary disease, unspecified	-	Neale B	UKBB	European	2017	0.06732	0.01317	3.294e-07	+	7637	19	7618	1	risk diff	Neale-B_UKBB_EUR_2017
WWOX	rs571743877	chr16:78905712	chr16:78871815	T	C	-	-	-	-	-	intron	-	-	ENSG00000186153	WWOX	Cause of death: alcoholic cirrhosis of liver	EFO_1000802	Neale B	UKBB	European	2017	0.05911	0.01208	1.018e-06	+	7637	16	7621	1	risk diff	Neale-B_UKBB_EUR_2017
WWOX	rs571743877	chr16:78905712	chr16:78871815	T	C	-	-	-	-	-	intron	-	-	ENSG00000186153	WWOX	Cause of death: urinary tract infection, site not specified	EFO_0003103	Neale B	UKBB	European	2017	0.06702	0.01351	7.184e-07	+	7637	20	7617	1	risk diff	Neale-B_UKBB_EUR_2017
WWOX	rs571743877	chr16:78905712	chr16:78871815	T	C	-	-	-	-	-	intron	-	-	ENSG00000186153	WWOX	Other peripheral vascular diseases	EFO_0003875	Neale B	UKBB	European	2017	0.00664	0.001482	7.475e-06	+	337199	521	336678	1	risk diff	Neale-B_UKBB_EUR_2017
WWOX	rs571743877	chr16:78905712	chr16:78871815	T	C	-	-	-	-	-	intron	-	-	ENSG00000186153	WWOX	Female infertility	EFO_0008560	Neale B	UKBB	European	2017	0.007228	0.001568	4.05e-06	+	337199	584	336615	1	risk diff	Neale-B_UKBB_EUR_2017
WWOX	rs141120524	chr16:78905808	chr16:78871911	T	C	0	0.0014	0	0.0119	0.001	intron	-	-	ENSG00000186153	WWOX	Treatment with brinzolamide	EFO_0007056	Neale B	UKBB	European	2017	0.001033	0.0002297	6.925e-06	+	337159	124	337035	1	risk diff	Neale-B_UKBB_EUR_2017
WWOX	rs181370075	chr16:78906173	chr16:78872276	A	C	1	1	1	0.999	1	intron	-	-	ENSG00000186153	WWOX	Cause of death: home	-	Neale B	UKBB	European	2017	-0.07317	0.01573	3.348e-06	-	7637	40	7597	1	risk diff	Neale-B_UKBB_EUR_2017
WWOX	rs571718541	chr16:78906323	chr16:78872426	A	G	1	1	1	0.999	0.999	intron	-	-	ENSG00000186153	WWOX	Treatment with azithromycin	EFO_0007056	Neale B	UKBB	European	2017	-0.002985	0.0005915	4.515e-07	-	337159	90	337069	1	risk diff	Neale-B_UKBB_EUR_2017
WWOX	rs571718541	chr16:78906323	chr16:78872426	A	G	1	1	1	0.999	0.999	intron	-	-	ENSG00000186153	WWOX	Treatment with dorzolamide+timolol	EFO_0007056	Neale B	UKBB	European	2017	-0.002251	0.0004988	6.424e-06	-	337159	64	337095	1	risk diff	Neale-B_UKBB_EUR_2017
WWOX	rs571718541	chr16:78906323	chr16:78872426	A	G	1	1	1	0.999	0.999	intron	-	-	ENSG00000186153	WWOX	Cause of death: creutzfeldt-jakob disease	EFO_0004226	Neale B	UKBB	European	2017	-0.06425	0.01031	4.813e-10	-	7637	10	7627	1	risk diff	Neale-B_UKBB_EUR_2017
WWOX	rs571718541	chr16:78906323	chr16:78872426	A	G	1	1	1	0.999	0.999	intron	-	-	ENSG00000186153	WWOX	Cause of death: multisystem degeneration	-	Neale B	UKBB	European	2017	-0.06608	0.009211	7.96e-13	-	7637	8	7629	1	risk diff	Neale-B_UKBB_EUR_2017
WWOX	rs571718541	chr16:78906323	chr16:78872426	A	G	1	1	1	0.999	0.999	intron	-	-	ENSG00000186153	WWOX	Eye problems or disorders: glaucoma	EFO_0000516	Neale B	UKBB	European	2017	-0.05736	0.01292	9.007e-06	-	108817	4758	104059	1	risk diff	Neale-B_UKBB_EUR_2017
WWOX	rs571718541	chr16:78906323	chr16:78872426	A	G	1	1	1	0.999	0.999	intron	-	-	ENSG00000186153	WWOX	Malignant neoplasm of eye and adnexa	EFO_0003824	Neale B	UKBB	European	2017	-0.00343	0.0006358	6.844e-08	-	337199	104	337095	1	risk diff	Neale-B_UKBB_EUR_2017
WWOX	rs571718541	chr16:78906323	chr16:78872426	A	G	1	1	1	0.999	0.999	intron	-	-	ENSG00000186153	WWOX	Other obstructed labour	-	Neale B	UKBB	European	2017	-0.002388	0.0005253	5.488e-06	-	337199	71	337128	1	risk diff	Neale-B_UKBB_EUR_2017
WWOX	rs2293892	chr16:78906847	chr16:78872950	A	C	0.9871	0.9597	0.751	0.9811	0.9213	intron	-	-	ENSG00000186153	WWOX	Cause of death: cholangitis	EFO_1001486;EFO_0004267;EFO_0004268	Neale B	UKBB	European	2017	-0.009948	0.001931	2.651e-07	-	7637	10	7627	1	risk diff	Neale-B_UKBB_EUR_2017
WWOX	rs191115213	chr16:78907257	chr16:78873360	A	G	0	0.0029	0	0	0	intron	-	-	ENSG00000186153	WWOX	Self-reported macular degeneration	EFO_0009606	Neale B	UKBB	European	2017	0.00381	0.0007918	1.498e-06	+	337159	189	336970	1	risk diff	Neale-B_UKBB_EUR_2017
WWOX	rs191115213	chr16:78907257	chr16:78873360	A	G	0	0.0029	0	0	0	intron	-	-	ENSG00000186153	WWOX	Cause of death: oropharynx, unspecified	-	Neale B	UKBB	European	2017	0.06196	0.00907	9.068e-12	+	7637	10	7627	1	risk diff	Neale-B_UKBB_EUR_2017
WWOX	rs191115213	chr16:78907257	chr16:78873360	A	G	0	0.0029	0	0	0	intron	-	-	ENSG00000186153	WWOX	Cause of death: unspecified place	-	Neale B	UKBB	European	2017	0.06081	0.008117	7.547e-14	+	7637	8	7629	1	risk diff	Neale-B_UKBB_EUR_2017
WWOX	rs191115213	chr16:78907257	chr16:78873360	A	G	0	0.0029	0	0	0	intron	-	-	ENSG00000186153	WWOX	Placenta praevia	EFO_0007442	Neale B	UKBB	European	2017	0.002802	0.0005985	2.844e-06	+	337199	108	337091	1	risk diff	Neale-B_UKBB_EUR_2017
WWOX	rs191115213	chr16:78907257	chr16:78873360	A	G	0	0.0029	0	0	0	intron	-	-	ENSG00000186153	WWOX	Other and unspecified injuries of abdomen, lower back and pelvis	EFO_0009502	Neale B	UKBB	European	2017	0.002959	0.000644	4.317e-06	+	337199	125	337074	1	risk diff	Neale-B_UKBB_EUR_2017
WWOX	rs188695158	chr16:78907925	chr16:78874028	A	G	0.0008	0	0	0.003	0	intron	-	-	ENSG00000186153	WWOX	Cause of death: home	-	Neale B	UKBB	European	2017	0.01606	0.003361	1.792e-06	+	7637	5	7632	1	risk diff	Neale-B_UKBB_EUR_2017
WWOX	rs188695158	chr16:78907925	chr16:78874028	A	G	0.0008	0	0	0.003	0	intron	-	-	ENSG00000186153	WWOX	Other surgical follow-up care	EFO_0009642	Neale B	UKBB	European	2017	0.003985	0.0007681	2.119e-07	+	337199	512	336687	1	risk diff	Neale-B_UKBB_EUR_2017
WWOX	rs2656632	chr16:78908013	chr16:78874116	T	C	0	0.0144	0	0.0149	0	intron	-	-	ENSG00000186153	WWOX	Cause of death: oropharynx, unspecified	-	Neale B	UKBB	European	2017	0.01288	0.00283	5.399e-06	+	7637	10	7627	1	risk diff	Neale-B_UKBB_EUR_2017
WWOX	rs2656632	chr16:78908013	chr16:78874116	T	C	0	0.0144	0	0.0149	0	intron	-	-	ENSG00000186153	WWOX	Cause of death: thoracic aortic aneurysm, ruptured	-	Neale B	UKBB	European	2017	0.0109	0.002369	4.223e-06	+	7637	7	7630	1	risk diff	Neale-B_UKBB_EUR_2017
WWOX	rs3521	chr16:78908691	chr16:78874794	T	G	1	0.9856	0.999	0.9891	0.9969	intron	-	-	ENSG00000186153	WWOX	Gamma-linolenic acid 18:3n6	EFO_0005110	Guan W	24823311	European	2014	-0.0527	0.0108	1.17e-06	-	8631	0	8631	5	%	CHARGE_Gamma-linolenic-acid_EUR_2014
WWOX	rs3521	chr16:78908691	chr16:78874794	T	G	1	0.9856	0.999	0.9891	0.9969	intron	-	-	ENSG00000186153	WWOX	Self-reported hepatitis b	EFO_0008405;EFO_0004197	Neale B	UKBB	European	2017	-0.0008787	0.000164	8.393e-08	-	337159	44	337115	1	risk diff	Neale-B_UKBB_EUR_2017
WWOX	rs569821595	chr16:78908982	chr16:78875085	T	C	0	0	0	0.003	0	intron	-	-	ENSG00000186153	WWOX	Pruritus	-	Neale B	UKBB	European	2017	0.00248	0.0004901	4.194e-07	+	337199	188	337011	1	risk diff	Neale-B_UKBB_EUR_2017
WWOX	rs3752910	chr16:78909468	chr16:78875571	T	C	0.9864	0.9625	0.7431	0.9801	0.9438	intron	-	-	ENSG00000186153	WWOX	Cause of death: cholangitis	EFO_1001486;EFO_0004267;EFO_0004268	Neale B	UKBB	European	2017	-0.01008	0.001923	1.633e-07	-	7637	10	7627	1	risk diff	Neale-B_UKBB_EUR_2017
WWOX	rs2656631	chr16:78909469	chr16:78875572	C	G	1	0.9899	1	0.9881	1	intron	-	-	ENSG00000186153	WWOX	Cause of death: oropharynx, unspecified	-	Neale B	UKBB	European	2017	-0.01311	0.002884	5.534e-06	-	7637	10	7627	1	risk diff	Neale-B_UKBB_EUR_2017
WWOX	rs2656631	chr16:78909469	chr16:78875572	C	G	1	0.9899	1	0.9881	1	intron	-	-	ENSG00000186153	WWOX	Cause of death: thoracic aortic aneurysm, ruptured	-	Neale B	UKBB	European	2017	-0.01141	0.002413	2.321e-06	-	7637	7	7630	1	risk diff	Neale-B_UKBB_EUR_2017
WWOX	rs111464596	chr16:78910078	chr16:78876181	T	C	0.0015	0.0043	0	0.0199	0.0164	intron	-	-	ENSG00000186153	WWOX	Cause of death: multisystem degeneration	-	Neale B	UKBB	European	2017	0.008228	0.001794	4.567e-06	+	7637	8	7629	1	risk diff	Neale-B_UKBB_EUR_2017
WWOX	rs111464596	chr16:78910078	chr16:78876181	T	C	0.0015	0.0043	0	0.0199	0.0164	intron	-	-	ENSG00000186153	WWOX	Systemic sclerosis	EFO_0000717	Neale B	UKBB	European	2017	0.0005053	0.0001055	1.658e-06	+	337199	51	337148	1	risk diff	Neale-B_UKBB_EUR_2017
WWOX	rs530238869	chr16:78910127	chr16:78876230	A	G	0	0	0.001	0	0	intron	-	-	ENSG00000186153	WWOX	Treatment with marvelon tablet	EFO_0007056	Neale B	UKBB	European	2017	0.002801	0.000507	3.306e-08	+	337159	81	337078	1	risk diff	Neale-B_UKBB_EUR_2017
WWOX	rs530238869	chr16:78910127	chr16:78876230	A	G	0	0	0.001	0	0	intron	-	-	ENSG00000186153	WWOX	Cause of death: appendix	-	Neale B	UKBB	European	2017	0.04699	0.005545	2.806e-17	+	7637	5	7632	1	risk diff	Neale-B_UKBB_EUR_2017
WWOX	rs530238869	chr16:78910127	chr16:78876230	A	G	0	0	0.001	0	0	intron	-	-	ENSG00000186153	WWOX	Cause of death: other and unspecified t-cell lymphomas	EFO_0000574	Neale B	UKBB	European	2017	0.04582	0.007455	8.363e-10	+	7637	9	7628	1	risk diff	Neale-B_UKBB_EUR_2017
WWOX	rs530238869	chr16:78910127	chr16:78876230	A	G	0	0	0.001	0	0	intron	-	-	ENSG00000186153	WWOX	Cause of death: intracranial haemorrhage, unspecified	EFO_0000551	Neale B	UKBB	European	2017	0.04513	0.00963	2.834e-06	+	7637	15	7622	1	risk diff	Neale-B_UKBB_EUR_2017
WWOX	rs146925847	chr16:78910880	chr16:78876983	T	C	0	0.0043	0	0.007	0.0092	intron	-	-	ENSG00000186153	WWOX	Treatment with piroxicam	EFO_0007056	Neale B	UKBB	European	2017	0.001365	0.0002843	1.566e-06	+	337159	124	337035	1	risk diff	Neale-B_UKBB_EUR_2017
WWOX	rs1076600	chr16:78910915	chr16:78877018	T	C	0.0015	0.0159	0.001	0.0199	0.0051	intron	-	-	ENSG00000186153	WWOX	Disorders of trigeminal nerve	EFO_0009569	Neale B	UKBB	European	2017	0.0006439	0.0001399	4.203e-06	+	337199	158	337041	1	risk diff	Neale-B_UKBB_EUR_2017
WWOX	rs193116373	chr16:78911082	chr16:78877185	T	G	1	0.987	1	0.994	0.999	intron	-	-	ENSG00000186153	WWOX	Speech disturbances	-	Neale B	UKBB	European	2017	-0.001765	0.0003975	9.057e-06	-	337199	159	337040	1	risk diff	Neale-B_UKBB_EUR_2017
WWOX	rs555003933	chr16:78911180	chr16:78877283	A	C	0.0015	0	0.001	0.005	0.001	intron	-	-	ENSG00000186153	WWOX	Treatment with serc-8 tablet	EFO_0007056	Neale B	UKBB	European	2017	0.00217	0.000389	2.434e-08	+	337159	96	337063	1	risk diff	Neale-B_UKBB_EUR_2017
WWOX	rs147001325	chr16:78912883	chr16:78878986	A	G	0	0.0029	0	0.008	0.002	intron	-	-	ENSG00000186153	WWOX	Self-reported stomach cancer	EFO_0003897	Neale B	UKBB	European	2017	0.001701	0.0003454	8.492e-07	+	337159	121	337038	1	risk diff	Neale-B_UKBB_EUR_2017
WWOX	rs79466665	chr16:78913065	chr16:78879168	C	G	0.0023	0.0202	0.1806	0.007	0.0061	intron	-	-	ENSG00000186153	WWOX	Treatment with cabergoline	EFO_0007056	Neale B	UKBB	European	2017	0.001337	0.0002713	8.269e-07	+	337159	78	337081	1	risk diff	Neale-B_UKBB_EUR_2017
WWOX	rs79466665	chr16:78913065	chr16:78879168	C	G	0.0023	0.0202	0.1806	0.007	0.0061	intron	-	-	ENSG00000186153	WWOX	Pruritus	-	Neale B	UKBB	European	2017	0.001921	0.0004211	5.095e-06	+	337199	188	337011	1	risk diff	Neale-B_UKBB_EUR_2017
WWOX	rs2656620	chr16:78913387	chr16:78879490	A	C	0.2784	0.4424	0.245	0.337	0.409	intron	-	-	ENSG00000186153	WWOX	Cannabis use initiation	EFO_0007586	Minica CC	25987507	European	2015	0.23	0.04839	2e-06	+	-	-	-	-	unit increase	NHGRI-EBI_GWAS_Catalog
WWOX	rs78114401	chr16:78913425	chr16:78879528	C	G	0.0015	0.0115	0	0.0249	0.001	intron	-	-	ENSG00000186153	WWOX	Cause of death: liver cell carcinoma	EFO_0000182	Neale B	UKBB	European	2017	0.02347	0.005307	9.896e-06	+	7637	49	7588	1	risk diff	Neale-B_UKBB_EUR_2017
WWOX	rs568694898	chr16:78913513	chr16:78879616	A	G	0	0	0	0.001	0.001	intron	-	-	ENSG00000186153	WWOX	Treatment with oramorph 10mg or 5ml oral solution	EFO_0007056	Neale B	UKBB	European	2017	0.002575	0.0004829	9.677e-08	+	337159	100	337059	1	risk diff	Neale-B_UKBB_EUR_2017
WWOX	rs568694898	chr16:78913513	chr16:78879616	A	G	0	0	0	0.001	0.001	intron	-	-	ENSG00000186153	WWOX	Treatment with viazem xl 120mg m or r capsule	EFO_0007056	Neale B	UKBB	European	2017	0.001987	0.0003893	3.345e-07	+	337159	65	337094	1	risk diff	Neale-B_UKBB_EUR_2017
WWOX	rs568694898	chr16:78913513	chr16:78879616	A	G	0	0	0	0.001	0.001	intron	-	-	ENSG00000186153	WWOX	Treatment with avandamet 1mg or 500mg tablet	EFO_0007056	Neale B	UKBB	European	2017	0.002471	0.0005377	4.319e-06	+	337159	124	337035	1	risk diff	Neale-B_UKBB_EUR_2017
WWOX	rs568694898	chr16:78913513	chr16:78879616	A	G	0	0	0	0.001	0.001	intron	-	-	ENSG00000186153	WWOX	Cause of death: aortic valve disorder, unspecified	-	Neale B	UKBB	European	2017	0.03075	0.006829	6.809e-06	+	7637	11	7626	1	risk diff	Neale-B_UKBB_EUR_2017
WWOX	rs75873917	chr16:78914098	chr16:78880201	A	G	0.9183	0.8631	0.9335	0.9911	0.953	intron	-	-	ENSG00000186153	WWOX	Cause of death: home	-	Neale B	UKBB	European	2017	-0.02072	0.003576	7.092e-09	-	7637	9	7628	1	risk diff	Neale-B_UKBB_EUR_2017
WWOX	rs190756039	chr16:78914156	chr16:78880259	A	G	0	0.0029	0	0.006	0.0164	intron	-	-	ENSG00000186153	WWOX	Cause of death: pharynx, unspecified	-	Neale B	UKBB	European	2017	0.01747	0.002898	1.727e-09	+	7637	7	7630	1	risk diff	Neale-B_UKBB_EUR_2017
WWOX	rs79425462	chr16:78914217	chr16:78880320	A	G	0.0817	0.1369	0.0665	0.007	0.046	intron	-	-	ENSG00000186153	WWOX	Cause of death: home	-	Neale B	UKBB	European	2017	0.02158	0.003642	3.237e-09	+	7637	9	7628	1	risk diff	Neale-B_UKBB_EUR_2017
WWOX	rs149120746	chr16:78915136	chr16:78881239	A	G	1	0.9971	1	0.9881	0.999	intron	-	-	ENSG00000186153	WWOX	Urethritis and urethral syndrome	-	Neale B	UKBB	European	2017	-0.0008297	0.0001839	6.452e-06	-	337199	66	337133	1	risk diff	Neale-B_UKBB_EUR_2017
WWOX	rs560255799	chr16:78915298	chr16:78881401	A	G	1	1	1	0.996	1	intron	-	-	ENSG00000186153	WWOX	Treatment with movelat cream	EFO_0007056	Neale B	UKBB	European	2017	-0.002515	0.0005444	3.832e-06	-	337159	73	337086	1	risk diff	Neale-B_UKBB_EUR_2017
WWOX	rs560255799	chr16:78915298	chr16:78881401	A	G	1	1	1	0.996	1	intron	-	-	ENSG00000186153	WWOX	Cause of death: urinary organ, unspecified	-	Neale B	UKBB	European	2017	-0.04774	0.007663	4.928e-10	-	7637	9	7628	1	risk diff	Neale-B_UKBB_EUR_2017
WWOX	rs560255799	chr16:78915298	chr16:78881401	A	G	1	1	1	0.996	1	intron	-	-	ENSG00000186153	WWOX	Cause of death: car occupant injured in unspecified traffic accident	-	Neale B	UKBB	European	2017	-0.04853	0.007217	1.887e-11	-	7637	8	7629	1	risk diff	Neale-B_UKBB_EUR_2017
WWOX	rs560255799	chr16:78915298	chr16:78881401	A	G	1	1	1	0.996	1	intron	-	-	ENSG00000186153	WWOX	Lichen simplex chronicus and prurigo	EFO_1000724	Neale B	UKBB	European	2017	-0.003869	0.0005627	6.14e-12	-	337199	78	337121	1	risk diff	Neale-B_UKBB_EUR_2017
WWOX	rs560255799	chr16:78915298	chr16:78881401	A	G	1	1	1	0.996	1	intron	-	-	ENSG00000186153	WWOX	Other erythematous conditions	EFO_0000701	Neale B	UKBB	European	2017	-0.002809	0.0005591	5.076e-07	-	337199	77	337122	1	risk diff	Neale-B_UKBB_EUR_2017
WWOX	rs78972168	chr16:78915988	chr16:78882091	A	C	0.9834	0.866	0.9345	0.992	0.953	intron	-	-	ENSG00000186153	WWOX	Cause of death: home	-	Neale B	UKBB	European	2017	-0.02166	0.00365	3.076e-09	-	7637	9	7628	1	risk diff	Neale-B_UKBB_EUR_2017
WWOX	rs181861530	chr16:78916150	chr16:78882253	C	G	0	0	0	0.003	0	intron	-	-	ENSG00000186153	WWOX	Treatment with solpadeine capsule	EFO_0007056	Neale B	UKBB	European	2017	0.001685	0.0003668	4.362e-06	+	337159	92	337067	1	risk diff	Neale-B_UKBB_EUR_2017
WWOX	rs181861530	chr16:78916150	chr16:78882253	C	G	0	0	0	0.003	0	intron	-	-	ENSG00000186153	WWOX	Cause of death: acute and subacute infective endocarditis	EFO_1000830	Neale B	UKBB	European	2017	0.02101	0.003755	2.275e-08	+	7637	5	7632	1	risk diff	Neale-B_UKBB_EUR_2017
WWOX	rs181861530	chr16:78916150	chr16:78882253	C	G	0	0	0	0.003	0	intron	-	-	ENSG00000186153	WWOX	Cause of death: alcoholic hepatitis	-	Neale B	UKBB	European	2017	0.02086	0.004445	2.736e-06	+	7637	7	7630	1	risk diff	Neale-B_UKBB_EUR_2017
WWOX	rs4435265	chr16:78916160	chr16:78882263	A	G	0.9561	0.9006	0.9306	0.8698	0.8742	intron	-	-	ENSG00000186153	WWOX	Waist circumference in male smokers	EFO_0004342	GIANT	28443625	Mixed	2017	0.0807	0.0182	9.123e-06	+	13475	0	13475	68	IVNT	GIANT_Waist-Smokers-M_Mixed_2017
WWOX	rs138937019	chr16:78916189	chr16:78882292	A	G	0	0.0029	0.001	0.001	0	intron	-	-	ENSG00000186153	WWOX	Cause of death: cerebrum, except lobes and ventricles	-	Neale B	UKBB	European	2017	0.02613	0.004795	5.213e-08	+	7637	6	7631	1	risk diff	Neale-B_UKBB_EUR_2017
WWOX	rs138937019	chr16:78916189	chr16:78882292	A	G	0	0.0029	0.001	0.001	0	intron	-	-	ENSG00000186153	WWOX	Cause of death: calculus of gallbladder without cholecystitis	-	Neale B	UKBB	European	2017	0.02797	0.005876	1.968e-06	+	7637	9	7628	1	risk diff	Neale-B_UKBB_EUR_2017
WWOX	rs117043176	chr16:78916235	chr16:78882338	C	G	0	0.0101	0	0.0119	0	intron	-	-	ENSG00000186153	WWOX	Cause of death: thoracic aortic aneurysm, ruptured	-	Neale B	UKBB	European	2017	0.01026	0.00227	6.346e-06	+	7637	7	7630	1	risk diff	Neale-B_UKBB_EUR_2017
WWOX	rs186239045	chr16:78916419	chr16:78882522	A	G	0	0.0029	0	0.003	0	intron	-	-	ENSG00000186153	WWOX	Treatment with piroxicam	EFO_0007056	Neale B	UKBB	European	2017	0.00197	0.0004053	1.177e-06	+	337159	124	337035	1	risk diff	Neale-B_UKBB_EUR_2017
WWOX	rs186239045	chr16:78916419	chr16:78882522	A	G	0	0.0029	0	0.003	0	intron	-	-	ENSG00000186153	WWOX	Cause of death: appendix	-	Neale B	UKBB	European	2017	0.0168	0.003403	8.107e-07	+	7637	5	7632	1	risk diff	Neale-B_UKBB_EUR_2017
WWOX	rs186239045	chr16:78916419	chr16:78882522	A	G	0	0.0029	0	0.003	0	intron	-	-	ENSG00000186153	WWOX	Other obstructed labour	-	Neale B	UKBB	European	2017	0.001479	0.0003067	1.41e-06	+	337199	71	337128	1	risk diff	Neale-B_UKBB_EUR_2017
WWOX	rs192816101	chr16:78917136	chr16:78883239	A	C	0	0.0101	0	0.0119	0	intron	-	-	ENSG00000186153	WWOX	Cause of death: thoracic aortic aneurysm, ruptured	-	Neale B	UKBB	European	2017	0.01014	0.002257	7.14e-06	+	7637	7	7630	1	risk diff	Neale-B_UKBB_EUR_2017
WWOX	rs74626936	chr16:78917410	chr16:78883513	C	G	0.9803	0.8646	0.9335	0.9911	0.9519	intron	-	-	ENSG00000186153	WWOX	Cause of death: home	-	Neale B	UKBB	European	2017	-0.02121	0.003612	4.495e-09	-	7637	9	7628	1	risk diff	Neale-B_UKBB_EUR_2017
WWOX	rs150894057	chr16:78918299	chr16:78884402	C	G	1	1	1	0.998	1	intron	-	-	ENSG00000186153	WWOX	Self-reported neurological injury or trauma	EFO_0009490	Neale B	UKBB	European	2017	-0.003352	0.0005844	9.73e-09	-	337159	94	337065	1	risk diff	Neale-B_UKBB_EUR_2017
WWOX	rs150894057	chr16:78918299	chr16:78884402	C	G	1	1	1	0.998	1	intron	-	-	ENSG00000186153	WWOX	Treatment with b12 - cyanocobalamin prep	EFO_0007056	Neale B	UKBB	European	2017	-0.00223	0.0005044	9.77e-06	-	337159	70	337089	1	risk diff	Neale-B_UKBB_EUR_2017
WWOX	rs150894057	chr16:78918299	chr16:78884402	C	G	1	1	1	0.998	1	intron	-	-	ENSG00000186153	WWOX	Treatment with alphagan 0.2% eye drops	EFO_0007056	Neale B	UKBB	European	2017	-0.003257	0.0005044	1.071e-10	-	337159	70	337089	1	risk diff	Neale-B_UKBB_EUR_2017
WWOX	rs150894057	chr16:78918299	chr16:78884402	C	G	1	1	1	0.998	1	intron	-	-	ENSG00000186153	WWOX	Cause of death: cervix uteri, unspecified	-	Neale B	UKBB	European	2017	-0.08069	0.009752	1.52e-16	-	7637	9	7628	1	risk diff	Neale-B_UKBB_EUR_2017
WWOX	rs150894057	chr16:78918299	chr16:78884402	C	G	1	1	1	0.998	1	intron	-	-	ENSG00000186153	WWOX	Cause of death: malignant neoplasm, unspecified	EFO_0000616	Neale B	UKBB	European	2017	-0.07912	0.0153	2.372e-07	-	7637	22	7615	1	risk diff	Neale-B_UKBB_EUR_2017
WWOX	rs76035540	chr16:78918392	chr16:78884495	A	G	0.0219	0.1354	0.0655	0.008	0.046	intron	-	-	ENSG00000186153	WWOX	Cause of death: home	-	Neale B	UKBB	European	2017	0.02307	0.003762	9.067e-10	+	7637	9	7628	1	risk diff	Neale-B_UKBB_EUR_2017
WWOX	rs79473500	chr16:78918541	chr16:78884644	A	C	0.9773	0.866	0.9306	0.992	0.953	intron	-	-	ENSG00000186153	WWOX	Cause of death: home	-	Neale B	UKBB	European	2017	-0.02209	0.003683	2.106e-09	-	7637	9	7628	1	risk diff	Neale-B_UKBB_EUR_2017
WWOX	rs531651783	chr16:78918599	chr16:78884702	A	G	-	-	-	-	-	intron	-	-	ENSG00000186153	WWOX	Treatment with colestyramine	EFO_0007056	Neale B	UKBB	European	2017	-0.001717	0.0003861	8.69e-06	-	337159	77	337082	1	risk diff	Neale-B_UKBB_EUR_2017
WWOX	rs531651783	chr16:78918599	chr16:78884702	A	G	-	-	-	-	-	intron	-	-	ENSG00000186153	WWOX	Treatment with slozem 120mg m or r capsule	EFO_0007056	Neale B	UKBB	European	2017	-0.002878	0.0004996	8.401e-09	-	337159	129	337030	1	risk diff	Neale-B_UKBB_EUR_2017
WWOX	rs531651783	chr16:78918599	chr16:78884702	A	G	-	-	-	-	-	intron	-	-	ENSG00000186153	WWOX	Cause of death: cerebrum, except lobes and ventricles	-	Neale B	UKBB	European	2017	-0.03528	0.005326	3.712e-11	-	7637	6	7631	1	risk diff	Neale-B_UKBB_EUR_2017
WWOX	rs531651783	chr16:78918599	chr16:78884702	A	G	-	-	-	-	-	intron	-	-	ENSG00000186153	WWOX	Cause of death: cholangitis	EFO_1001486;EFO_0004267;EFO_0004268	Neale B	UKBB	European	2017	-0.03438	0.006881	5.959e-07	-	7637	10	7627	1	risk diff	Neale-B_UKBB_EUR_2017
WWOX	rs531651783	chr16:78918599	chr16:78884702	A	G	-	-	-	-	-	intron	-	-	ENSG00000186153	WWOX	Cause of death: home	-	Neale B	UKBB	European	2017	-0.0356	0.005326	2.485e-11	-	7637	6	7631	1	risk diff	Neale-B_UKBB_EUR_2017
WWOX	rs117027304	chr16:78918796	chr16:78884899	T	C	1	0.9856	1	0.9851	1	intron	-	-	ENSG00000186153	WWOX	Cause of death: thoracic aortic aneurysm, ruptured	-	Neale B	UKBB	European	2017	-0.01008	0.002252	7.755e-06	-	7637	7	7630	1	risk diff	Neale-B_UKBB_EUR_2017
WWOX	rs187450375	chr16:78919065	chr16:78885168	T	C	0.0015	0.0072	0.002	0.008	0.0031	intron	-	-	ENSG00000186153	WWOX	Treatment with naramig 2.5mg tablet	EFO_0007056	Neale B	UKBB	European	2017	0.001362	0.0003057	8.331e-06	+	337159	243	336916	1	risk diff	Neale-B_UKBB_EUR_2017
WWOX	rs187450375	chr16:78919065	chr16:78885168	T	C	0.0015	0.0072	0.002	0.008	0.0031	intron	-	-	ENSG00000186153	WWOX	Cause of death: malignant neoplasm of gallbladder	-	Neale B	UKBB	European	2017	0.01768	0.003965	8.305e-06	+	7637	22	7615	1	risk diff	Neale-B_UKBB_EUR_2017
WWOX	rs75002540	chr16:78919111	chr16:78885214	A	G	0.0234	0.1282	0.0635	0.008	0.0767	intron	-	-	ENSG00000186153	WWOX	Cause of death: home	-	Neale B	UKBB	European	2017	0.02251	0.003712	1.397e-09	+	7637	9	7628	1	risk diff	Neale-B_UKBB_EUR_2017
WWOX	rs76386043	chr16:78919484	chr16:78885587	C	G	0.9977	0.9798	0.8085	0.992	0.9959	intron	-	-	ENSG00000186153	WWOX	Treatment with cabergoline	EFO_0007056	Neale B	UKBB	European	2017	-0.001449	0.0002875	4.634e-07	-	337159	78	337081	1	risk diff	Neale-B_UKBB_EUR_2017
WWOX	rs73579390	chr16:78919678	chr16:78885781	A	G	0.2632	0.1369	0.0734	0.0099	0.0777	intron	-	-	ENSG00000186153	WWOX	Cause of death: home	-	Neale B	UKBB	European	2017	0.02015	0.003518	1.064e-08	+	7637	9	7628	1	risk diff	Neale-B_UKBB_EUR_2017
WWOX	rs79272934	chr16:78919713	chr16:78885816	A	T	0.9123	0.8732	0.9256	0.992	0.9223	intron	-	-	ENSG00000186153	WWOX	Cause of death: home	-	Neale B	UKBB	European	2017	-0.02148	0.003631	3.434e-09	-	7637	9	7628	1	risk diff	Neale-B_UKBB_EUR_2017
WWOX	rs78320229	chr16:78919859	chr16:78885962	T	C	0.9773	0.8804	0.9266	0.992	0.9213	intron	-	-	ENSG00000186153	WWOX	Cause of death: home	-	Neale B	UKBB	European	2017	-0.02261	0.003719	1.273e-09	-	7637	9	7628	1	risk diff	Neale-B_UKBB_EUR_2017
WWOX	rs74605176	chr16:78920026	chr16:78886129	T	G	0.9773	0.8804	0.9266	0.992	0.9223	intron	-	-	ENSG00000186153	WWOX	Cause of death: home	-	Neale B	UKBB	European	2017	-0.02233	0.003697	1.622e-09	-	7637	9	7628	1	risk diff	Neale-B_UKBB_EUR_2017
WWOX	rs75708617	chr16:78920076	chr16:78886179	T	C	0.0227	0.1196	0.0734	0.008	0.0767	intron	-	-	ENSG00000186153	WWOX	Cause of death: home	-	Neale B	UKBB	European	2017	0.02233	0.003698	1.614e-09	+	7637	9	7628	1	risk diff	Neale-B_UKBB_EUR_2017
WWOX	rs79992632	chr16:78921050	chr16:78887153	A	T	0.9773	0.8804	0.9266	0.992	0.9254	intron	-	-	ENSG00000186153	WWOX	Cause of death: home	-	Neale B	UKBB	European	2017	-0.02306	0.003756	8.68e-10	-	7637	9	7628	1	risk diff	Neale-B_UKBB_EUR_2017
WWOX	rs75003906	chr16:78921123	chr16:78887226	C	G	0.9773	0.8804	0.9266	0.992	0.9233	intron	-	-	ENSG00000186153	WWOX	Cause of death: home	-	Neale B	UKBB	European	2017	-0.02258	0.003719	1.316e-09	-	7637	9	7628	1	risk diff	Neale-B_UKBB_EUR_2017
WWOX	rs146522805	chr16:78922161	chr16:78888264	A	G	0	0.0043	0	0.007	0	intron	-	-	ENSG00000186153	WWOX	Cause of death: atrial fibrillation and flutter	EFO_0000275	Neale B	UKBB	European	2017	0.02419	0.004546	1.066e-07	+	7637	12	7625	1	risk diff	Neale-B_UKBB_EUR_2017
WWOX	rs543557259	chr16:78922269	chr16:78888372	T	C	-	-	-	-	-	intron	-	-	ENSG00000186153	WWOX	Osteonecrosis	EFO_0004259	Neale B	UKBB	European	2017	0.001826	0.0003956	3.894e-06	+	337199	119	337080	1	risk diff	Neale-B_UKBB_EUR_2017
WWOX	rs77291319	chr16:78922312	chr16:78888415	A	T	0.9834	0.8804	0.9256	0.993	0.9243	intron	-	-	ENSG00000186153	WWOX	Cause of death: home	-	Neale B	UKBB	European	2017	-0.02357	0.003791	5.349e-10	-	7637	9	7628	1	risk diff	Neale-B_UKBB_EUR_2017
WWOX	rs140238914	chr16:78922424	chr16:78888527	C	G	0	0.0144	0.001	0.0119	0.0031	intron	-	-	ENSG00000186153	WWOX	Self-reported hepatitis b	EFO_0008405;EFO_0004197	Neale B	UKBB	European	2017	0.0008449	0.0001657	3.447e-07	+	337159	44	337115	1	risk diff	Neale-B_UKBB_EUR_2017
WWOX	rs140238914	chr16:78922424	chr16:78888527	C	G	0	0.0144	0.001	0.0119	0.0031	intron	-	-	ENSG00000186153	WWOX	Other disorders of bone density and structure	-	Neale B	UKBB	European	2017	0.000969	0.0002149	6.52e-06	+	337199	74	337125	1	risk diff	Neale-B_UKBB_EUR_2017
WWOX	rs11860189	chr16:78923054	chr16:78889157	A	G	1	1	1	0.995	0.999	intron	-	-	ENSG00000186153	WWOX	Self-reported peripheral nerve injury	EFO_0009510	Neale B	UKBB	European	2017	-0.002839	0.000569	6.059e-07	-	337159	201	336958	1	risk diff	Neale-B_UKBB_EUR_2017
WWOX	rs11860189	chr16:78923054	chr16:78889157	A	G	1	1	1	0.995	0.999	intron	-	-	ENSG00000186153	WWOX	Cause of death: bronchiectasis	-	Neale B	UKBB	European	2017	-0.04253	0.008568	7.088e-07	-	7637	24	7613	1	risk diff	Neale-B_UKBB_EUR_2017
WWOX	rs78883723	chr16:78923931	chr16:78890034	C	G	0.8994	0.8732	0.9206	0.9911	0.9233	intron	-	-	ENSG00000186153	WWOX	Cause of death: home	-	Neale B	UKBB	European	2017	-0.02285	0.003743	1.085e-09	-	7637	9	7628	1	risk diff	Neale-B_UKBB_EUR_2017
WWOX	rs146016899	chr16:78923946	chr16:78890049	A	G	1	0.9971	1	0.9761	0.999	intron	-	-	ENSG00000186153	WWOX	Cause of death: malignant neoplasm, unspecified	EFO_0000616	Neale B	UKBB	European	2017	-0.02711	0.00535	4.116e-07	-	7637	22	7615	1	risk diff	Neale-B_UKBB_EUR_2017
WWOX	rs79961199	chr16:78924066	chr16:78890169	A	T	0.9773	0.8804	0.9206	0.992	0.9233	intron	-	-	ENSG00000186153	WWOX	Cause of death: home	-	Neale B	UKBB	European	2017	-0.02301	0.003753	9.145e-10	-	7637	9	7628	1	risk diff	Neale-B_UKBB_EUR_2017
WWOX	rs116868968	chr16:78924332	chr16:78890435	A	G	0.0015	0.0014	0	0.005	0.001	intron	-	-	ENSG00000186153	WWOX	Cause of death: cerebrum, except lobes and ventricles	-	Neale B	UKBB	European	2017	0.008749	0.001955	7.762e-06	+	7637	6	7631	1	risk diff	Neale-B_UKBB_EUR_2017
WWOX	rs568772899	chr16:78924663	chr16:78890766	T	C	0	0	0	0	0.002	intron	-	-	ENSG00000186153	WWOX	Osteonecrosis	EFO_0004259	Neale B	UKBB	European	2017	0.001867	0.000399	2.877e-06	+	337199	119	337080	1	risk diff	Neale-B_UKBB_EUR_2017
WWOX	rs77600433	chr16:78925079	chr16:78891182	A	G	0.9773	0.8804	0.9187	0.9911	0.9264	intron	-	-	ENSG00000186153	WWOX	Cause of death: home	-	Neale B	UKBB	European	2017	-0.02271	0.00373	1.204e-09	-	7637	9	7628	1	risk diff	Neale-B_UKBB_EUR_2017
WWOX	rs74560084	chr16:78925203	chr16:78891306	A	T	0.9773	0.8804	0.9187	0.992	0.9264	intron	-	-	ENSG00000186153	WWOX	Cause of death: home	-	Neale B	UKBB	European	2017	-0.02301	0.003754	9.212e-10	-	7637	9	7628	1	risk diff	Neale-B_UKBB_EUR_2017
WWOX	rs562218705	chr16:78925992	chr16:78892095	C	G	-	-	-	-	-	intron	-	-	ENSG00000186153	WWOX	Diseases of salivary glands	EFO_1001057	Neale B	UKBB	European	2017	-0.003719	0.0006934	8.16e-08	-	337199	548	336651	1	risk diff	Neale-B_UKBB_EUR_2017
WWOX	rs12443841	chr16:78926018	chr16:78892121	C	G	0.9834	0.879	0.9187	0.993	0.9264	intron	-	-	ENSG00000186153	WWOX	Cause of death: home	-	Neale B	UKBB	European	2017	-0.02368	0.003801	4.932e-10	-	7637	9	7628	1	risk diff	Neale-B_UKBB_EUR_2017
WWOX	rs12446890	chr16:78926276	chr16:78892379	A	T	0.9834	0.8804	0.9196	0.993	0.9264	intron	-	-	ENSG00000186153	WWOX	Cause of death: home	-	Neale B	UKBB	European	2017	-0.0237	0.003803	4.844e-10	-	7637	9	7628	1	risk diff	Neale-B_UKBB_EUR_2017
WWOX	rs148269089	chr16:78926568	chr16:78892671	T	C	1	0.9957	1	0.995	1	intron	-	-	ENSG00000186153	WWOX	Treatment with humira 40mg injection solution 0.8ml prefilled syringe	EFO_0007056	Neale B	UKBB	European	2017	-0.001364	0.0003041	7.245e-06	-	337159	93	337066	1	risk diff	Neale-B_UKBB_EUR_2017
WWOX	rs148269089	chr16:78926568	chr16:78892671	T	C	1	0.9957	1	0.995	1	intron	-	-	ENSG00000186153	WWOX	Cause of death: interstitial pulmonary disease, unspecified	-	Neale B	UKBB	European	2017	-0.03014	0.00638	2.354e-06	-	7637	19	7618	1	risk diff	Neale-B_UKBB_EUR_2017
WWOX	rs78152907	chr16:78926686	chr16:78892789	T	C	0.0484	0.1225	0.0784	0.007	0.0736	intron	-	-	ENSG00000186153	WWOX	Cause of death: home	-	Neale B	UKBB	European	2017	0.02365	0.0038	5.1e-10	+	7637	9	7628	1	risk diff	Neale-B_UKBB_EUR_2017
WWOX	rs533121461	chr16:78926912	chr16:78893015	A	T	-	-	-	-	-	intron	-	-	ENSG00000186153	WWOX	Treatment with b12 - cyanocobalamin prep	EFO_0007056	Neale B	UKBB	European	2017	0.002523	0.0005357	2.475e-06	+	337159	70	337089	1	risk diff	Neale-B_UKBB_EUR_2017
WWOX	rs533121461	chr16:78926912	chr16:78893015	A	T	-	-	-	-	-	intron	-	-	ENSG00000186153	WWOX	Treatment with alphagan 0.2% eye drops	EFO_0007056	Neale B	UKBB	European	2017	0.002369	0.0005357	9.74e-06	+	337159	70	337089	1	risk diff	Neale-B_UKBB_EUR_2017
WWOX	rs533121461	chr16:78926912	chr16:78893015	A	T	-	-	-	-	-	intron	-	-	ENSG00000186153	WWOX	Cause of death: stomach, unspecified	-	Neale B	UKBB	European	2017	0.1726	0.03608	1.756e-06	+	7637	105	7532	1	risk diff	Neale-B_UKBB_EUR_2017
WWOX	rs533121461	chr16:78926912	chr16:78893015	A	T	-	-	-	-	-	intron	-	-	ENSG00000186153	WWOX	Cause of death: cervix uteri, unspecified	-	Neale B	UKBB	European	2017	0.07342	0.0106	4.561e-12	+	7637	9	7628	1	risk diff	Neale-B_UKBB_EUR_2017
WWOX	rs533121461	chr16:78926912	chr16:78893015	A	T	-	-	-	-	-	intron	-	-	ENSG00000186153	WWOX	Cause of death: malignant neoplasm, unspecified	EFO_0000616	Neale B	UKBB	European	2017	0.09344	0.01659	1.844e-08	+	7637	22	7615	1	risk diff	Neale-B_UKBB_EUR_2017
WWOX	rs72804729	chr16:78927367	chr16:78893470	C	G	1	0.9986	1	0.997	0.999	intron	-	-	ENSG00000186153	WWOX	Treatment with phenytoin	EFO_0007056	Neale B	UKBB	European	2017	-0.002294	0.0004709	1.106e-06	-	337159	315	336844	1	risk diff	Neale-B_UKBB_EUR_2017
WWOX	rs72804729	chr16:78927367	chr16:78893470	C	G	1	0.9986	1	0.997	0.999	intron	-	-	ENSG00000186153	WWOX	Cause of death: without complications	-	Neale B	UKBB	European	2017	-0.02099	0.00293	8.494e-13	-	7637	6	7631	1	risk diff	Neale-B_UKBB_EUR_2017
WWOX	rs77682050	chr16:78927717	chr16:78893820	C	G	0.0227	0.1196	0.0794	0.007	0.0736	intron	-	-	ENSG00000186153	WWOX	Cause of death: home	-	Neale B	UKBB	European	2017	0.0233	0.003778	7.268e-10	+	7637	9	7628	1	risk diff	Neale-B_UKBB_EUR_2017
WWOX	rs12449055	chr16:78927946	chr16:78894049	A	T	-	-	-	-	-	intron	-	-	ENSG00000186153	WWOX	Cause of death: diverticular disease of intestine, part unspecified, with perforation and abscess	-	Neale B	UKBB	European	2017	0.02966	0.006427	3.992e-06	+	7637	10	7627	1	risk diff	Neale-B_UKBB_EUR_2017
WWOX	rs12449055	chr16:78927946	chr16:78894049	A	T	-	-	-	-	-	intron	-	-	ENSG00000186153	WWOX	Cause of death: home	-	Neale B	UKBB	European	2017	0.04083	0.006086	2.104e-11	+	7637	9	7628	1	risk diff	Neale-B_UKBB_EUR_2017
WWOX	rs12445493	chr16:78928026	chr16:78894129	T	C	0.0166	0.1196	0.0804	0.007	0.0634	intron	-	-	ENSG00000186153	WWOX	Self-reported anaemia	-	Neale B	UKBB	European	2017	0.002979	0.0006722	9.379e-06	+	337159	559	336600	1	risk diff	Neale-B_UKBB_EUR_2017
WWOX	rs12445493	chr16:78928026	chr16:78894129	T	C	0.0166	0.1196	0.0804	0.007	0.0634	intron	-	-	ENSG00000186153	WWOX	Cause of death: home	-	Neale B	UKBB	European	2017	0.02432	0.003851	2.827e-10	+	7637	9	7628	1	risk diff	Neale-B_UKBB_EUR_2017
WWOX	rs184161022	chr16:78928464	chr16:78894567	T	C	0	0	0	0.003	0.001	intron	-	-	ENSG00000186153	WWOX	Cause of death: subarachnoid haemorrhage from intracranial artery, unspecified	EFO_0000713	Neale B	UKBB	European	2017	0.01548	0.002842	5.249e-08	+	7637	7	7630	1	risk diff	Neale-B_UKBB_EUR_2017
WWOX	rs9927852	chr16:78928675	chr16:78894778	T	C	0.8933	0.8718	0.9206	0.993	0.9315	intron	-	-	ENSG00000186153	WWOX	Self-reported emphysema	EFO_0000464	Neale B	UKBB	European	2017	-0.001436	0.0003197	7.09e-06	-	337159	131	337028	1	risk diff	Neale-B_UKBB_EUR_2017
WWOX	rs9927852	chr16:78928675	chr16:78894778	T	C	0.8933	0.8718	0.9206	0.993	0.9315	intron	-	-	ENSG00000186153	WWOX	Cause of death: home	-	Neale B	UKBB	European	2017	-0.02366	0.0038	5.054e-10	-	7637	9	7628	1	risk diff	Neale-B_UKBB_EUR_2017
WWOX	rs1124355	chr16:78929186	chr16:78895289	T	C	0.9834	0.879	0.9206	0.995	0.9325	intron	-	-	ENSG00000186153	WWOX	Self-reported anaemia	-	Neale B	UKBB	European	2017	-0.003056	0.0006765	6.287e-06	-	337159	559	336600	1	risk diff	Neale-B_UKBB_EUR_2017
WWOX	rs1124355	chr16:78929186	chr16:78895289	T	C	0.9834	0.879	0.9206	0.995	0.9325	intron	-	-	ENSG00000186153	WWOX	Self-reported emphysema	EFO_0000464	Neale B	UKBB	European	2017	-0.001534	0.0003277	2.865e-06	-	337159	131	337028	1	risk diff	Neale-B_UKBB_EUR_2017
WWOX	rs145407570	chr16:78929265	chr16:78895368	T	C	0.003	0	0	0.005	0.0031	intron	-	-	ENSG00000186153	WWOX	Self-reported pneumothorax	EFO_0009686	Neale B	UKBB	European	2017	0.002698	0.0004594	4.299e-09	+	337159	145	337014	1	risk diff	Neale-B_UKBB_EUR_2017
WWOX	rs145407570	chr16:78929265	chr16:78895368	T	C	0.003	0	0	0.005	0.0031	intron	-	-	ENSG00000186153	WWOX	Cause of death: calculus of gallbladder without cholecystitis	-	Neale B	UKBB	European	2017	0.03285	0.004836	1.185e-11	+	7637	9	7628	1	risk diff	Neale-B_UKBB_EUR_2017
WWOX	rs542663196	chr16:78929267	chr16:78895370	A	G	0.0008	0.0014	0	0.001	0	intron	-	-	ENSG00000186153	WWOX	Treatment with co-amoxiclav	EFO_0007056	Neale B	UKBB	European	2017	0.001616	0.0003303	9.969e-07	+	337159	77	337082	1	risk diff	Neale-B_UKBB_EUR_2017
WWOX	rs542663196	chr16:78929267	chr16:78895370	A	G	0.0008	0.0014	0	0.001	0	intron	-	-	ENSG00000186153	WWOX	Cause of death: appendix	-	Neale B	UKBB	European	2017	0.03157	0.004577	5.743e-12	+	7637	5	7632	1	risk diff	Neale-B_UKBB_EUR_2017
WWOX	rs542663196	chr16:78929267	chr16:78895370	A	G	0.0008	0.0014	0	0.001	0	intron	-	-	ENSG00000186153	WWOX	Cause of death: malignant neoplasm of uterus, part unspecified	-	Neale B	UKBB	European	2017	0.05369	0.009794	4.349e-08	+	7637	23	7614	1	risk diff	Neale-B_UKBB_EUR_2017
WWOX	rs542663196	chr16:78929267	chr16:78895370	A	G	0.0008	0.0014	0	0.001	0	intron	-	-	ENSG00000186153	WWOX	Cause of death: cerebrovascular disease, unspecified	-	Neale B	UKBB	European	2017	0.03964	0.006794	5.628e-09	+	7637	11	7626	1	risk diff	Neale-B_UKBB_EUR_2017
WWOX	rs1124356	chr16:78929313	chr16:78895416	A	C	0.764	0.5346	0.6409	0.5447	0.4029	intron	-	-	ENSG00000186153	WWOX	Colonoscopy negative controls vs population controls	EFO_0008460	Hofer P	29228715	European	2017	NA	NA	4e-06	NA	-	-	-	-	-	NHGRI-EBI_GWAS_Catalog
WWOX	rs140202660	chr16:78929342	chr16:78895445	A	G	1	1	1	0.999	1	intron	-	-	ENSG00000186153	WWOX	Self-reported fibrocystic disease	EFO_0003014	Neale B	UKBB	European	2017	-0.002621	0.0005843	7.255e-06	-	337159	114	337045	1	risk diff	Neale-B_UKBB_EUR_2017
WWOX	rs140202660	chr16:78929342	chr16:78895445	A	G	1	1	1	0.999	1	intron	-	-	ENSG00000186153	WWOX	Self-reported brain haemorrhage	-	Neale B	UKBB	European	2017	-0.00271	0.0005362	4.325e-07	-	337159	96	337063	1	risk diff	Neale-B_UKBB_EUR_2017
WWOX	rs140202660	chr16:78929342	chr16:78895445	A	G	1	1	1	0.999	1	intron	-	-	ENSG00000186153	WWOX	Self-reported gastroenteritis or dysentry	EFO_1001463;EFO_1001869	Neale B	UKBB	European	2017	-0.002763	0.000539	2.968e-07	-	337159	97	337062	1	risk diff	Neale-B_UKBB_EUR_2017
WWOX	rs140202660	chr16:78929342	chr16:78895445	A	G	1	1	1	0.999	1	intron	-	-	ENSG00000186153	WWOX	Self-reported fracture vertebra or crush fracture / vertebral collapse	EFO_0003902	Neale B	UKBB	European	2017	-0.004508	0.0008686	2.108e-07	-	337159	252	336907	1	risk diff	Neale-B_UKBB_EUR_2017
WWOX	rs140202660	chr16:78929342	chr16:78895445	A	G	1	1	1	0.999	1	intron	-	-	ENSG00000186153	WWOX	Treatment with lisinopril+hydrochlorothiazide 10mg or 12.5mg tablet	EFO_0007056	Neale B	UKBB	European	2017	-0.002621	0.0005843	7.287e-06	-	337159	114	337045	1	risk diff	Neale-B_UKBB_EUR_2017
WWOX	rs140202660	chr16:78929342	chr16:78895445	A	G	1	1	1	0.999	1	intron	-	-	ENSG00000186153	WWOX	Treatment with zoladex 3.6mg implant	EFO_0007056	Neale B	UKBB	European	2017	-0.004166	0.0007482	2.572e-08	-	337159	187	336972	1	risk diff	Neale-B_UKBB_EUR_2017
WWOX	rs140202660	chr16:78929342	chr16:78895445	A	G	1	1	1	0.999	1	intron	-	-	ENSG00000186153	WWOX	Treatment with clobetasol	EFO_0007056	Neale B	UKBB	European	2017	-0.002768	0.0004771	6.568e-09	-	337159	76	337083	1	risk diff	Neale-B_UKBB_EUR_2017
WWOX	rs140202660	chr16:78929342	chr16:78895445	A	G	1	1	1	0.999	1	intron	-	-	ENSG00000186153	WWOX	Treatment with zumenon 1mg tablet	EFO_0007056	Neale B	UKBB	European	2017	-0.00294	0.0006069	1.265e-06	-	337159	123	337036	1	risk diff	Neale-B_UKBB_EUR_2017
WWOX	rs140202660	chr16:78929342	chr16:78895445	A	G	1	1	1	0.999	1	intron	-	-	ENSG00000186153	WWOX	Treatment with depakote 250mg e or c tablet	EFO_0007056	Neale B	UKBB	European	2017	-0.002673	0.0005362	6.237e-07	-	337159	96	337063	1	risk diff	Neale-B_UKBB_EUR_2017
WWOX	rs140202660	chr16:78929342	chr16:78895445	A	G	1	1	1	0.999	1	intron	-	-	ENSG00000186153	WWOX	Cause of death: follicular non-hodgkins lymphoma, unspecified	EFO_0000183;EFO_0005952	Neale B	UKBB	European	2017	-0.04406	0.008755	4.967e-07	-	7637	14	7623	1	risk diff	Neale-B_UKBB_EUR_2017
WWOX	rs140202660	chr16:78929342	chr16:78895445	A	G	1	1	1	0.999	1	intron	-	-	ENSG00000186153	WWOX	Cause of death: subarachnoid haemorrhage from intracranial artery, unspecified	EFO_0000713	Neale B	UKBB	European	2017	-0.04076	0.006181	4.567e-11	-	7637	7	7630	1	risk diff	Neale-B_UKBB_EUR_2017
WWOX	rs140202660	chr16:78929342	chr16:78895445	A	G	1	1	1	0.999	1	intron	-	-	ENSG00000186153	WWOX	Cause of death: fatty liver	EFO_0003095;EFO_0001422;EFO_0008421	Neale B	UKBB	European	2017	-0.04058	0.00701	7.379e-09	-	7637	9	7628	1	risk diff	Neale-B_UKBB_EUR_2017
WWOX	rs547663954	chr16:78929630	chr16:78895733	T	C	0	0.0014	0	0.005	0.0041	intron	-	-	ENSG00000186153	WWOX	Self-reported pneumothorax	EFO_0009686	Neale B	UKBB	European	2017	0.002701	0.0004596	4.201e-09	+	337159	145	337014	1	risk diff	Neale-B_UKBB_EUR_2017
WWOX	rs547663954	chr16:78929630	chr16:78895733	T	C	0	0.0014	0	0.005	0.0041	intron	-	-	ENSG00000186153	WWOX	Cause of death: calculus of gallbladder without cholecystitis	-	Neale B	UKBB	European	2017	0.03296	0.004844	1.091e-11	+	7637	9	7628	1	risk diff	Neale-B_UKBB_EUR_2017
WWOX	rs58423913	chr16:78930737	chr16:78896840	T	C	0.9894	0.8977	0.9435	0.835	0.8804	intron	-	-	ENSG00000186153	WWOX	Post bronchodilator FEV1FVC ratio	GO_0097366;EFO_0004713	Lutz SM	26634245	Mixed	2015	-0.038	0.00824	4e-06	-	-	-	-	-	unit increase	NHGRI-EBI_GWAS_Catalog
WWOX	rs192799227	chr16:78931061	chr16:78897164	T	C	0	0.0029	0	0.002	0	intron	-	-	ENSG00000186153	WWOX	Treatment with felodipine	EFO_0007056	Neale B	UKBB	European	2017	0.01151	0.002491	3.81e-06	+	337159	2901	334258	1	risk diff	Neale-B_UKBB_EUR_2017
WWOX	rs192799227	chr16:78931061	chr16:78897164	T	C	0	0.0029	0	0.002	0	intron	-	-	ENSG00000186153	WWOX	Treatment with bimatoprost	EFO_0007056	Neale B	UKBB	European	2017	0.003021	0.0006553	4.011e-06	+	337159	199	336960	1	risk diff	Neale-B_UKBB_EUR_2017
WWOX	rs192799227	chr16:78931061	chr16:78897164	T	C	0	0.0029	0	0.002	0	intron	-	-	ENSG00000186153	WWOX	Salpingitis and oophoritis	EFO_1001388	Neale B	UKBB	European	2017	0.002489	0.0005436	4.7e-06	+	337199	137	337062	1	risk diff	Neale-B_UKBB_EUR_2017
WWOX	rs184558782	chr16:78931062	chr16:78897165	A	G	-	-	-	-	-	intron	-	-	ENSG00000186153	WWOX	Treatment with b12 - cyanocobalamin prep	EFO_0007056	Neale B	UKBB	European	2017	0.00245	0.0005281	3.486e-06	+	337159	70	337089	1	risk diff	Neale-B_UKBB_EUR_2017
WWOX	rs184558782	chr16:78931062	chr16:78897165	A	G	-	-	-	-	-	intron	-	-	ENSG00000186153	WWOX	Cause of death: stomach, unspecified	-	Neale B	UKBB	European	2017	0.1591	0.03471	4.671e-06	+	7637	105	7532	1	risk diff	Neale-B_UKBB_EUR_2017
WWOX	rs184558782	chr16:78931062	chr16:78897165	A	G	-	-	-	-	-	intron	-	-	ENSG00000186153	WWOX	Cause of death: cervix uteri, unspecified	-	Neale B	UKBB	European	2017	0.08842	0.01017	4.331e-18	+	7637	9	7628	1	risk diff	Neale-B_UKBB_EUR_2017
WWOX	rs184558782	chr16:78931062	chr16:78897165	A	G	-	-	-	-	-	intron	-	-	ENSG00000186153	WWOX	Cause of death: malignant neoplasm, unspecified	EFO_0000616	Neale B	UKBB	European	2017	0.08615	0.01596	6.968e-08	+	7637	22	7615	1	risk diff	Neale-B_UKBB_EUR_2017
WWOX	rs189339869	chr16:78931125	chr16:78897228	T	C	1	0.9957	1	0.998	0.999	intron	-	-	ENSG00000186153	WWOX	Treatment with clobetasone	EFO_0007056	Neale B	UKBB	European	2017	-0.003161	0.0006153	2.794e-07	-	337159	109	337050	1	risk diff	Neale-B_UKBB_EUR_2017
WWOX	rs189339869	chr16:78931125	chr16:78897228	T	C	1	0.9957	1	0.998	0.999	intron	-	-	ENSG00000186153	WWOX	Cause of death: subarachnoid haemorrhage from intracranial artery, unspecified	EFO_0000713	Neale B	UKBB	European	2017	-0.04289	0.0066	8.572e-11	-	7637	7	7630	1	risk diff	Neale-B_UKBB_EUR_2017
WWOX	rs117485536	chr16:78931658	chr16:78897761	T	C	0.9992	0.9914	1	0.9851	0.9969	intron	-	-	ENSG00000186153	WWOX	Self-reported parathyroid hyperplasia or adenoma	-	Neale B	UKBB	European	2017	-0.0006982	0.0001478	2.332e-06	-	337159	89	337070	1	risk diff	Neale-B_UKBB_EUR_2017
WWOX	rs35444273	chr16:78931715	chr16:78897818	T	G	0.997	0.9784	1	0.9761	0.9918	intron	-	-	ENSG00000186153	WWOX	Treatment with beclomist 50micrograms nasal spray	EFO_0007056	Neale B	UKBB	European	2017	-0.0006706	0.000149	6.735e-06	-	337159	112	337047	1	risk diff	Neale-B_UKBB_EUR_2017
WWOX	rs35444273	chr16:78931715	chr16:78897818	T	G	0.997	0.9784	1	0.9761	0.9918	intron	-	-	ENSG00000186153	WWOX	Cause of death: vascular dementia, unspecified	-	Neale B	UKBB	European	2017	-0.01027	0.002061	6.357e-07	-	7637	11	7626	1	risk diff	Neale-B_UKBB_EUR_2017
WWOX	rs532599904	chr16:78932137	chr16:78898240	T	C	0	0	0	0.002	0	intron	-	-	ENSG00000186153	WWOX	Treatment with madopar 62.5 capsule	EFO_0007056	Neale B	UKBB	European	2017	0.002147	0.0004349	7.952e-07	+	337159	103	337056	1	risk diff	Neale-B_UKBB_EUR_2017
WWOX	rs532599904	chr16:78932137	chr16:78898240	T	C	0	0	0	0.002	0	intron	-	-	ENSG00000186153	WWOX	Cause of death: b-cell lymphoma, unspecified	EFO_0000574	Neale B	UKBB	European	2017	0.05318	0.01109	1.662e-06	+	7637	33	7604	1	risk diff	Neale-B_UKBB_EUR_2017
WWOX	rs532599904	chr16:78932137	chr16:78898240	T	C	0	0	0	0.002	0	intron	-	-	ENSG00000186153	WWOX	Cause of death: thoracic aortic aneurysm, ruptured	-	Neale B	UKBB	European	2017	0.02765	0.005114	6.609e-08	+	7637	7	7630	1	risk diff	Neale-B_UKBB_EUR_2017
WWOX	rs532599904	chr16:78932137	chr16:78898240	T	C	0	0	0	0.002	0	intron	-	-	ENSG00000186153	WWOX	Cause of death: pneumonitis due to food and vomit	-	Neale B	UKBB	European	2017	0.02635	0.005469	1.48e-06	+	7637	8	7629	1	risk diff	Neale-B_UKBB_EUR_2017
WWOX	rs532599904	chr16:78932137	chr16:78898240	T	C	0	0	0	0.002	0	intron	-	-	ENSG00000186153	WWOX	Cause of death: inquest adjourned death	-	Neale B	UKBB	European	2017	0.02729	0.005802	2.59e-06	+	7637	9	7628	1	risk diff	Neale-B_UKBB_EUR_2017
WWOX	rs532599904	chr16:78932137	chr16:78898240	T	C	0	0	0	0.002	0	intron	-	-	ENSG00000186153	WWOX	Cause of death: home	-	Neale B	UKBB	European	2017	0.02782	0.004735	4.417e-09	+	7637	6	7631	1	risk diff	Neale-B_UKBB_EUR_2017
WWOX	rs532599904	chr16:78932137	chr16:78898240	T	C	0	0	0	0.002	0	intron	-	-	ENSG00000186153	WWOX	Gestational hypertension with significant proteinuria	EFO_0000668	Neale B	UKBB	European	2017	0.0026	0.0005334	1.091e-06	+	337199	155	337044	1	risk diff	Neale-B_UKBB_EUR_2017
WWOX	rs12444428	chr16:78932157	chr16:78898260	C	G	0.9818	0.8804	0.9246	0.994	0.9305	intron	-	-	ENSG00000186153	WWOX	Self-reported anaemia	-	Neale B	UKBB	European	2017	-0.003005	0.0006747	8.413e-06	-	337159	559	336600	1	risk diff	Neale-B_UKBB_EUR_2017
WWOX	rs12444428	chr16:78932157	chr16:78898260	C	G	0.9818	0.8804	0.9246	0.994	0.9305	intron	-	-	ENSG00000186153	WWOX	Self-reported emphysema	EFO_0000464	Neale B	UKBB	European	2017	-0.001525	0.0003268	3.062e-06	-	337159	131	337028	1	risk diff	Neale-B_UKBB_EUR_2017
WWOX	rs528188251	chr16:78932267	chr16:78898370	A	G	0.9992	1	1	1	1	intron	-	-	ENSG00000186153	WWOX	Treatment with oramorph 10mg or 5ml oral solution	EFO_0007056	Neale B	UKBB	European	2017	-0.002571	0.0004696	4.385e-08	-	337159	100	337059	1	risk diff	Neale-B_UKBB_EUR_2017
WWOX	rs528188251	chr16:78932267	chr16:78898370	A	G	0.9992	1	1	1	1	intron	-	-	ENSG00000186153	WWOX	Treatment with viazem xl 120mg m or r capsule	EFO_0007056	Neale B	UKBB	European	2017	-0.001882	0.0003786	6.67e-07	-	337159	65	337094	1	risk diff	Neale-B_UKBB_EUR_2017
WWOX	rs528188251	chr16:78932267	chr16:78898370	A	G	0.9992	1	1	1	1	intron	-	-	ENSG00000186153	WWOX	Cause of death: aortic valve disorder, unspecified	-	Neale B	UKBB	European	2017	-0.03305	0.007065	2.95e-06	-	7637	11	7626	1	risk diff	Neale-B_UKBB_EUR_2017
WWOX	rs528188251	chr16:78932267	chr16:78898370	A	G	0.9992	1	1	1	1	intron	-	-	ENSG00000186153	WWOX	Cause of death: atrial fibrillation and flutter	EFO_0000275	Neale B	UKBB	European	2017	-0.03312	0.007385	7.409e-06	-	7637	12	7625	1	risk diff	Neale-B_UKBB_EUR_2017
WWOX	rs76505400	chr16:78932304	chr16:78898407	T	C	0	0	0	0.003	0	intron	-	-	ENSG00000186153	WWOX	Treatment with carbimazole	EFO_0007056	Neale B	UKBB	European	2017	0.003051	0.0006639	4.329e-06	+	337159	275	336884	1	risk diff	Neale-B_UKBB_EUR_2017
WWOX	rs76505400	chr16:78932304	chr16:78898407	T	C	0	0	0	0.003	0	intron	-	-	ENSG00000186153	WWOX	Cause of death: multisystem degeneration	-	Neale B	UKBB	European	2017	0.0257	0.005282	1.161e-06	+	7637	8	7629	1	risk diff	Neale-B_UKBB_EUR_2017
WWOX	rs7192392	chr16:78932378	chr16:78898481	A	G	0.528	0.2911	0.5437	0.3777	0.2004	intron	-	-	ENSG00000186153	WWOX	Acute graft versus host disease in bone marrow transplantation recipient effect	EFO_0004599	Goyal RK	27595289	European	2016	NA	NA	2e-07	NA	-	-	-	-	-	NHGRI-EBI_GWAS_Catalog
WWOX	rs539008696	chr16:78932666	chr16:78898769	C	G	0.0008	0	0	0.005	0	intron	-	-	ENSG00000186153	WWOX	Cause of death: alcoholic hepatitis	-	Neale B	UKBB	European	2017	0.02092	0.004466	2.845e-06	+	7637	7	7630	1	risk diff	Neale-B_UKBB_EUR_2017
WWOX	rs142182349	chr16:78932691	chr16:78898794	C	G	0	0	0	0.001	0	intron	-	-	ENSG00000186153	WWOX	Self-reported thalassaemia	-	Neale B	UKBB	European	2017	0.00183	0.0003467	1.296e-07	+	337159	41	337118	1	risk diff	Neale-B_UKBB_EUR_2017
WWOX	rs142182349	chr16:78932691	chr16:78898794	C	G	0	0	0	0.001	0	intron	-	-	ENSG00000186153	WWOX	Self-reported brain haemorrhage	-	Neale B	UKBB	European	2017	0.002642	0.0005305	6.353e-07	+	337159	96	337063	1	risk diff	Neale-B_UKBB_EUR_2017
WWOX	rs142182349	chr16:78932691	chr16:78898794	C	G	0	0	0	0.001	0	intron	-	-	ENSG00000186153	WWOX	Self-reported gastroenteritis or dysentry	EFO_1001463;EFO_1001869	Neale B	UKBB	European	2017	0.002688	0.0005332	4.634e-07	+	337159	97	337062	1	risk diff	Neale-B_UKBB_EUR_2017
WWOX	rs142182349	chr16:78932691	chr16:78898794	C	G	0	0	0	0.001	0	intron	-	-	ENSG00000186153	WWOX	Self-reported fracture vertebra or crush fracture / vertebral collapse	EFO_0003902	Neale B	UKBB	European	2017	0.00423	0.0008593	8.563e-07	+	337159	252	336907	1	risk diff	Neale-B_UKBB_EUR_2017
WWOX	rs142182349	chr16:78932691	chr16:78898794	C	G	0	0	0	0.001	0	intron	-	-	ENSG00000186153	WWOX	Treatment with zoladex 3.6mg implant	EFO_0007056	Neale B	UKBB	European	2017	0.004057	0.0007402	4.225e-08	+	337159	187	336972	1	risk diff	Neale-B_UKBB_EUR_2017
WWOX	rs142182349	chr16:78932691	chr16:78898794	C	G	0	0	0	0.001	0	intron	-	-	ENSG00000186153	WWOX	Treatment with nefopam	EFO_0007056	Neale B	UKBB	European	2017	0.002695	0.0004933	4.692e-08	+	337159	83	337076	1	risk diff	Neale-B_UKBB_EUR_2017
WWOX	rs142182349	chr16:78932691	chr16:78898794	C	G	0	0	0	0.001	0	intron	-	-	ENSG00000186153	WWOX	Treatment with clobetasol	EFO_0007056	Neale B	UKBB	European	2017	0.002774	0.000472	4.179e-09	+	337159	76	337083	1	risk diff	Neale-B_UKBB_EUR_2017
WWOX	rs142182349	chr16:78932691	chr16:78898794	C	G	0	0	0	0.001	0	intron	-	-	ENSG00000186153	WWOX	Treatment with zumenon 1mg tablet	EFO_0007056	Neale B	UKBB	European	2017	0.003736	0.0006004	4.907e-10	+	337159	123	337036	1	risk diff	Neale-B_UKBB_EUR_2017
WWOX	rs142182349	chr16:78932691	chr16:78898794	C	G	0	0	0	0.001	0	intron	-	-	ENSG00000186153	WWOX	Treatment with depakote 250mg e or c tablet	EFO_0007056	Neale B	UKBB	European	2017	0.002417	0.0005305	5.202e-06	+	337159	96	337063	1	risk diff	Neale-B_UKBB_EUR_2017
WWOX	rs142182349	chr16:78932691	chr16:78898794	C	G	0	0	0	0.001	0	intron	-	-	ENSG00000186153	WWOX	Cause of death: cervix uteri, unspecified	-	Neale B	UKBB	European	2017	0.03199	0.007142	7.608e-06	+	7637	9	7628	1	risk diff	Neale-B_UKBB_EUR_2017
WWOX	rs142182349	chr16:78932691	chr16:78898794	C	G	0	0	0	0.001	0	intron	-	-	ENSG00000186153	WWOX	Cause of death: follicular non-hodgkins lymphoma, unspecified	EFO_0000183;EFO_0005952	Neale B	UKBB	European	2017	0.04578	0.008917	2.903e-07	+	7637	14	7623	1	risk diff	Neale-B_UKBB_EUR_2017
WWOX	rs142182349	chr16:78932691	chr16:78898794	C	G	0	0	0	0.001	0	intron	-	-	ENSG00000186153	WWOX	Cause of death: fatty liver	EFO_0003095;EFO_0001422;EFO_0008421	Neale B	UKBB	European	2017	0.03899	0.007141	4.908e-08	+	7637	9	7628	1	risk diff	Neale-B_UKBB_EUR_2017
WWOX	rs75006838	chr16:78932845	chr16:78898948	C	G	0.9818	0.8804	0.9206	0.995	0.9305	intron	-	-	ENSG00000186153	WWOX	Self-reported anaemia	-	Neale B	UKBB	European	2017	-0.003042	0.000677	7.041e-06	-	337159	559	336600	1	risk diff	Neale-B_UKBB_EUR_2017
WWOX	rs75006838	chr16:78932845	chr16:78898948	C	G	0.9818	0.8804	0.9206	0.995	0.9305	intron	-	-	ENSG00000186153	WWOX	Self-reported emphysema	EFO_0000464	Neale B	UKBB	European	2017	-0.00153	0.000328	3.104e-06	-	337159	131	337028	1	risk diff	Neale-B_UKBB_EUR_2017
WWOX	rs74342148	chr16:78932992	chr16:78899095	A	C	0.9985	0.9971	1	0.9811	0.9836	intron	-	-	ENSG00000186153	WWOX	Cause of death: multisystem degeneration	-	Neale B	UKBB	European	2017	-0.008634	0.001883	4.603e-06	-	7637	8	7629	1	risk diff	Neale-B_UKBB_EUR_2017
WWOX	rs150308501	chr16:78933398	chr16:78899501	T	C	1	0.9957	1	0.993	1	intron	-	-	ENSG00000186153	WWOX	Melanoma in situ	EFO_0004957	Neale B	UKBB	European	2017	-0.002039	0.0004461	4.865e-06	-	337199	299	336900	1	risk diff	Neale-B_UKBB_EUR_2017
WWOX	rs12445925	chr16:78933506	chr16:78899609	T	C	0.0166	0.121	0.0774	0.005	0.0583	intron	-	-	ENSG00000186153	WWOX	Self-reported emphysema	EFO_0000464	Neale B	UKBB	European	2017	0.001607	0.0003341	1.508e-06	+	337159	131	337028	1	risk diff	Neale-B_UKBB_EUR_2017
WWOX	rs118065242	chr16:78933530	chr16:78899633	T	G	0.0008	0.0101	0	0.0209	0.001	intron	-	-	ENSG00000186153	WWOX	Self-reported gastrointestinal bleeding	-	Neale B	UKBB	European	2017	0.0009343	0.0001812	2.52e-07	+	337159	126	337033	1	risk diff	Neale-B_UKBB_EUR_2017
WWOX	rs79869812	chr16:78935030	chr16:78901133	C	G	0.0182	0.1196	0.0764	0.005	0.0665	intron	-	-	ENSG00000186153	WWOX	Self-reported emphysema	EFO_0000464	Neale B	UKBB	European	2017	0.001607	0.0003345	1.558e-06	+	337159	131	337028	1	risk diff	Neale-B_UKBB_EUR_2017
WWOX	rs147848489	chr16:78935680	chr16:78901783	C	G	1	0.9986	1	0.998	1	intron	-	-	ENSG00000186153	WWOX	Other disorders of pigmentation	-	Neale B	UKBB	European	2017	-0.004119	0.0008274	6.419e-07	-	337199	320	336879	1	risk diff	Neale-B_UKBB_EUR_2017
WWOX	rs192846023	chr16:78935745	chr16:78901848	A	G	0.0008	0	0	0.005	0	intron	-	-	ENSG00000186153	WWOX	Cause of death: alcoholic hepatitis	-	Neale B	UKBB	European	2017	0.02086	0.004457	2.895e-06	+	7637	7	7630	1	risk diff	Neale-B_UKBB_EUR_2017
WWOX	rs2047925	chr16:78935908	chr16:78902011	C	G	0.0098	0.1023	0.0546	0.161	0.1135	intron	-	-	ENSG00000186153	WWOX	Post bronchodilator FEV1FVC ratio	GO_0097366;EFO_0004713	Lutz SM	26634245	Mixed	2015	0.042	0.008586	1e-06	+	-	-	-	-	unit increase	NHGRI-EBI_GWAS_Catalog
WWOX	rs140022868	chr16:78936345	chr16:78902448	C	G	1	0.9971	1	0.9911	1	intron	-	-	ENSG00000186153	WWOX	Diarrhoea and gastro-enteritis of presumed infectious origin	EFO_1001463	Neale B	UKBB	European	2017	-0.002857	0.0004736	1.621e-09	-	337199	305	336894	1	risk diff	Neale-B_UKBB_EUR_2017
WWOX	rs72804754	chr16:78936851	chr16:78902954	T	C	0	0.0014	0	0	0	intron	-	-	ENSG00000186153	WWOX	Treatment with phenytoin	EFO_0007056	Neale B	UKBB	European	2017	0.002333	0.0004608	4.126e-07	+	337159	315	336844	1	risk diff	Neale-B_UKBB_EUR_2017
WWOX	rs72804754	chr16:78936851	chr16:78902954	T	C	0	0.0014	0	0	0	intron	-	-	ENSG00000186153	WWOX	Cause of death: without complications	-	Neale B	UKBB	European	2017	0.02008	0.002867	2.685e-12	+	7637	6	7631	1	risk diff	Neale-B_UKBB_EUR_2017
WWOX	rs4888873	chr16:78937138	chr16:78903241	T	C	0.9902	0.8977	0.9464	0.837	0.8937	intron	-	-	ENSG00000186153	WWOX	Post bronchodilator FEV1FVC ratio	GO_0097366;EFO_0004713	Lutz SM	26634245	Mixed	2015	-0.04	0.008564	3e-06	-	-	-	-	-	unit increase	NHGRI-EBI_GWAS_Catalog
WWOX	rs564210376	chr16:78937394	chr16:78903497	T	C	0	0	0	0.002	0	intron	-	-	ENSG00000186153	WWOX	Treatment with questran 4g or sachet powder	EFO_0007056	Neale B	UKBB	European	2017	0.002773	0.0005493	4.46e-07	+	337159	107	337052	1	risk diff	Neale-B_UKBB_EUR_2017
WWOX	rs564210376	chr16:78937394	chr16:78903497	T	C	0	0	0	0.002	0	intron	-	-	ENSG00000186153	WWOX	Treatment with tacrolimus	EFO_0007056	Neale B	UKBB	European	2017	0.003084	0.0006632	3.326e-06	+	337159	156	337003	1	risk diff	Neale-B_UKBB_EUR_2017
WWOX	rs564210376	chr16:78937394	chr16:78903497	T	C	0	0	0	0.002	0	intron	-	-	ENSG00000186153	WWOX	Cause of death: oropharynx, unspecified	-	Neale B	UKBB	European	2017	0.03056	0.006547	3.09e-06	+	7637	10	7627	1	risk diff	Neale-B_UKBB_EUR_2017
WWOX	rs564210376	chr16:78937394	chr16:78903497	T	C	0	0	0	0.002	0	intron	-	-	ENSG00000186153	WWOX	Cause of death: without complications	-	Neale B	UKBB	European	2017	0.03165	0.005069	4.492e-10	+	7637	6	7631	1	risk diff	Neale-B_UKBB_EUR_2017
WWOX	rs564210376	chr16:78937394	chr16:78903497	T	C	0	0	0	0.002	0	intron	-	-	ENSG00000186153	WWOX	Cause of death: unspecified dementia	EFO_0000249	Neale B	UKBB	European	2017	0.05834	0.01308	8.245e-06	+	7637	40	7597	1	risk diff	Neale-B_UKBB_EUR_2017
WWOX	rs76255319	chr16:78937704	chr16:78903807	C	G	0.9818	0.8804	0.9226	0.995	0.9223	intron	-	-	ENSG00000186153	WWOX	Cause of death: cardiomegaly	-	Neale B	UKBB	European	2017	-0.02581	0.005785	8.264e-06	-	7637	18	7619	1	risk diff	Neale-B_UKBB_EUR_2017
WWOX	rs62038064	chr16:78937752	chr16:78903855	C	G	0.9856	0.8948	0.9494	0.837	0.8814	intron	-	-	ENSG00000186153	WWOX	Post bronchodilator FEV1FVC ratio	GO_0097366;EFO_0004713	Lutz SM	26634245	Mixed	2015	-0.042	0.008586	1e-06	-	-	-	-	-	unit increase	NHGRI-EBI_GWAS_Catalog
WWOX	rs1542934	chr16:78938085	chr16:78904188	A	G	0.9478	0.9914	1	0.997	1	intron	-	-	ENSG00000186153	WWOX	Treatment with piroxicam	EFO_0007056	Neale B	UKBB	European	2017	-0.002359	0.0004173	1.576e-08	-	337159	124	337035	1	risk diff	Neale-B_UKBB_EUR_2017
WWOX	rs143138101	chr16:78938375	chr16:78904478	T	C	0.0008	0	0	0.005	0.001	intron	-	-	ENSG00000186153	WWOX	Treatment with serc-8 tablet	EFO_0007056	Neale B	UKBB	European	2017	0.001738	0.0003862	6.79e-06	+	337159	96	337063	1	risk diff	Neale-B_UKBB_EUR_2017
WWOX	rs143138101	chr16:78938375	chr16:78904478	T	C	0.0008	0	0	0.005	0.001	intron	-	-	ENSG00000186153	WWOX	Treatment with didronel 200mg tablet	EFO_0007056	Neale B	UKBB	European	2017	0.002198	0.0004281	2.82e-07	+	337159	118	337041	1	risk diff	Neale-B_UKBB_EUR_2017
WWOX	rs143138101	chr16:78938375	chr16:78904478	T	C	0.0008	0	0	0.005	0.001	intron	-	-	ENSG00000186153	WWOX	Cause of death: malignant neoplasm of prostate	EFO_0001663	Neale B	UKBB	European	2017	0.134	0.02722	8.656e-07	+	7637	275	7362	1	risk diff	Neale-B_UKBB_EUR_2017
WWOX	rs143138101	chr16:78938375	chr16:78904478	T	C	0.0008	0	0	0.005	0.001	intron	-	-	ENSG00000186153	WWOX	Other aneurysm	EFO_0004264	Neale B	UKBB	European	2017	0.002142	0.0004493	1.875e-06	+	337199	130	337069	1	risk diff	Neale-B_UKBB_EUR_2017
WWOX	rs59626546	chr16:78938589	chr16:78904692	A	G	0.9856	0.8948	0.9444	0.837	0.8814	intron	-	-	ENSG00000186153	WWOX	Post bronchodilator FEV1FVC ratio	GO_0097366;EFO_0004713	Lutz SM	26634245	Mixed	2015	-0.04	0.008564	3e-06	-	-	-	-	-	unit increase	NHGRI-EBI_GWAS_Catalog
WWOX	rs55760002	chr16:78938643	chr16:78904746	C	G	0.9856	0.8963	0.9474	0.837	0.8824	intron	-	-	ENSG00000186153	WWOX	Post bronchodilator FEV1FVC ratio	GO_0097366;EFO_0004713	Lutz SM	26634245	Mixed	2015	-0.04	0.008564	3e-06	-	-	-	-	-	unit increase	NHGRI-EBI_GWAS_Catalog
WWOX	rs560608178	chr16:78939135	chr16:78905238	T	C	0	0	0.001	0.001	0	intron	-	-	ENSG00000186153	WWOX	Cause of death: creutzfeldt-jakob disease	EFO_0004226	Neale B	UKBB	European	2017	0.03865	0.007245	9.885e-08	+	7637	10	7627	1	risk diff	Neale-B_UKBB_EUR_2017
WWOX	rs560608178	chr16:78939135	chr16:78905238	T	C	0	0	0.001	0.001	0	intron	-	-	ENSG00000186153	WWOX	Cause of death: tongue, unspecified	-	Neale B	UKBB	European	2017	0.03836	0.0076	4.582e-07	+	7637	11	7626	1	risk diff	Neale-B_UKBB_EUR_2017
WWOX	rs560608178	chr16:78939135	chr16:78905238	T	C	0	0	0.001	0.001	0	intron	-	-	ENSG00000186153	WWOX	Cause of death: vascular dementia, unspecified	-	Neale B	UKBB	European	2017	0.03647	0.007601	1.631e-06	+	7637	11	7626	1	risk diff	Neale-B_UKBB_EUR_2017
WWOX	rs560608178	chr16:78939135	chr16:78905238	T	C	0	0	0.001	0.001	0	intron	-	-	ENSG00000186153	WWOX	Cause of death: subarachnoid haemorrhage from intracranial artery, unspecified	EFO_0000713	Neale B	UKBB	European	2017	0.03909	0.006054	1.142e-10	+	7637	7	7630	1	risk diff	Neale-B_UKBB_EUR_2017
WWOX	rs560608178	chr16:78939135	chr16:78905238	T	C	0	0	0.001	0.001	0	intron	-	-	ENSG00000186153	WWOX	Cause of death: unspecified place	-	Neale B	UKBB	European	2017	0.02891	0.006489	8.526e-06	+	7637	8	7629	1	risk diff	Neale-B_UKBB_EUR_2017
WWOX	rs560608178	chr16:78939135	chr16:78905238	T	C	0	0	0.001	0.001	0	intron	-	-	ENSG00000186153	WWOX	Pyogenic arthritis	EFO_1001351	Neale B	UKBB	European	2017	0.003446	0.0006428	8.282e-08	+	337199	169	337030	1	risk diff	Neale-B_UKBB_EUR_2017
WWOX	rs149505519	chr16:78939426	chr16:78905529	T	G	0.0008	0.0058	0	0.0109	0.001	intron	-	-	ENSG00000186153	WWOX	Home area population density: Scotland - remote rural	-	Neale B	UKBB	European	2017	0.0004171	9.075e-05	4.31e-06	+	333997	10	333987	1	risk diff	Neale-B_UKBB_EUR_2017
WWOX	rs72806722	chr16:78939450	chr16:78905553	T	G	1	0.9986	1	0.997	1	intron	-	-	ENSG00000186153	WWOX	Treatment with phenytoin	EFO_0007056	Neale B	UKBB	European	2017	-0.002655	0.0004758	2.401e-08	-	337159	315	336844	1	risk diff	Neale-B_UKBB_EUR_2017
WWOX	rs72806722	chr16:78939450	chr16:78905553	T	G	1	0.9986	1	0.997	1	intron	-	-	ENSG00000186153	WWOX	Cause of death: without complications	-	Neale B	UKBB	European	2017	-0.02113	0.00294	7.22e-13	-	7637	6	7631	1	risk diff	Neale-B_UKBB_EUR_2017
WWOX	rs185984519	chr16:78939796	chr16:78905899	A	C	0	0	0	0.002	0	intron	-	-	ENSG00000186153	WWOX	Self-reported cervical intra-epithelial neoplasia or precancerous cells cervix	EFO_1000165	Neale B	UKBB	European	2017	0.003574	0.000742	1.458e-06	+	337159	252	336907	1	risk diff	Neale-B_UKBB_EUR_2017
WWOX	rs185984519	chr16:78939796	chr16:78905899	A	C	0	0	0	0.002	0	intron	-	-	ENSG00000186153	WWOX	Cause of death: malignant neoplasm of ureter	-	Neale B	UKBB	European	2017	0.02842	0.005899	1.482e-06	+	7637	9	7628	1	risk diff	Neale-B_UKBB_EUR_2017
WWOX	rs185984519	chr16:78939796	chr16:78905899	A	C	0	0	0	0.002	0	intron	-	-	ENSG00000186153	WWOX	Cause of death: without complications	-	Neale B	UKBB	European	2017	0.02887	0.004815	2.11e-09	+	7637	6	7631	1	risk diff	Neale-B_UKBB_EUR_2017
WWOX	rs576261700	chr16:78940165	chr16:78906268	A	G	-	-	-	-	-	intron	-	-	ENSG00000186153	WWOX	Self-reported otosclerosis	EFO_0004213	Neale B	UKBB	European	2017	-0.005479	0.0007435	1.722e-13	-	337159	171	336988	1	risk diff	Neale-B_UKBB_EUR_2017
WWOX	rs76187751	chr16:78940244	chr16:78906347	A	G	0.115	0.1239	0.0744	0.005	0.0552	intron	-	-	ENSG00000186153	WWOX	Cause of death: cardiomegaly	-	Neale B	UKBB	European	2017	0.02709	0.006021	6.91e-06	+	7637	18	7619	1	risk diff	Neale-B_UKBB_EUR_2017
WWOX	rs75133459	chr16:78940349	chr16:78906452	C	G	0.0219	0.1153	0.0724	0.005	0.0552	intron	-	-	ENSG00000186153	WWOX	Cause of death: cardiomegaly	-	Neale B	UKBB	European	2017	0.02661	0.005969	8.362e-06	+	7637	18	7619	1	risk diff	Neale-B_UKBB_EUR_2017
WWOX	rs150955433	chr16:78940373	chr16:78906476	C	G	1	0.9942	1	0.998	0.999	intron	-	-	ENSG00000186153	WWOX	Other diseases of inner ear	EFO_0009604	Neale B	UKBB	European	2017	-0.002927	0.0005829	5.151e-07	-	337199	329	336870	1	risk diff	Neale-B_UKBB_EUR_2017
WWOX	rs60554456	chr16:78940527	chr16:78906630	T	G	0.0234	0.085	0.1538	0.005	0.0583	intron	-	-	ENSG00000186153	WWOX	Self-reported emphysema	EFO_0000464	Neale B	UKBB	European	2017	0.001579	0.0003561	9.324e-06	+	337159	131	337028	1	risk diff	Neale-B_UKBB_EUR_2017
WWOX	rs60554456	chr16:78940527	chr16:78906630	T	G	0.0234	0.085	0.1538	0.005	0.0583	intron	-	-	ENSG00000186153	WWOX	Cause of death: cardiomegaly	-	Neale B	UKBB	European	2017	0.02686	0.005985	7.288e-06	+	7637	18	7619	1	risk diff	Neale-B_UKBB_EUR_2017
WWOX	rs149819359	chr16:78940699	chr16:78906802	T	C	0.0008	0.0058	0	0.004	0.0041	intron	-	-	ENSG00000186153	WWOX	Self-reported sjogrens syndrome or sicca syndrome	EFO_0000699	Neale B	UKBB	European	2017	0.002515	0.0005481	4.486e-06	+	337159	301	336858	1	risk diff	Neale-B_UKBB_EUR_2017
WWOX	rs149819359	chr16:78940699	chr16:78906802	T	C	0.0008	0.0058	0	0.004	0.0041	intron	-	-	ENSG00000186153	WWOX	Treatment with progesterone product	EFO_0007056	Neale B	UKBB	European	2017	0.001438	0.0003239	8.996e-06	+	337159	105	337054	1	risk diff	Neale-B_UKBB_EUR_2017
WWOX	rs149819359	chr16:78940699	chr16:78906802	T	C	0.0008	0.0058	0	0.004	0.0041	intron	-	-	ENSG00000186153	WWOX	Treatment with cetirizine	EFO_0007056	Neale B	UKBB	European	2017	0.008954	0.001943	4.055e-06	+	337159	3821	333338	1	risk diff	Neale-B_UKBB_EUR_2017
WWOX	rs149819359	chr16:78940699	chr16:78906802	T	C	0.0008	0.0058	0	0.004	0.0041	intron	-	-	ENSG00000186153	WWOX	Cause of death: other specified respiratory disorders	-	Neale B	UKBB	European	2017	0.01465	0.002805	1.801e-07	+	7637	4	7633	1	risk diff	Neale-B_UKBB_EUR_2017
WWOX	rs756607549	chr16:78940779	chr16:78906882	C	G	-	-	-	-	-	intron	-	-	ENSG00000186153	WWOX	Dihydroepiandrosterone sulphate	-	Prins B	28887542	European	2017	2.76	0.56	8.436e-07	+	9961	0	9961	1	umol/l	Prins-B_DHEAS_EUR_2017
WWOX	rs60581926	chr16:78940855	chr16:78906958	T	C	0.0484	0.1268	0.1448	0.006	0.0603	intron	-	-	ENSG00000186153	WWOX	Self-reported emphysema	EFO_0000464	Neale B	UKBB	European	2017	0.001612	0.0003586	6.991e-06	+	337159	131	337028	1	risk diff	Neale-B_UKBB_EUR_2017
WWOX	rs60581926	chr16:78940855	chr16:78906958	T	C	0.0484	0.1268	0.1448	0.006	0.0603	intron	-	-	ENSG00000186153	WWOX	Cause of death: cardiomegaly	-	Neale B	UKBB	European	2017	0.0274	0.006071	6.483e-06	+	7637	18	7619	1	risk diff	Neale-B_UKBB_EUR_2017
WWOX	rs769419737	chr16:78941613	chr16:78907716	A	G	-	-	-	-	-	intron	-	-	ENSG00000186153	WWOX	Self-reported cranial nerve problem or palsy	EFO_0009489	Neale B	UKBB	European	2017	-0.003534	0.000754	2.779e-06	-	337159	209	336950	1	risk diff	Neale-B_UKBB_EUR_2017
WWOX	rs769419737	chr16:78941613	chr16:78907716	A	G	-	-	-	-	-	intron	-	-	ENSG00000186153	WWOX	Cause of death: multisystem degeneration	-	Neale B	UKBB	European	2017	-0.03328	0.006439	2.416e-07	-	7637	8	7629	1	risk diff	Neale-B_UKBB_EUR_2017
WWOX	rs769419737	chr16:78941613	chr16:78907716	A	G	-	-	-	-	-	intron	-	-	ENSG00000186153	WWOX	Cause of death: asthma, unspecified	EFO_0000270	Neale B	UKBB	European	2017	-0.0364	0.006831	1.013e-07	-	7637	9	7628	1	risk diff	Neale-B_UKBB_EUR_2017
WWOX	rs769419737	chr16:78941613	chr16:78907716	A	G	-	-	-	-	-	intron	-	-	ENSG00000186153	WWOX	Cause of death: rheumatoid arthritis, unspecified	-	Neale B	UKBB	European	2017	-0.0336	0.007204	3.145e-06	-	7637	10	7627	1	risk diff	Neale-B_UKBB_EUR_2017
WWOX	rs116915619	chr16:78941966	chr16:78908069	T	C	0.0038	0.0403	0	0.0427	0.0307	intron	-	-	ENSG00000186153	WWOX	Self-reported heart or cardiac problem	-	Neale B	UKBB	European	2017	0.001872	0.0003662	3.192e-07	+	337159	1096	336063	1	risk diff	Neale-B_UKBB_EUR_2017
WWOX	rs186772766	chr16:78942522	chr16:78908625	A	G	1	0.9942	1	0.993	0.999	intron	-	-	ENSG00000186153	WWOX	Treatment with oestrogel 0.06% gel	EFO_0007056	Neale B	UKBB	European	2017	-0.0008002	0.0001755	5.106e-06	-	337159	77	337082	1	risk diff	Neale-B_UKBB_EUR_2017
WWOX	rs116535557	chr16:78942577	chr16:78908680	T	G	0.0197	0.1254	0.1419	0.006	0.0685	intron	-	-	ENSG00000186153	WWOX	Cause of death: home	-	Neale B	UKBB	European	2017	0.02942	0.004238	4.178e-12	+	7637	9	7628	1	risk diff	Neale-B_UKBB_EUR_2017
WWOX	rs1847591	chr16:78942810	chr16:78908913	A	G	0.8578	0.7579	0.9663	0.5258	0.727	intron	-	-	ENSG00000186153	WWOX	Waist hip ratio in physically active indivdiuals	EFO_0004343	GIANT	28448500	European	2017	0.0272	0.0062	9.63e-06	+	91090	0	91090	52	IVNT	GIANT_WHR-Active_EUR_2017
WWOX	rs1847591	chr16:78942810	chr16:78908913	A	G	0.8578	0.7579	0.9663	0.5258	0.727	intron	-	-	ENSG00000186153	WWOX	Waist hip ratio in physically active indivdiuals	EFO_0004343	GIANT	28448500	Mixed	2017	0.0275	0.006	5.54e-06	+	95508	0	95508	55	IVNT	GIANT_WHR-Active_Mixed_2017
WWOX	rs1847591	chr16:78942810	chr16:78908913	A	G	0.8578	0.7579	0.9663	0.5258	0.727	intron	-	-	ENSG00000186153	WWOX	Waist hip ratio adjusted for physical activity	EFO_0007788	GIANT	28448500	European	2017	0.0266	0.0055	1.07e-06	+	115837	0	115837	52	IVNT	GIANT_WHR-adjusted-PA_EUR_2017
WWOX	rs1847591	chr16:78942810	chr16:78908913	A	G	0.8578	0.7579	0.9663	0.5258	0.727	intron	-	-	ENSG00000186153	WWOX	Waist hip ratio adjusted for physical activity	EFO_0007788	GIANT	28448500	Mixed	2017	0.0256	0.0052	9.99e-07	+	126155	0	126155	55	IVNT	GIANT_WHR-adjusted-PA_Mixed_2017
WWOX	rs117666808	chr16:78942880	chr16:78908983	A	T	1	0.9957	1	0.9831	0.9928	intron	-	-	ENSG00000186153	WWOX	Superficial injury of wrist and hand	EFO_0000546	Neale B	UKBB	European	2017	-0.0008008	0.0001766	5.752e-06	-	337199	105	337094	1	risk diff	Neale-B_UKBB_EUR_2017
WWOX	rs115173075	chr16:78942886	chr16:78908989	T	G	0.0197	0.1254	0.1419	0.006	0.0685	intron	-	-	ENSG00000186153	WWOX	Cause of death: home	-	Neale B	UKBB	European	2017	0.02942	0.004238	4.195e-12	+	7637	9	7628	1	risk diff	Neale-B_UKBB_EUR_2017
WWOX	rs138109569	chr16:78942950	chr16:78909053	A	T	0.9985	0.9813	1	0.9851	1	intron	-	-	ENSG00000186153	WWOX	Home area population density: Scotland large urban area	-	Neale B	UKBB	European	2017	0.01075	0.00232	3.576e-06	+	333997	18867	315130	1	risk diff	Neale-B_UKBB_EUR_2017
WWOX	rs7191051	chr16:78943679	chr16:78909782	A	T	-	-	-	-	-	intron	-	-	ENSG00000186153	WWOX	Cause of death: home	-	Neale B	UKBB	European	2017	0.02988	0.004273	2.933e-12	+	7637	9	7628	1	risk diff	Neale-B_UKBB_EUR_2017
WWOX	rs72806732	chr16:78943983	chr16:78910086	T	C	1	0.9856	1	0.9742	0.9796	intron	-	-	ENSG00000186153	WWOX	Other disorders of brain	EFO_0007467	Neale B	UKBB	European	2017	-0.0007556	0.000143	1.257e-07	-	337199	179	337020	1	risk diff	Neale-B_UKBB_EUR_2017
WWOX	rs145659758	chr16:78944429	chr16:78910532	A	T	0	0	0	0.004	0.0061	intron	-	-	ENSG00000186153	WWOX	Treatment with calcichew forte 2.5g chewable tablet	EFO_0007056	Neale B	UKBB	European	2017	0.002773	0.0006231	8.548e-06	+	337159	322	336837	1	risk diff	Neale-B_UKBB_EUR_2017
WWOX	rs145659758	chr16:78944429	chr16:78910532	A	T	0	0	0	0.004	0.0061	intron	-	-	ENSG00000186153	WWOX	Home area population density: Scotland large urban area	-	Neale B	UKBB	European	2017	0.02376	0.004331	4.114e-08	+	333997	18867	315130	1	risk diff	Neale-B_UKBB_EUR_2017
WWOX	rs7192251	chr16:78944464	chr16:78910567	A	T	0.8616	0.8631	0.8581	0.993	0.9315	intron	-	-	ENSG00000186153	WWOX	Cause of death: home	-	Neale B	UKBB	European	2017	-0.02995	0.004278	2.75e-12	-	7637	9	7628	1	risk diff	Neale-B_UKBB_EUR_2017
WWOX	rs550765747	chr16:78944505	chr16:78910608	A	G	-	-	-	-	-	intron	-	-	ENSG00000186153	WWOX	Cause of death: aortic valve disorder, unspecified	-	Neale B	UKBB	European	2017	-0.05513	0.009519	7.222e-09	-	7637	11	7626	1	risk diff	Neale-B_UKBB_EUR_2017
WWOX	rs550765747	chr16:78944505	chr16:78910608	A	G	-	-	-	-	-	intron	-	-	ENSG00000186153	WWOX	Cause of death: atrial fibrillation and flutter	EFO_0000275	Neale B	UKBB	European	2017	-0.04609	0.009956	3.722e-06	-	7637	12	7625	1	risk diff	Neale-B_UKBB_EUR_2017
WWOX	rs544357689	chr16:78944862	chr16:78910965	A	C	-	-	-	-	-	intron	-	-	ENSG00000186153	WWOX	Cause of death: creutzfeldt-jakob disease	EFO_0004226	Neale B	UKBB	European	2017	-0.02974	0.006403	3.455e-06	-	7637	10	7627	1	risk diff	Neale-B_UKBB_EUR_2017
WWOX	rs544357689	chr16:78944862	chr16:78910965	A	C	-	-	-	-	-	intron	-	-	ENSG00000186153	WWOX	Cause of death: subarachnoid haemorrhage from intracranial artery, unspecified	EFO_0000713	Neale B	UKBB	European	2017	-0.02874	0.005353	8.148e-08	-	7637	7	7630	1	risk diff	Neale-B_UKBB_EUR_2017
WWOX	rs544357689	chr16:78944862	chr16:78910965	A	C	-	-	-	-	-	intron	-	-	ENSG00000186153	WWOX	Pyogenic arthritis	EFO_1001351	Neale B	UKBB	European	2017	-0.002913	0.000594	9.442e-07	-	337199	169	337030	1	risk diff	Neale-B_UKBB_EUR_2017
WWOX	rs557509652	chr16:78944940	chr16:78911043	C	G	1	1	1	0.999	1	intron	-	-	ENSG00000186153	WWOX	Self-reported renal failure requiring dialysis	EFO_0003884	Neale B	UKBB	European	2017	-0.003455	0.0006944	6.503e-07	-	337159	156	337003	1	risk diff	Neale-B_UKBB_EUR_2017
WWOX	rs557509652	chr16:78944940	chr16:78911043	C	G	1	1	1	0.999	1	intron	-	-	ENSG00000186153	WWOX	Treatment with rosiglitazone 1mg or metformin 500mg tablet	EFO_0007056	Neale B	UKBB	European	2017	-0.003158	0.0006531	1.327e-06	-	337159	138	337021	1	risk diff	Neale-B_UKBB_EUR_2017
WWOX	rs557509652	chr16:78944940	chr16:78911043	C	G	1	1	1	0.999	1	intron	-	-	ENSG00000186153	WWOX	Sexual dysfunction, not caused by organic disorder or disease	EFO_0004714	Neale B	UKBB	European	2017	-0.002621	0.000564	3.378e-06	-	337199	103	337096	1	risk diff	Neale-B_UKBB_EUR_2017
WWOX	rs78061629	chr16:78944998	chr16:78911101	T	C	0.0189	0.1254	0.1419	0.007	0.0675	intron	-	-	ENSG00000186153	WWOX	Cause of death: home	-	Neale B	UKBB	European	2017	0.02912	0.00422	5.608e-12	+	7637	9	7628	1	risk diff	Neale-B_UKBB_EUR_2017
WWOX	rs7192748	chr16:78945065	chr16:78911168	T	C	0.1301	0.219	0.0357	0.4334	0.2413	intron	-	-	ENSG00000186153	WWOX	Waist hip ratio adjusted for physical activity	EFO_0007788	GIANT	28448500	European	2017	-0.0258	0.0056	4.66e-06	-	115528	0	115528	52	IVNT	GIANT_WHR-adjusted-PA_EUR_2017
WWOX	rs7192748	chr16:78945065	chr16:78911168	T	C	0.1301	0.219	0.0357	0.4334	0.2413	intron	-	-	ENSG00000186153	WWOX	Waist hip ratio adjusted for physical activity	EFO_0007788	GIANT	28448500	Mixed	2017	-0.0245	0.0054	4.76e-06	-	125846	0	125846	55	IVNT	GIANT_WHR-adjusted-PA_Mixed_2017
WWOX	rs60076537	chr16:78945805	chr16:78911908	C	G	0.9803	0.8761	0.8591	0.993	0.9172	intron	-	-	ENSG00000186153	WWOX	Cause of death: home	-	Neale B	UKBB	European	2017	-0.0297	0.004259	3.324e-12	-	7637	9	7628	1	risk diff	Neale-B_UKBB_EUR_2017
WWOX	rs75312422	chr16:78946392	chr16:78912495	A	G	0.9743	0.8761	0.8502	0.993	0.9162	intron	-	-	ENSG00000186153	WWOX	Cause of death: home	-	Neale B	UKBB	European	2017	-0.02855	0.004183	9.456e-12	-	7637	9	7628	1	risk diff	Neale-B_UKBB_EUR_2017
WWOX	rs117150769	chr16:78946497	chr16:78912600	A	G	0.0015	0.0101	0	0.0268	0.001	intron	-	-	ENSG00000186153	WWOX	Treatment with piroxicam	EFO_0007056	Neale B	UKBB	European	2017	0.0007771	0.000174	7.924e-06	+	337159	124	337035	1	risk diff	Neale-B_UKBB_EUR_2017
WWOX	rs75268221	chr16:78946608	chr16:78912711	T	C	0.9796	0.8761	0.8532	0.993	0.9162	intron	-	-	ENSG00000186153	WWOX	Cause of death: cardiomegaly	-	Neale B	UKBB	European	2017	-0.02751	0.006167	8.293e-06	-	7637	18	7619	1	risk diff	Neale-B_UKBB_EUR_2017
WWOX	rs72806738	chr16:78947247	chr16:78913350	A	T	0.9985	0.9712	1	0.9553	0.998	intron	-	-	ENSG00000186153	WWOX	Cause of death: unspecified place	-	Neale B	UKBB	European	2017	-0.005794	0.001248	3.493e-06	-	7637	8	7629	1	risk diff	Neale-B_UKBB_EUR_2017
WWOX	rs151186161	chr16:78947297	chr16:78913400	T	C	0.0038	0.0403	0	0.0417	0.0184	intron	-	-	ENSG00000186153	WWOX	Self-reported heart or cardiac problem	-	Neale B	UKBB	European	2017	0.002048	0.0003814	7.933e-08	+	337159	1096	336063	1	risk diff	Neale-B_UKBB_EUR_2017
WWOX	rs529144454	chr16:78947302	chr16:78913405	T	C	0	0	0	0.001	0.001	intron	-	-	ENSG00000186153	WWOX	Treatment with oramorph 10mg or 5ml oral solution	EFO_0007056	Neale B	UKBB	European	2017	0.00246	0.0004687	1.539e-07	+	337159	100	337059	1	risk diff	Neale-B_UKBB_EUR_2017
WWOX	rs529144454	chr16:78947302	chr16:78913405	T	C	0	0	0	0.001	0.001	intron	-	-	ENSG00000186153	WWOX	Cause of death: aortic valve disorder, unspecified	-	Neale B	UKBB	European	2017	0.03081	0.006925	8.721e-06	+	7637	11	7626	1	risk diff	Neale-B_UKBB_EUR_2017
WWOX	rs529144454	chr16:78947302	chr16:78913405	T	C	0	0	0	0.001	0.001	intron	-	-	ENSG00000186153	WWOX	Other disorders of pancreatic internal secretion	EFO_0009605	Neale B	UKBB	European	2017	0.003282	0.0007076	3.506e-06	+	337199	228	336971	1	risk diff	Neale-B_UKBB_EUR_2017
WWOX	rs8047995	chr16:78949736	chr16:78915839	C	G	0.2383	0.1671	0.251	0.2555	0.4213	intron	-	-	ENSG00000186153	WWOX	Heel bone mineral density	EFO_0009270	Neale B	UKBB	European	2017	0.01522	0.003351	5.569e-06	+	194398	0	194398	1	IVNT	Neale-B_UKBB_EUR_2017
WWOX	rs140523446	chr16:78949903	chr16:78916006	T	G	1	1	1	0.993	0.999	intron	-	-	ENSG00000186153	WWOX	Cause of death: malignant neoplasm of gallbladder	-	Neale B	UKBB	European	2017	-0.01865	0.004082	4.982e-06	-	7637	22	7615	1	risk diff	Neale-B_UKBB_EUR_2017
WWOX	rs12923991	chr16:78950001	chr16:78916104	T	G	0.1392	0.732	0.7004	0.6233	0.4908	intron	-	-	ENSG00000186153	WWOX	Heel bone mineral density	EFO_0009270	Neale B	UKBB	European	2017	-0.01544	0.003194	1.341e-06	-	194398	0	194398	1	IVNT	Neale-B_UKBB_EUR_2017
WWOX	rs146449977	chr16:78950193	chr16:78916296	T	C	0.0008	0.0144	0	0.0398	0.001	intron	-	-	ENSG00000186153	WWOX	Cause of death: lobar pneumonia, unspecified	-	Neale B	UKBB	European	2017	0.00879	0.001796	1.015e-06	+	7637	10	7627	1	risk diff	Neale-B_UKBB_EUR_2017
WWOX	rs1394567	chr16:78950456	chr16:78916559	T	C	0.7292	0.9568	0.9514	0.9871	0.9796	intron	-	-	ENSG00000186153	WWOX	Treatment with oilatum emollient bath additive	EFO_0007056	Neale B	UKBB	European	2017	-0.0007951	0.0001758	6.139e-06	-	337159	72	337087	1	risk diff	Neale-B_UKBB_EUR_2017
WWOX	rs558696249	chr16:78950800	chr16:78916903	A	G	-	-	-	-	-	intron	-	-	ENSG00000186153	WWOX	Self-reported obsessive compulsive disorder	EFO_0004242	Neale B	UKBB	European	2017	0.002032	0.0004467	5.41e-06	+	337159	87	337072	1	risk diff	Neale-B_UKBB_EUR_2017
WWOX	rs558696249	chr16:78950800	chr16:78916903	A	G	-	-	-	-	-	intron	-	-	ENSG00000186153	WWOX	Home area population density: Scotland - remote rural	-	Neale B	UKBB	European	2017	0.0007409	0.0001524	1.175e-06	+	333997	10	333987	1	risk diff	Neale-B_UKBB_EUR_2017
WWOX	rs558696249	chr16:78950800	chr16:78916903	A	G	-	-	-	-	-	intron	-	-	ENSG00000186153	WWOX	Unspecified nephritic syndrome	-	Neale B	UKBB	European	2017	0.002416	0.0004092	3.537e-09	+	337199	73	337126	1	risk diff	Neale-B_UKBB_EUR_2017
WWOX	rs117446594	chr16:78950965	chr16:78917068	C	G	1	1	0.9514	0.999	0.9888	intron	-	-	ENSG00000186153	WWOX	HbA1c	EFO_0004541;EFO_0001360	Prins B	28887542	European	2017	-0.65	0.13	6.546e-07	-	9961	0	9961	1	%	Prins-B_HbA1c_EUR_2017
WWOX	rs56223955	chr16:78951316	chr16:78917419	T	G	0.9992	0.9827	1	0.9612	0.999	intron	-	-	ENSG00000186153	WWOX	Cause of death: lobar pneumonia, unspecified	-	Neale B	UKBB	European	2017	-0.008619	0.001792	1.531e-06	-	7637	10	7627	1	risk diff	Neale-B_UKBB_EUR_2017
WWOX	rs1394571	chr16:78951389	chr16:78917492	T	C	0.7458	0.9553	0.8413	0.9871	0.9847	intron	-	-	ENSG00000186153	WWOX	Treatment with oilatum emollient bath additive	EFO_0007056	Neale B	UKBB	European	2017	-0.0007767	0.0001744	8.438e-06	-	337159	72	337087	1	risk diff	Neale-B_UKBB_EUR_2017
WWOX	rs748643458	chr16:78951501	chr16:78917604	C	G	-	-	-	-	-	intron	-	-	ENSG00000186153	WWOX	Dihydroepiandrosterone sulphate	-	Prins B	28887542	European	2017	-2.71	0.55	9.552e-07	-	9961	0	9961	1	umol/l	Prins-B_DHEAS_EUR_2017
WWOX	rs2007178	chr16:78951868	chr16:78917971	T	G	0.6808	0.9524	0.8442	0.9871	0.9847	intron	-	-	ENSG00000186153	WWOX	Treatment with oilatum emollient bath additive	EFO_0007056	Neale B	UKBB	European	2017	-0.0007697	0.0001736	9.257e-06	-	337159	72	337087	1	risk diff	Neale-B_UKBB_EUR_2017
WWOX	rs556891475	chr16:78952253	chr16:78918356	C	G	1	1	1	0.999	1	intron	-	-	ENSG00000186153	WWOX	Self-reported fracture radius	EFO_0003957	Neale B	UKBB	European	2017	-0.003762	0.0007136	1.349e-07	-	337159	149	337010	1	risk diff	Neale-B_UKBB_EUR_2017
WWOX	rs556891475	chr16:78952253	chr16:78918356	C	G	1	1	1	0.999	1	intron	-	-	ENSG00000186153	WWOX	Treatment with aminophylline	EFO_0007056	Neale B	UKBB	European	2017	-0.002514	0.0004857	2.264e-07	-	337159	69	337090	1	risk diff	Neale-B_UKBB_EUR_2017
WWOX	rs556891475	chr16:78952253	chr16:78918356	C	G	1	1	1	0.999	1	intron	-	-	ENSG00000186153	WWOX	Treatment with benadryl allergy relief 8mg capsule	EFO_0007056	Neale B	UKBB	European	2017	-0.002097	0.0004641	6.227e-06	-	337159	63	337096	1	risk diff	Neale-B_UKBB_EUR_2017
WWOX	rs556891475	chr16:78952253	chr16:78918356	C	G	1	1	1	0.999	1	intron	-	-	ENSG00000186153	WWOX	Treatment with rosiglitazone 1mg or metformin 500mg tablet	EFO_0007056	Neale B	UKBB	European	2017	-0.003806	0.0006867	2.997e-08	-	337159	138	337021	1	risk diff	Neale-B_UKBB_EUR_2017
WWOX	rs556891475	chr16:78952253	chr16:78918356	C	G	1	1	1	0.999	1	intron	-	-	ENSG00000186153	WWOX	Cause of death: cerebrum, except lobes and ventricles	-	Neale B	UKBB	European	2017	-0.04071	0.00637	1.742e-10	-	7637	6	7631	1	risk diff	Neale-B_UKBB_EUR_2017
WWOX	rs556891475	chr16:78952253	chr16:78918356	C	G	1	1	1	0.999	1	intron	-	-	ENSG00000186153	WWOX	Cause of death: myelodysplastic syndrome, unspecified	-	Neale B	UKBB	European	2017	-0.04163	0.00823	4.327e-07	-	7637	10	7627	1	risk diff	Neale-B_UKBB_EUR_2017
WWOX	rs556891475	chr16:78952253	chr16:78918356	C	G	1	1	1	0.999	1	intron	-	-	ENSG00000186153	WWOX	Chronic viral hepatitis	EFO_0004196	Neale B	UKBB	European	2017	-0.002888	0.0006047	1.788e-06	-	337199	107	337092	1	risk diff	Neale-B_UKBB_EUR_2017
WWOX	rs556891475	chr16:78952253	chr16:78918356	C	G	1	1	1	0.999	1	intron	-	-	ENSG00000186153	WWOX	Sexual dysfunction, not caused by organic disorder or disease	EFO_0004714	Neale B	UKBB	European	2017	-0.002933	0.0005932	7.66e-07	-	337199	103	337096	1	risk diff	Neale-B_UKBB_EUR_2017
WWOX	rs75858387	chr16:78952395	chr16:78918498	A	G	0.9766	1	0.9236	1	0.8957	intron	-	-	ENSG00000186153	WWOX	Treatment with paracetamol + codeine	EFO_0007056	Neale B	UKBB	European	2017	-0.003166	0.0006998	6.076e-06	-	337159	277	336882	1	risk diff	Neale-B_UKBB_EUR_2017
WWOX	rs75858387	chr16:78952395	chr16:78918498	A	G	0.9766	1	0.9236	1	0.8957	intron	-	-	ENSG00000186153	WWOX	Treatment with dermol 500 lotion	EFO_0007056	Neale B	UKBB	European	2017	-0.002103	0.0004227	6.53e-07	-	337159	101	337058	1	risk diff	Neale-B_UKBB_EUR_2017
WWOX	rs75858387	chr16:78952395	chr16:78918498	A	G	0.9766	1	0.9236	1	0.8957	intron	-	-	ENSG00000186153	WWOX	Cause of death: endocarditis, valve unspecified	EFO_0000465	Neale B	UKBB	European	2017	-0.02532	0.005255	1.472e-06	-	7637	8	7629	1	risk diff	Neale-B_UKBB_EUR_2017
WWOX	rs75858387	chr16:78952395	chr16:78918498	A	G	0.9766	1	0.9236	1	0.8957	intron	-	-	ENSG00000186153	WWOX	Cause of death: asthma, unspecified	EFO_0000270	Neale B	UKBB	European	2017	-0.02501	0.005571	7.26e-06	-	7637	9	7628	1	risk diff	Neale-B_UKBB_EUR_2017
WWOX	rs9923451	chr16:78952439	chr16:78918542	A	G	0.2595	0.0418	0.0486	0.0109	0.0123	intron	-	-	ENSG00000186153	WWOX	Obesity	EFO_0001073	Wang K	21552555	European	2011	NA	NA	8e-07	NA	-	-	-	-	-	dbGaP
WWOX	rs9923451	chr16:78952439	chr16:78918542	A	G	0.2595	0.0418	0.0486	0.0109	0.0123	intron	-	-	ENSG00000186153	WWOX	Hip circumference	EFO_0005093	Wang K	21552555	European	2011	NA	NA	7.95e-07	NA	1060	-	-	-	-	GRASP
WWOX	rs9923451	chr16:78952439	chr16:78918542	A	G	0.2595	0.0418	0.0486	0.0109	0.0123	intron	-	-	ENSG00000186153	WWOX	Obesity	EFO_0001073	Wang K	21552555	European	2011	NA	NA	8e-07	NA	-	-	-	-	-	NHGRI-EBI_GWAS_Catalog
WWOX	rs9925595	chr16:78952447	chr16:78918550	A	T	0.8192	0.9654	0.9514	0.9891	0.9877	intron	-	-	ENSG00000186153	WWOX	Treatment with oilatum emollient bath additive	EFO_0007056	Neale B	UKBB	European	2017	-0.0007865	0.0001748	6.839e-06	-	337159	72	337087	1	risk diff	Neale-B_UKBB_EUR_2017
WWOX	rs148160724	chr16:78952543	chr16:78918646	T	C	0	0.0072	0	0.0099	0	intron	-	-	ENSG00000186153	WWOX	Cause of death: cerebral infarction, unspecified	-	Neale B	UKBB	European	2017	0.03637	0.00785	3.657e-06	+	7637	34	7603	1	risk diff	Neale-B_UKBB_EUR_2017
WWOX	rs77531186	chr16:78952848	chr16:78918951	C	G	0.8578	0.9669	0.9514	0.9751	0.9867	intron	-	-	ENSG00000186153	WWOX	Treatment with oilatum emollient bath additive	EFO_0007056	Neale B	UKBB	European	2017	-0.0007052	0.0001281	3.728e-08	-	337159	72	337087	1	risk diff	Neale-B_UKBB_EUR_2017
WWOX	rs34984226	chr16:78952852	chr16:78918955	T	C	-	-	-	-	-	intron	-	-	ENSG00000186153	WWOX	Heel bone mineral density	EFO_0009270	Neale B	UKBB	European	2017	-0.01481	0.00315	2.599e-06	-	194398	0	194398	1	IVNT	Neale-B_UKBB_EUR_2017
WWOX	rs74618406	chr16:78952915	chr16:78919018	A	G	0.0204	0	0.0486	0.001	0.0102	intron	-	-	ENSG00000186153	WWOX	HbA1c	EFO_0004541;EFO_0001360	Prins B	28887542	European	2017	0.62	0.13	1.438e-06	+	9961	0	9961	1	%	Prins-B_HbA1c_EUR_2017
WWOX	rs74597849	chr16:78952918	chr16:78919021	T	C	0.9796	1	0.9514	0.999	0.9898	intron	-	-	ENSG00000186153	WWOX	HbA1c	EFO_0004541;EFO_0001360	Prins B	28887542	European	2017	-0.62	0.13	1.438e-06	-	9961	0	9961	1	%	Prins-B_HbA1c_EUR_2017
WWOX	rs74694878	chr16:78953046	chr16:78919149	A	G	0.9667	0.9784	1	0.9761	0.9969	intron	-	-	ENSG00000186153	WWOX	Treatment with oilatum emollient bath additive	EFO_0007056	Neale B	UKBB	European	2017	-0.0007359	0.0001302	1.578e-08	-	337159	72	337087	1	risk diff	Neale-B_UKBB_EUR_2017
WWOX	rs146030726	chr16:78953186	chr16:78919289	A	T	1	0.9914	1	0.9861	1	intron	-	-	ENSG00000186153	WWOX	Acute pharyngitis	EFO_0009657	Neale B	UKBB	European	2017	-0.001514	0.0003297	4.384e-06	-	337199	207	336992	1	risk diff	Neale-B_UKBB_EUR_2017
WWOX	rs7192071	chr16:78953857	chr16:78919960	A	G	0.671	0.9467	0.9514	0.9732	0.9785	intron	-	-	ENSG00000186153	WWOX	Treatment with oilatum emollient bath additive	EFO_0007056	Neale B	UKBB	European	2017	-0.0006944	0.0001273	4.908e-08	-	337159	72	337087	1	risk diff	Neale-B_UKBB_EUR_2017
WWOX	rs2346815	chr16:78954417	chr16:78920520	A	G	0.6929	0.9611	0.9524	0.9831	0.9806	intron	-	-	ENSG00000186153	WWOX	Treatment with migraleve tablet	EFO_0007056	Neale B	UKBB	European	2017	-0.001925	0.0004255	6.05e-06	-	337159	448	336711	1	risk diff	Neale-B_UKBB_EUR_2017
WWOX	rs2346815	chr16:78954417	chr16:78920520	A	G	0.6929	0.9611	0.9524	0.9831	0.9806	intron	-	-	ENSG00000186153	WWOX	Cause of death: dilated cardiomyopathy	EFO_0000407	Neale B	UKBB	European	2017	-0.02044	0.004206	1.196e-06	-	7637	23	7614	1	risk diff	Neale-B_UKBB_EUR_2017
WWOX	rs2346815	chr16:78954417	chr16:78920520	A	G	0.6929	0.9611	0.9524	0.9831	0.9806	intron	-	-	ENSG00000186153	WWOX	Conductive and sensorineural hearing loss	EFO_0004238	Neale B	UKBB	European	2017	-0.001262	0.0002606	1.29e-06	-	337199	168	337031	1	risk diff	Neale-B_UKBB_EUR_2017
WWOX	rs1510216	chr16:78954520	chr16:78920623	T	C	0.3071	0.0389	0.0466	0.0169	0.0194	intron	-	-	ENSG00000186153	WWOX	Cause of death: dilated cardiomyopathy	EFO_0000407	Neale B	UKBB	European	2017	0.021	0.004257	8.293e-07	+	7637	23	7614	1	risk diff	Neale-B_UKBB_EUR_2017
WWOX	rs1510216	chr16:78954520	chr16:78920623	T	C	0.3071	0.0389	0.0466	0.0169	0.0194	intron	-	-	ENSG00000186153	WWOX	Voice disturbances	EFO_0009692	Neale B	UKBB	European	2017	0.001841	0.0004074	6.25e-06	+	337199	403	336796	1	risk diff	Neale-B_UKBB_EUR_2017
WWOX	rs75327814	chr16:78954932	chr16:78921035	A	G	1	0.9899	1	0.9632	0.9877	intron	-	-	ENSG00000186153	WWOX	Cause of death: other specified degenerative diseases of nervous system	EFO_0005772	Neale B	UKBB	European	2017	-0.01116	0.002398	3.335e-06	-	7637	24	7613	1	risk diff	Neale-B_UKBB_EUR_2017
WWOX	rs9929790	chr16:78955119	chr16:78921222	A	G	0.8744	0.964	1	0.9732	0.9969	intron	-	-	ENSG00000186153	WWOX	Treatment with oilatum emollient bath additive	EFO_0007056	Neale B	UKBB	European	2017	-0.0007349	0.0001301	1.619e-08	-	337159	72	337087	1	risk diff	Neale-B_UKBB_EUR_2017
WWOX	rs192921495	chr16:78955283	chr16:78921386	T	C	0	0	0	0.001	0	intron	-	-	ENSG00000186153	WWOX	Self-reported fracture radius	EFO_0003957	Neale B	UKBB	European	2017	0.003671	0.0007204	3.484e-07	+	337159	149	337010	1	risk diff	Neale-B_UKBB_EUR_2017
WWOX	rs192921495	chr16:78955283	chr16:78921386	T	C	0	0	0	0.001	0	intron	-	-	ENSG00000186153	WWOX	Treatment with aminophylline	EFO_0007056	Neale B	UKBB	European	2017	0.002549	0.0004903	2.006e-07	+	337159	69	337090	1	risk diff	Neale-B_UKBB_EUR_2017
WWOX	rs192921495	chr16:78955283	chr16:78921386	T	C	0	0	0	0.001	0	intron	-	-	ENSG00000186153	WWOX	Treatment with benadryl allergy relief 8mg capsule	EFO_0007056	Neale B	UKBB	European	2017	0.00214	0.0004685	4.923e-06	+	337159	63	337096	1	risk diff	Neale-B_UKBB_EUR_2017
WWOX	rs192921495	chr16:78955283	chr16:78921386	T	C	0	0	0	0.001	0	intron	-	-	ENSG00000186153	WWOX	Treatment with rosiglitazone 1mg or metformin 500mg tablet	EFO_0007056	Neale B	UKBB	European	2017	0.003707	0.0006933	8.967e-08	+	337159	138	337021	1	risk diff	Neale-B_UKBB_EUR_2017
WWOX	rs192921495	chr16:78955283	chr16:78921386	T	C	0	0	0	0.001	0	intron	-	-	ENSG00000186153	WWOX	Cause of death: cerebrum, except lobes and ventricles	-	Neale B	UKBB	European	2017	0.04754	0.006448	1.84e-13	+	7637	6	7631	1	risk diff	Neale-B_UKBB_EUR_2017
WWOX	rs192921495	chr16:78955283	chr16:78921386	T	C	0	0	0	0.001	0	intron	-	-	ENSG00000186153	WWOX	Cause of death: myelodysplastic syndrome, unspecified	-	Neale B	UKBB	European	2017	0.04107	0.008339	8.618e-07	+	7637	10	7627	1	risk diff	Neale-B_UKBB_EUR_2017
WWOX	rs192921495	chr16:78955283	chr16:78921386	T	C	0	0	0	0.001	0	intron	-	-	ENSG00000186153	WWOX	Sexual dysfunction, not caused by organic disorder or disease	EFO_0004714	Neale B	UKBB	European	2017	0.003006	0.0005989	5.168e-07	+	337199	103	337096	1	risk diff	Neale-B_UKBB_EUR_2017
WWOX	rs9934733	chr16:78956056	chr16:78922159	T	G	0.7148	0.9568	1	0.9722	0.9969	intron	-	-	ENSG00000186153	WWOX	Treatment with oilatum emollient bath additive	EFO_0007056	Neale B	UKBB	European	2017	-0.0006777	0.0001261	7.7e-08	-	337159	72	337087	1	risk diff	Neale-B_UKBB_EUR_2017
WWOX	rs28366773	chr16:78956578	chr16:78922681	A	G	0.8336	0.9611	0.9534	0.9732	0.9785	intron	-	-	ENSG00000186153	WWOX	Treatment with oilatum emollient bath additive	EFO_0007056	Neale B	UKBB	European	2017	-0.0006975	0.0001284	5.634e-08	-	337159	72	337087	1	risk diff	Neale-B_UKBB_EUR_2017
WWOX	rs13336781	chr16:78957149	chr16:78923252	A	G	0.6989	0.7104	0.7014	0.8141	0.816	intron	-	-	ENSG00000186153	WWOX	Treatment with bumetanide	EFO_0007056	Neale B	UKBB	European	2017	0.0004102	9.007e-05	5.264e-06	+	337159	275	336884	1	risk diff	Neale-B_UKBB_EUR_2017
WWOX	rs79551727	chr16:78957843	chr16:78923946	T	C	0.2088	0.268	0.2847	0.1859	0.1667	intron	-	-	ENSG00000186153	WWOX	Treatment with bumetanide	EFO_0007056	Neale B	UKBB	European	2017	-0.0004118	9.057e-05	5.466e-06	-	337159	275	336884	1	risk diff	Neale-B_UKBB_EUR_2017
WWOX	rs74032437	chr16:78958606	chr16:78924709	A	T	0.2042	0.2752	0.3115	0.174	0.1881	intron	-	-	ENSG00000186153	WWOX	Treatment with bumetanide	EFO_0007056	Neale B	UKBB	European	2017	-0.0004193	9.127e-05	4.348e-06	-	337159	275	336884	1	risk diff	Neale-B_UKBB_EUR_2017
WWOX	rs59283096	chr16:78959240	chr16:78925343	A	G	0.7133	0.7176	0.6895	0.825	0.7935	intron	-	-	ENSG00000186153	WWOX	Treatment with bumetanide	EFO_0007056	Neale B	UKBB	European	2017	0.0004005	9.058e-05	9.806e-06	+	337159	275	336884	1	risk diff	Neale-B_UKBB_EUR_2017
WWOX	rs74746939	chr16:78960631	chr16:78926734	T	G	0.9682	0.9755	1	0.9751	0.9969	intron	-	-	ENSG00000186153	WWOX	Treatment with oilatum emollient bath additive	EFO_0007056	Neale B	UKBB	European	2017	-0.0006311	0.0001288	9.64e-07	-	337159	72	337087	1	risk diff	Neale-B_UKBB_EUR_2017
WWOX	rs60633200	chr16:78960880	chr16:78926983	A	T	0.9592	0.9726	1	0.9732	0.9969	intron	-	-	ENSG00000186153	WWOX	Treatment with oilatum emollient bath additive	EFO_0007056	Neale B	UKBB	European	2017	-0.000632	0.0001289	9.422e-07	-	337159	72	337087	1	risk diff	Neale-B_UKBB_EUR_2017
WWOX	rs118104124	chr16:78962067	chr16:78928170	C	G	0.0363	0.0288	0	0.0258	0.0031	intron	-	-	ENSG00000186153	WWOX	Treatment with oilatum emollient bath additive	EFO_0007056	Neale B	UKBB	European	2017	0.0006375	0.00013	9.379e-07	+	337159	72	337087	1	risk diff	Neale-B_UKBB_EUR_2017
WWOX	rs115792598	chr16:78962076	chr16:78928179	A	G	0.9803	0.9986	1	0.997	1	intron	-	-	ENSG00000186153	WWOX	Cause of death: interstitial pulmonary disease, unspecified	-	Neale B	UKBB	European	2017	-0.0525	0.008539	8.241e-10	-	7637	19	7618	1	risk diff	Neale-B_UKBB_EUR_2017
WWOX	rs147013619	chr16:78962850	chr16:78928953	C	G	0	0	0	0.002	0	intron	-	-	ENSG00000186153	WWOX	Treatment with elocon cream	EFO_0007056	Neale B	UKBB	European	2017	0.004134	0.0007533	4.062e-08	+	337159	224	336935	1	risk diff	Neale-B_UKBB_EUR_2017
WWOX	rs147013619	chr16:78962850	chr16:78928953	C	G	0	0	0	0.002	0	intron	-	-	ENSG00000186153	WWOX	Treatment with irbesartan+hydrochlorothiazide 150mg or 12.5mg tablet	EFO_0007056	Neale B	UKBB	European	2017	0.00221	0.0004641	1.918e-06	+	337159	85	337074	1	risk diff	Neale-B_UKBB_EUR_2017
WWOX	rs147013619	chr16:78962850	chr16:78928953	C	G	0	0	0	0.002	0	intron	-	-	ENSG00000186153	WWOX	Cause of death: perforation of intestine	EFO_1000987	Neale B	UKBB	European	2017	0.03365	0.007249	3.501e-06	+	7637	10	7627	1	risk diff	Neale-B_UKBB_EUR_2017
WWOX	rs147013619	chr16:78962850	chr16:78928953	C	G	0	0	0	0.002	0	intron	-	-	ENSG00000186153	WWOX	Cause of death: home	-	Neale B	UKBB	European	2017	0.03862	0.006481	2.639e-09	+	7637	8	7629	1	risk diff	Neale-B_UKBB_EUR_2017
WWOX	rs77122852	chr16:78963948	chr16:78930051	C	G	0.0015	0.0259	0	0.0527	0.0297	intron	-	-	ENSG00000186153	WWOX	Treatment with cyanocobalamin product	EFO_0007056	Neale B	UKBB	European	2017	0.0004184	9.285e-05	6.602e-06	+	337159	76	337083	1	risk diff	Neale-B_UKBB_EUR_2017
WWOX	rs181903960	chr16:78966862	chr16:78932965	A	G	0.0008	0.0014	0	0.004	0.001	intron	-	-	ENSG00000186153	WWOX	Self-reported brain cancer or primary malignant brain tumour	EFO_0003833	Neale B	UKBB	European	2017	0.001714	0.0003451	6.762e-07	+	337159	155	337004	1	risk diff	Neale-B_UKBB_EUR_2017
WWOX	rs181903960	chr16:78966862	chr16:78932965	A	G	0.0008	0.0014	0	0.004	0.001	intron	-	-	ENSG00000186153	WWOX	Treatment with liothyronine	EFO_0007056	Neale B	UKBB	European	2017	0.001147	0.000257	8.153e-06	+	337159	86	337073	1	risk diff	Neale-B_UKBB_EUR_2017
WWOX	rs181903960	chr16:78966862	chr16:78932965	A	G	0.0008	0.0014	0	0.004	0.001	intron	-	-	ENSG00000186153	WWOX	Treatment with mirapexin 0.088mg tablet	EFO_0007056	Neale B	UKBB	European	2017	0.001165	0.000263	9.438e-06	+	337159	90	337069	1	risk diff	Neale-B_UKBB_EUR_2017
WWOX	rs60209796	chr16:78967693	chr16:78933796	A	G	0.6785	0.755	0.5714	0.9016	0.7935	intron	-	-	ENSG00000186153	WWOX	Cause of death: interstitial pulmonary disease, unspecified	-	Neale B	UKBB	European	2017	-0.006943	0.001492	3.339e-06	-	7637	19	7618	1	risk diff	Neale-B_UKBB_EUR_2017
WWOX	rs72806768	chr16:78967788	chr16:78933891	T	C	0	0.0144	0	0.0089	0.002	intron	-	-	ENSG00000186153	WWOX	Cause of death: follicular non-hodgkins lymphoma, unspecified	EFO_0000183;EFO_0005952	Neale B	UKBB	European	2017	0.02364	0.004362	6.113e-08	+	7637	14	7623	1	risk diff	Neale-B_UKBB_EUR_2017
WWOX	rs72806768	chr16:78967788	chr16:78933891	T	C	0	0.0144	0	0.0089	0.002	intron	-	-	ENSG00000186153	WWOX	Cause of death: endocarditis, valve unspecified	EFO_0000465	Neale B	UKBB	European	2017	0.01714	0.0033	2.105e-07	+	7637	8	7629	1	risk diff	Neale-B_UKBB_EUR_2017
WWOX	rs8060810	chr16:78968076	chr16:78934179	C	G	0.7731	0.5	0.6121	0.6302	0.4755	intron	-	-	ENSG00000186153	WWOX	Impedance of arm right	-	Neale B	UKBB	European	2017	-0.009651	0.001832	1.381e-07	-	331279	0	331279	1	IVNT	Neale-B_UKBB_EUR_2017
WWOX	rs8060810	chr16:78968076	chr16:78934179	C	G	0.7731	0.5	0.6121	0.6302	0.4755	intron	-	-	ENSG00000186153	WWOX	Impedance of arm left	-	Neale B	UKBB	European	2017	-0.009312	0.00184	4.17e-07	-	331292	0	331292	1	IVNT	Neale-B_UKBB_EUR_2017
WWOX	rs187846625	chr16:78968181	chr16:78934284	C	G	0	0	0	0.005	0	intron	-	-	ENSG00000186153	WWOX	Cause of death: alcoholic hepatic failure	-	Neale B	UKBB	European	2017	0.03139	0.007081	9.426e-06	+	7637	22	7615	1	risk diff	Neale-B_UKBB_EUR_2017
WWOX	rs28361930	chr16:78968390	chr16:78934493	T	C	0.3533	0.6066	0.3968	0.5109	0.6472	intron	-	-	ENSG00000186153	WWOX	Impedance of arm left	-	Neale B	UKBB	European	2017	0.008139	0.001797	5.921e-06	+	331292	0	331292	1	IVNT	Neale-B_UKBB_EUR_2017
WWOX	rs72806769	chr16:78968503	chr16:78934606	C	G	1	0.9856	1	0.9911	0.998	intron	-	-	ENSG00000186153	WWOX	Cause of death: follicular non-hodgkins lymphoma, unspecified	EFO_0000183;EFO_0005952	Neale B	UKBB	European	2017	-0.02321	0.004314	7.673e-08	-	7637	14	7623	1	risk diff	Neale-B_UKBB_EUR_2017
WWOX	rs72806769	chr16:78968503	chr16:78934606	C	G	1	0.9856	1	0.9911	0.998	intron	-	-	ENSG00000186153	WWOX	Cause of death: endocarditis, valve unspecified	EFO_0000465	Neale B	UKBB	European	2017	-0.01712	0.003264	1.617e-07	-	7637	8	7629	1	risk diff	Neale-B_UKBB_EUR_2017
WWOX	rs573494139	chr16:78969617	chr16:78935720	C	G	1	0.9986	1	0.996	0.9796	intron	-	-	ENSG00000186153	WWOX	Treatment with rhumalgan 25mg e or c tablet	EFO_0007056	Neale B	UKBB	European	2017	-0.001928	0.0004081	2.312e-06	-	337159	68	337091	1	risk diff	Neale-B_UKBB_EUR_2017
WWOX	rs573494139	chr16:78969617	chr16:78935720	C	G	1	0.9986	1	0.996	0.9796	intron	-	-	ENSG00000186153	WWOX	Cause of death: emphysema, unspecified	-	Neale B	UKBB	European	2017	-0.03774	0.006812	3.121e-08	-	7637	9	7628	1	risk diff	Neale-B_UKBB_EUR_2017
WWOX	rs573494139	chr16:78969617	chr16:78935720	C	G	1	0.9986	1	0.996	0.9796	intron	-	-	ENSG00000186153	WWOX	Cause of death: home	-	Neale B	UKBB	European	2017	-0.03834	0.005555	5.591e-12	-	7637	6	7631	1	risk diff	Neale-B_UKBB_EUR_2017
WWOX	rs138038007	chr16:78969621	chr16:78935724	C	G	0	0	0	0.002	0	intron	-	-	ENSG00000186153	WWOX	Self-reported hypopituitarism	EFO_0001380	Neale B	UKBB	European	2017	0.003368	0.0006656	4.185e-07	+	337159	118	337041	1	risk diff	Neale-B_UKBB_EUR_2017
WWOX	rs138038007	chr16:78969621	chr16:78935724	C	G	0	0	0	0.002	0	intron	-	-	ENSG00000186153	WWOX	Treatment with bendroflumethiazide+potassium 2.5mg or 7.7mmol m/r tablet	EFO_0007056	Neale B	UKBB	European	2017	0.002538	0.0005549	4.788e-06	+	337159	82	337077	1	risk diff	Neale-B_UKBB_EUR_2017
WWOX	rs138038007	chr16:78969621	chr16:78935724	C	G	0	0	0	0.002	0	intron	-	-	ENSG00000186153	WWOX	Cause of death: home	-	Neale B	UKBB	European	2017	0.04832	0.007166	1.665e-11	+	7637	8	7629	1	risk diff	Neale-B_UKBB_EUR_2017
WWOX	rs148438502	chr16:78970086	chr16:78936189	A	C	0.003	0.0014	0	0.005	0.0061	intron	-	-	ENSG00000186153	WWOX	Self-reported throat or larynx disorder	EFO_0009479	Neale B	UKBB	European	2017	0.002191	0.0004939	9.201e-06	+	337159	302	336857	1	risk diff	Neale-B_UKBB_EUR_2017
WWOX	rs148438502	chr16:78970086	chr16:78936189	A	C	0.003	0.0014	0	0.005	0.0061	intron	-	-	ENSG00000186153	WWOX	Treatment with exemestane	EFO_0007056	Neale B	UKBB	European	2017	0.001518	0.0003399	7.938e-06	+	337159	143	337016	1	risk diff	Neale-B_UKBB_EUR_2017
WWOX	rs148438502	chr16:78970086	chr16:78936189	A	C	0.003	0.0014	0	0.005	0.0061	intron	-	-	ENSG00000186153	WWOX	Cause of death: other and unspecified t-cell lymphomas	EFO_0000574	Neale B	UKBB	European	2017	0.02392	0.003822	4.131e-10	+	7637	9	7628	1	risk diff	Neale-B_UKBB_EUR_2017
WWOX	rs148438502	chr16:78970086	chr16:78936189	A	C	0.003	0.0014	0	0.005	0.0061	intron	-	-	ENSG00000186153	WWOX	Cause of death: epilepsy, unspecified	EFO_0000474	Neale B	UKBB	European	2017	0.02304	0.004768	1.378e-06	+	7637	14	7623	1	risk diff	Neale-B_UKBB_EUR_2017
WWOX	rs1347	chr16:78970497	chr16:78936600	T	C	0.8449	0.5086	0.625	0.6382	0.5276	intron	-	-	ENSG00000186153	WWOX	Impedance of arm right	-	Neale B	UKBB	European	2017	-0.00882	0.001776	6.839e-07	-	331279	0	331279	1	IVNT	Neale-B_UKBB_EUR_2017
WWOX	rs1347	chr16:78970497	chr16:78936600	T	C	0.8449	0.5086	0.625	0.6382	0.5276	intron	-	-	ENSG00000186153	WWOX	Impedance of arm left	-	Neale B	UKBB	European	2017	-0.008708	0.001784	1.05e-06	-	331292	0	331292	1	IVNT	Neale-B_UKBB_EUR_2017
WWOX	rs78633628	chr16:78971380	chr16:78937483	T	C	0.7239	0.9885	0.7351	0.996	0.9254	intron	-	-	ENSG00000186153	WWOX	Self-reported cervical erosion	EFO_1000862	Neale B	UKBB	European	2017	-0.002698	0.0005407	6.079e-07	-	337159	69	337090	1	risk diff	Neale-B_UKBB_EUR_2017
WWOX	rs78633628	chr16:78971380	chr16:78937483	T	C	0.7239	0.9885	0.7351	0.996	0.9254	intron	-	-	ENSG00000186153	WWOX	Treatment with spiriva 18micrograms inhalation capsule	EFO_0007056	Neale B	UKBB	European	2017	-0.007196	0.001434	5.253e-07	-	337159	486	336673	1	risk diff	Neale-B_UKBB_EUR_2017
WWOX	rs78633628	chr16:78971380	chr16:78937483	T	C	0.7239	0.9885	0.7351	0.996	0.9254	intron	-	-	ENSG00000186153	WWOX	Cause of death: mesothelioma of pleura	-	Neale B	UKBB	European	2017	-0.06998	0.01538	5.435e-06	-	7637	24	7613	1	risk diff	Neale-B_UKBB_EUR_2017
WWOX	rs78633628	chr16:78971380	chr16:78937483	T	C	0.7239	0.9885	0.7351	0.996	0.9254	intron	-	-	ENSG00000186153	WWOX	Postprocedural disorders of eye and adnexa	EFO_0009546	Neale B	UKBB	European	2017	-0.002253	0.0005043	7.911e-06	-	337199	60	337139	1	risk diff	Neale-B_UKBB_EUR_2017
WWOX	rs7202207	chr16:78972543	chr16:78938646	A	G	0.3268	0.4813	0.373	0.3429	0.453	intron	-	-	ENSG00000186153	WWOX	Impedance of arm right	-	Neale B	UKBB	European	2017	0.009159	0.001778	2.584e-07	+	331279	0	331279	1	IVNT	Neale-B_UKBB_EUR_2017
WWOX	rs7202207	chr16:78972543	chr16:78938646	A	G	0.3268	0.4813	0.373	0.3429	0.453	intron	-	-	ENSG00000186153	WWOX	Impedance of arm left	-	Neale B	UKBB	European	2017	0.008615	0.001785	1.401e-06	+	331292	0	331292	1	IVNT	Neale-B_UKBB_EUR_2017
WWOX	rs187606557	chr16:78972639	chr16:78938742	T	C	1	1	1	0.998	1	intron	-	-	ENSG00000186153	WWOX	Treatment with bendroflumethiazide+potassium 2.5mg or 7.7mmol m/r tablet	EFO_0007056	Neale B	UKBB	European	2017	-0.002723	0.0005736	2.059e-06	-	337159	82	337077	1	risk diff	Neale-B_UKBB_EUR_2017
WWOX	rs187606557	chr16:78972639	chr16:78938742	T	C	1	1	1	0.998	1	intron	-	-	ENSG00000186153	WWOX	Cause of death: home	-	Neale B	UKBB	European	2017	-0.04835	0.007165	1.605e-11	-	7637	8	7629	1	risk diff	Neale-B_UKBB_EUR_2017
WWOX	rs7200501	chr16:78972785	chr16:78938888	A	G	0.8094	0.5101	0.63	0.6521	0.5276	intron	-	-	ENSG00000186153	WWOX	Impedance of arm right	-	Neale B	UKBB	European	2017	-0.008564	0.001773	1.362e-06	-	331279	0	331279	1	IVNT	Neale-B_UKBB_EUR_2017
WWOX	rs7200501	chr16:78972785	chr16:78938888	A	G	0.8094	0.5101	0.63	0.6521	0.5276	intron	-	-	ENSG00000186153	WWOX	Impedance of arm left	-	Neale B	UKBB	European	2017	-0.008226	0.00178	3.842e-06	-	331292	0	331292	1	IVNT	Neale-B_UKBB_EUR_2017
WWOX	rs7200657	chr16:78972815	chr16:78938918	C	G	0.6339	0.5173	0.631	0.6561	0.544	intron	-	-	ENSG00000186153	WWOX	Impedance of arm right	-	Neale B	UKBB	European	2017	-0.009079	0.001777	3.251e-07	-	331279	0	331279	1	IVNT	Neale-B_UKBB_EUR_2017
WWOX	rs7200657	chr16:78972815	chr16:78938918	C	G	0.6339	0.5173	0.631	0.6561	0.544	intron	-	-	ENSG00000186153	WWOX	Impedance of arm left	-	Neale B	UKBB	European	2017	-0.008528	0.001785	1.769e-06	-	331292	0	331292	1	IVNT	Neale-B_UKBB_EUR_2017
WWOX	rs7185057	chr16:78972968	chr16:78939071	T	C	0.2995	0.4827	0.3671	0.3479	0.4519	intron	-	-	ENSG00000186153	WWOX	Impedance of arm right	-	Neale B	UKBB	European	2017	0.008594	0.001772	1.23e-06	+	331279	0	331279	1	IVNT	Neale-B_UKBB_EUR_2017
WWOX	rs7185057	chr16:78972968	chr16:78939071	T	C	0.2995	0.4827	0.3671	0.3479	0.4519	intron	-	-	ENSG00000186153	WWOX	Impedance of arm left	-	Neale B	UKBB	European	2017	0.008304	0.001779	3.057e-06	+	331292	0	331292	1	IVNT	Neale-B_UKBB_EUR_2017
WWOX	rs7203016	chr16:78972995	chr16:78939098	A	C	0.3563	0.4856	0.3671	0.3489	0.453	intron	-	-	ENSG00000186153	WWOX	Impedance of arm right	-	Neale B	UKBB	European	2017	0.008588	0.001771	1.247e-06	+	331279	0	331279	1	IVNT	Neale-B_UKBB_EUR_2017
WWOX	rs7203016	chr16:78972995	chr16:78939098	A	C	0.3563	0.4856	0.3671	0.3489	0.453	intron	-	-	ENSG00000186153	WWOX	Impedance of arm left	-	Neale B	UKBB	European	2017	0.008302	0.001779	3.063e-06	+	331292	0	331292	1	IVNT	Neale-B_UKBB_EUR_2017
WWOX	rs140988062	chr16:78973020	chr16:78939123	A	G	1	0.9986	1	0.995	0.9673	intron	-	-	ENSG00000186153	WWOX	Treatment with rhumalgan 25mg e or c tablet	EFO_0007056	Neale B	UKBB	European	2017	-0.00199	0.0004123	1.39e-06	-	337159	68	337091	1	risk diff	Neale-B_UKBB_EUR_2017
WWOX	rs140988062	chr16:78973020	chr16:78939123	A	G	1	0.9986	1	0.995	0.9673	intron	-	-	ENSG00000186153	WWOX	Cause of death: emphysema, unspecified	-	Neale B	UKBB	European	2017	-0.03687	0.007029	1.605e-07	-	7637	9	7628	1	risk diff	Neale-B_UKBB_EUR_2017
WWOX	rs140988062	chr16:78973020	chr16:78939123	A	G	1	0.9986	1	0.995	0.9673	intron	-	-	ENSG00000186153	WWOX	Cause of death: home	-	Neale B	UKBB	European	2017	-0.04086	0.00573	1.082e-12	-	7637	6	7631	1	risk diff	Neale-B_UKBB_EUR_2017
WWOX	rs574141287	chr16:78973054	chr16:78939157	A	G	1	1	1	0.997	0.999	intron	-	-	ENSG00000186153	WWOX	Self-reported macular degeneration	EFO_0009606	Neale B	UKBB	European	2017	-0.002661	0.0005617	2.173e-06	-	337159	189	336970	1	risk diff	Neale-B_UKBB_EUR_2017
WWOX	rs574141287	chr16:78973054	chr16:78939157	A	G	1	1	1	0.997	0.999	intron	-	-	ENSG00000186153	WWOX	Treatment with vitamin k product	EFO_0007056	Neale B	UKBB	European	2017	-0.001649	0.0003586	4.273e-06	-	337159	77	337082	1	risk diff	Neale-B_UKBB_EUR_2017
WWOX	rs574141287	chr16:78973054	chr16:78939157	A	G	1	1	1	0.997	0.999	intron	-	-	ENSG00000186153	WWOX	Cause of death: multiple myeloma	EFO_0001378	Neale B	UKBB	European	2017	-0.08523	0.01529	2.579e-08	-	7637	87	7550	1	risk diff	Neale-B_UKBB_EUR_2017
WWOX	rs574141287	chr16:78973054	chr16:78939157	A	G	1	1	1	0.997	0.999	intron	-	-	ENSG00000186153	WWOX	Cause of death: alcoholic cirrhosis of liver	EFO_1000802	Neale B	UKBB	European	2017	-0.03923	0.006584	2.673e-09	-	7637	16	7621	1	risk diff	Neale-B_UKBB_EUR_2017
WWOX	rs532037620	chr16:78973114	chr16:78939217	T	C	-	-	-	-	-	intron	-	-	ENSG00000186153	WWOX	Treatment with buccastem 3mg tablet	EFO_0007056	Neale B	UKBB	European	2017	0.00244	0.0005258	3.47e-06	+	337159	91	337068	1	risk diff	Neale-B_UKBB_EUR_2017
WWOX	rs532037620	chr16:78973114	chr16:78939217	T	C	-	-	-	-	-	intron	-	-	ENSG00000186153	WWOX	Treatment with celluvisc 1% single-use eye drops	EFO_0007056	Neale B	UKBB	European	2017	0.004277	0.000866	7.86e-07	+	337159	247	336912	1	risk diff	Neale-B_UKBB_EUR_2017
WWOX	rs532037620	chr16:78973114	chr16:78939217	T	C	-	-	-	-	-	intron	-	-	ENSG00000186153	WWOX	Other disorders of eye and adnexa	EFO_0009546	Neale B	UKBB	European	2017	0.003052	0.0006088	5.366e-07	+	337199	122	337077	1	risk diff	Neale-B_UKBB_EUR_2017
WWOX	rs532037620	chr16:78973114	chr16:78939217	T	C	-	-	-	-	-	intron	-	-	ENSG00000186153	WWOX	Gestational hypertension without significant proteinuria	EFO_0000668	Neale B	UKBB	European	2017	0.003628	0.0008153	8.594e-06	+	337199	219	336980	1	risk diff	Neale-B_UKBB_EUR_2017
WWOX	rs7203568	chr16:78973220	chr16:78939323	A	G	0.3699	0.4827	0.3611	0.3459	0.454	intron	-	-	ENSG00000186153	WWOX	Impedance of arm right	-	Neale B	UKBB	European	2017	0.009085	0.001774	3.037e-07	+	331279	0	331279	1	IVNT	Neale-B_UKBB_EUR_2017
WWOX	rs7203568	chr16:78973220	chr16:78939323	A	G	0.3699	0.4827	0.3611	0.3459	0.454	intron	-	-	ENSG00000186153	WWOX	Impedance of arm left	-	Neale B	UKBB	European	2017	0.008611	0.001781	1.341e-06	+	331292	0	331292	1	IVNT	Neale-B_UKBB_EUR_2017
WWOX	rs148895842	chr16:78973253	chr16:78939356	C	G	1	0.9957	1	0.996	0.999	intron	-	-	ENSG00000186153	WWOX	Cause of death: hypertensive heart disease with heart failure	-	Neale B	UKBB	European	2017	-0.04395	0.008223	9.341e-08	-	7637	22	7615	1	risk diff	Neale-B_UKBB_EUR_2017
WWOX	rs148895842	chr16:78973253	chr16:78939356	C	G	1	0.9957	1	0.996	0.999	intron	-	-	ENSG00000186153	WWOX	Systemic sclerosis	EFO_0000717	Neale B	UKBB	European	2017	-0.001301	0.0002711	1.601e-06	-	337199	51	337148	1	risk diff	Neale-B_UKBB_EUR_2017
WWOX	rs567671079	chr16:78973363	chr16:78939466	A	G	0	0	0	0.002	0	intron	-	-	ENSG00000186153	WWOX	Cause of death: peripheral vascular disease, unspecified	EFO_0003875	Neale B	UKBB	European	2017	0.01597	0.003345	1.848e-06	+	7637	5	7632	1	risk diff	Neale-B_UKBB_EUR_2017
WWOX	rs12925128	chr16:78973581	chr16:78939684	T	C	0.3707	0.4798	0.3601	0.3449	0.453	intron	-	-	ENSG00000186153	WWOX	Impedance of arm right	-	Neale B	UKBB	European	2017	0.009166	0.001776	2.472e-07	+	331279	0	331279	1	IVNT	Neale-B_UKBB_EUR_2017
WWOX	rs12925128	chr16:78973581	chr16:78939684	T	C	0.3707	0.4798	0.3601	0.3449	0.453	intron	-	-	ENSG00000186153	WWOX	Impedance of arm left	-	Neale B	UKBB	European	2017	0.008719	0.001784	1.021e-06	+	331292	0	331292	1	IVNT	Neale-B_UKBB_EUR_2017
WWOX	rs12596284	chr16:78973967	chr16:78940070	C	G	0.6679	0.5994	0.6121	0.4901	0.6258	intron	-	-	ENSG00000186153	WWOX	Impedance of arm left	-	Neale B	UKBB	European	2017	0.007719	0.001724	7.593e-06	+	331292	0	331292	1	IVNT	Neale-B_UKBB_EUR_2017
WWOX	rs12599133	chr16:78974162	chr16:78940265	A	T	0.8858	0.5216	0.6468	0.6581	0.545	intron	-	-	ENSG00000186153	WWOX	Impedance of arm right	-	Neale B	UKBB	European	2017	-0.008891	0.001786	6.422e-07	-	331279	0	331279	1	IVNT	Neale-B_UKBB_EUR_2017
WWOX	rs12599133	chr16:78974162	chr16:78940265	A	T	0.8858	0.5216	0.6468	0.6581	0.545	intron	-	-	ENSG00000186153	WWOX	Impedance of arm left	-	Neale B	UKBB	European	2017	-0.008675	0.001794	1.321e-06	-	331292	0	331292	1	IVNT	Neale-B_UKBB_EUR_2017
WWOX	rs546684280	chr16:78978641	chr16:78944744	T	C	1	1	1	0.997	0.9867	intron	-	-	ENSG00000186153	WWOX	Treatment with eprosartan	EFO_0007056	Neale B	UKBB	European	2017	-0.002177	0.0003877	1.955e-08	-	337159	207	336952	1	risk diff	Neale-B_UKBB_EUR_2017
WWOX	rs16949006	chr16:78979412	chr16:78945515	T	C	0.1241	0.0173	0.001	0.0249	0.0838	intron	-	-	ENSG00000186153	WWOX	Cause of death: peritoneum, unspecified	-	Neale B	UKBB	European	2017	0.01754	0.003247	6.858e-08	+	7637	27	7610	1	risk diff	Neale-B_UKBB_EUR_2017
WWOX	rs117150796	chr16:78979432	chr16:78945535	A	G	0	0.0058	0.001	0.0159	0.0041	intron	-	-	ENSG00000186153	WWOX	Treatment with rosiglitazone 1mg or metformin 500mg tablet	EFO_0007056	Neale B	UKBB	European	2017	0.001018	0.0002044	6.445e-07	+	337159	138	337021	1	risk diff	Neale-B_UKBB_EUR_2017
WWOX	rs75626037	chr16:78979733	chr16:78945836	A	G	0.031	0.0144	0	0.0129	0.0164	intron	-	-	ENSG00000186153	WWOX	Treatment with formoterol	EFO_0007056	Neale B	UKBB	European	2017	0.001458	0.0002894	4.697e-07	+	337159	97	337062	1	risk diff	Neale-B_UKBB_EUR_2017
WWOX	rs61085252	chr16:78980321	chr16:78946424	C	G	-	-	-	-	-	intron	-	-	ENSG00000186153	WWOX	Self-reported breast cancer	EFO_0000305	Neale B	UKBB	European	2017	0.00336	0.0007299	4.161e-06	+	337159	7480	329679	1	risk diff	Neale-B_UKBB_EUR_2017
WWOX	rs36095698	chr16:78980354	chr16:78946457	C	G	0.9977	0.9784	1	0.9394	0.9714	intron	-	-	ENSG00000186153	WWOX	Self-reported breast cancer	EFO_0000305	Neale B	UKBB	European	2017	-0.003297	0.0007258	5.578e-06	-	337159	7480	329679	1	risk diff	Neale-B_UKBB_EUR_2017
WWOX	rs34787636	chr16:78980483	chr16:78946586	C	G	0.0023	0.0202	0	0.0586	0.0307	intron	-	-	ENSG00000186153	WWOX	Self-reported breast cancer	EFO_0000305	Neale B	UKBB	European	2017	0.003382	0.0007221	2.832e-06	+	337159	7480	329679	1	risk diff	Neale-B_UKBB_EUR_2017
WWOX	rs148144096	chr16:78980912	chr16:78947015	C	G	0.9992	1	1	1	0.999	intron	-	-	ENSG00000186153	WWOX	Treatment with nortriptyline	EFO_0007056	Neale B	UKBB	European	2017	-0.00348	0.0006248	2.561e-08	-	337159	206	336953	1	risk diff	Neale-B_UKBB_EUR_2017
WWOX	rs148144096	chr16:78980912	chr16:78947015	C	G	0.9992	1	1	1	0.999	intron	-	-	ENSG00000186153	WWOX	Treatment with nebivolol	EFO_0007056	Neale B	UKBB	European	2017	-0.004546	0.0007073	1.293e-10	-	337159	264	336895	1	risk diff	Neale-B_UKBB_EUR_2017
WWOX	rs148144096	chr16:78980912	chr16:78947015	C	G	0.9992	1	1	1	0.999	intron	-	-	ENSG00000186153	WWOX	Cause of death: tongue, unspecified	-	Neale B	UKBB	European	2017	-0.04382	0.005749	2.794e-14	-	7637	11	7626	1	risk diff	Neale-B_UKBB_EUR_2017
WWOX	rs189087455	chr16:78982130	chr16:78948233	T	C	1	1	1	0.999	1	intron	-	-	ENSG00000186153	WWOX	Reason former drinker stopped drinking alcohol: financial reasons	EFO_0004329	Neale B	UKBB	European	2017	-0.06788	0.01466	3.704e-06	-	11101	210	10891	1	risk diff	Neale-B_UKBB_EUR_2017
WWOX	rs35225269	chr16:78982155	chr16:78948258	A	C	0.9917	0.8963	0.999	0.7863	0.9325	intron	-	-	ENSG00000186153	WWOX	Time spent driving	-	Neale B	UKBB	European	2017	-0.01211	0.002714	8.158e-06	-	224813	0	224813	1	-	Neale-B_UKBB_EUR_2017
WWOX	rs16949021	chr16:78983479	chr16:78949582	C	G	0.9077	0.9885	1	1	1	intron	-	-	ENSG00000186153	WWOX	Coronary artery disease combined control dataset	EFO_0000378	WTCCC	17554300	European	2007	NA	NA	2.344e-18	NA	4806	-	-	-	-	GRASP
WWOX	rs139989105	chr16:78983601	chr16:78949704	A	G	0.0008	0.0029	0	0.005	0.001	intron	-	-	ENSG00000186153	WWOX	Cause of death: fatty liver	EFO_0003095;EFO_0001422;EFO_0008421	Neale B	UKBB	European	2017	0.02318	0.00382	1.346e-09	+	7637	9	7628	1	risk diff	Neale-B_UKBB_EUR_2017
WWOX	rs139989105	chr16:78983601	chr16:78949704	A	G	0.0008	0.0029	0	0.005	0.001	intron	-	-	ENSG00000186153	WWOX	Abnormal findings on diagnostic imaging of central nervous system	-	Neale B	UKBB	European	2017	0.001378	0.0002463	2.217e-08	+	337199	73	337126	1	risk diff	Neale-B_UKBB_EUR_2017
WWOX	16:78984303_G_T	chr16:78984303	chr16:78950406	T	G	-	-	-	-	-	intron	-	-	ENSG00000186153	WWOX	Cause of death: intracranial haemorrhage, unspecified	EFO_0000551	Neale B	UKBB	European	2017	0.05662	0.01076	1.464e-07	+	7637	15	7622	1	risk diff	Neale-B_UKBB_EUR_2017
WWOX	16:78984303_G_T	chr16:78984303	chr16:78950406	T	G	-	-	-	-	-	intron	-	-	ENSG00000186153	WWOX	Other congenital malformations of skin	-	Neale B	UKBB	European	2017	0.002191	0.0004854	6.372e-06	+	337199	66	337133	1	risk diff	Neale-B_UKBB_EUR_2017
WWOX	rs142127403	chr16:78985889	chr16:78951992	A	C	0.9992	1	1	1	0.999	intron	-	-	ENSG00000186153	WWOX	Treatment with nortriptyline	EFO_0007056	Neale B	UKBB	European	2017	-0.003449	0.0006211	2.809e-08	-	337159	206	336953	1	risk diff	Neale-B_UKBB_EUR_2017
WWOX	rs142127403	chr16:78985889	chr16:78951992	A	C	0.9992	1	1	1	0.999	intron	-	-	ENSG00000186153	WWOX	Treatment with nebivolol	EFO_0007056	Neale B	UKBB	European	2017	-0.004511	0.0007031	1.406e-10	-	337159	264	336895	1	risk diff	Neale-B_UKBB_EUR_2017
WWOX	rs142127403	chr16:78985889	chr16:78951992	A	C	0.9992	1	1	1	0.999	intron	-	-	ENSG00000186153	WWOX	Cause of death: tongue, unspecified	-	Neale B	UKBB	European	2017	-0.03491	0.005794	1.781e-09	-	7637	11	7626	1	risk diff	Neale-B_UKBB_EUR_2017
WWOX	rs147497928	chr16:78985906	chr16:78952009	A	G	0.9992	0.9885	1	0.9851	0.9918	intron	-	-	ENSG00000186153	WWOX	Cause of death: aortic valve disorder, unspecified	-	Neale B	UKBB	European	2017	-0.01586	0.002887	4.023e-08	-	7637	11	7626	1	risk diff	Neale-B_UKBB_EUR_2017
WWOX	rs147497928	chr16:78985906	chr16:78952009	A	G	0.9992	0.9885	1	0.9851	0.9918	intron	-	-	ENSG00000186153	WWOX	Abnormal findings on diagnostic imaging of central nervous system	-	Neale B	UKBB	European	2017	-0.0007792	0.0001679	3.475e-06	-	337199	73	337126	1	risk diff	Neale-B_UKBB_EUR_2017
WWOX	rs145716868	chr16:78986136	chr16:78952239	A	C	0.9992	1	1	1	0.999	intron	-	-	ENSG00000186153	WWOX	Treatment with nortriptyline	EFO_0007056	Neale B	UKBB	European	2017	-0.003291	0.0006275	1.569e-07	-	337159	206	336953	1	risk diff	Neale-B_UKBB_EUR_2017
WWOX	rs145716868	chr16:78986136	chr16:78952239	A	C	0.9992	1	1	1	0.999	intron	-	-	ENSG00000186153	WWOX	Treatment with nebivolol	EFO_0007056	Neale B	UKBB	European	2017	-0.004599	0.0007103	9.543e-11	-	337159	264	336895	1	risk diff	Neale-B_UKBB_EUR_2017
WWOX	rs145716868	chr16:78986136	chr16:78952239	A	C	0.9992	1	1	1	0.999	intron	-	-	ENSG00000186153	WWOX	Cause of death: tongue, unspecified	-	Neale B	UKBB	European	2017	-0.03546	0.00584	1.329e-09	-	7637	11	7626	1	risk diff	Neale-B_UKBB_EUR_2017
WWOX	rs184780183	chr16:78986574	chr16:78952677	C	G	1	0.9971	1	0.998	1	intron	-	-	ENSG00000186153	WWOX	Treatment with vitamin k product	EFO_0007056	Neale B	UKBB	European	2017	-0.00304	0.0003872	4.085e-15	-	337159	77	337082	1	risk diff	Neale-B_UKBB_EUR_2017
WWOX	rs184780183	chr16:78986574	chr16:78952677	C	G	1	0.9971	1	0.998	1	intron	-	-	ENSG00000186153	WWOX	Cause of death: peritoneum, unspecified	-	Neale B	UKBB	European	2017	-0.04091	0.008979	5.28e-06	-	7637	27	7610	1	risk diff	Neale-B_UKBB_EUR_2017
WWOX	rs184780183	chr16:78986574	chr16:78952677	C	G	1	0.9971	1	0.998	1	intron	-	-	ENSG00000186153	WWOX	Other diseases of jaws	EFO_0009468	Neale B	UKBB	European	2017	-0.002153	0.0004872	9.937e-06	-	337199	122	337077	1	risk diff	Neale-B_UKBB_EUR_2017
WWOX	rs184780183	chr16:78986574	chr16:78952677	C	G	1	0.9971	1	0.998	1	intron	-	-	ENSG00000186153	WWOX	Unspecified renal failure	EFO_1002048	Neale B	UKBB	European	2017	-0.002276	0.0004951	4.265e-06	-	337199	126	337073	1	risk diff	Neale-B_UKBB_EUR_2017
WWOX	rs74032450	chr16:78986889	chr16:78952992	T	G	0.1664	0.0173	0.0516	0.006	0.0276	intron	-	-	ENSG00000186153	WWOX	Treatment with beclomethasone dipropionate+salbutamol	EFO_0007056	Neale B	UKBB	European	2017	0.001826	0.0004024	5.699e-06	+	337159	79	337080	1	risk diff	Neale-B_UKBB_EUR_2017
WWOX	rs74032450	chr16:78986889	chr16:78952992	T	G	0.1664	0.0173	0.0516	0.006	0.0276	intron	-	-	ENSG00000186153	WWOX	Treatment with cetraben emollient cream	EFO_0007056	Neale B	UKBB	European	2017	0.001826	0.0003947	3.732e-06	+	337159	76	337083	1	risk diff	Neale-B_UKBB_EUR_2017
WWOX	rs74032450	chr16:78986889	chr16:78952992	T	G	0.1664	0.0173	0.0516	0.006	0.0276	intron	-	-	ENSG00000186153	WWOX	Cause of death: inquest adjourned death	-	Neale B	UKBB	European	2017	0.02901	0.005945	1.087e-06	+	7637	9	7628	1	risk diff	Neale-B_UKBB_EUR_2017
WWOX	rs74032450	chr16:78986889	chr16:78952992	T	G	0.1664	0.0173	0.0516	0.006	0.0276	intron	-	-	ENSG00000186153	WWOX	Other non-infective disorders of lymphatic vessels and lymph nodes	EFO_0007351	Neale B	UKBB	European	2017	0.001938	0.0004246	5.029e-06	+	337199	88	337111	1	risk diff	Neale-B_UKBB_EUR_2017
WWOX	rs183712712	chr16:78987845	chr16:78953948	C	G	0.9992	0.9986	1	0.998	0.999	intron	-	-	ENSG00000186153	WWOX	Treatment with solaraze 3% gel	EFO_0007056	Neale B	UKBB	European	2017	-0.002	0.0004281	2.979e-06	-	337159	72	337087	1	risk diff	Neale-B_UKBB_EUR_2017
WWOX	rs183712712	chr16:78987845	chr16:78953948	C	G	0.9992	0.9986	1	0.998	0.999	intron	-	-	ENSG00000186153	WWOX	Cause of death: appendix	-	Neale B	UKBB	European	2017	-0.04666	0.006223	7.219e-14	-	7637	5	7632	1	risk diff	Neale-B_UKBB_EUR_2017
WWOX	rs183712712	chr16:78987845	chr16:78953948	C	G	0.9992	0.9986	1	0.998	0.999	intron	-	-	ENSG00000186153	WWOX	Cause of death: aortic stenosis	EFO_0000266	Neale B	UKBB	European	2017	-0.05694	0.01277	8.412e-06	-	7637	21	7616	1	risk diff	Neale-B_UKBB_EUR_2017
WWOX	rs183712712	chr16:78987845	chr16:78953948	C	G	0.9992	0.9986	1	0.998	0.999	intron	-	-	ENSG00000186153	WWOX	Cause of death: perforation of intestine	EFO_1000987	Neale B	UKBB	European	2017	-0.04382	0.008816	6.845e-07	-	7637	10	7627	1	risk diff	Neale-B_UKBB_EUR_2017
WWOX	rs112397610	chr16:78988825	chr16:78954928	T	C	0.0008	0.0014	0	0.0109	0.002	intron	-	-	ENSG00000186153	WWOX	Cause of death: thoracic aortic aneurysm, ruptured	-	Neale B	UKBB	European	2017	0.01475	0.002697	4.696e-08	+	7637	7	7630	1	risk diff	Neale-B_UKBB_EUR_2017
WWOX	rs574580862	chr16:78989004	chr16:78955107	A	C	1	1	1	0.998	1	intron	-	-	ENSG00000186153	WWOX	Treatment with codipar caplet	EFO_0007056	Neale B	UKBB	European	2017	-0.002334	0.000398	4.487e-09	-	337159	70	337089	1	risk diff	Neale-B_UKBB_EUR_2017
WWOX	rs574580862	chr16:78989004	chr16:78955107	A	C	1	1	1	0.998	1	intron	-	-	ENSG00000186153	WWOX	Secondary malignant neoplasm of respiratory and digestive organs	EFO_0009812	Neale B	UKBB	European	2017	-0.005658	0.00111	3.458e-07	-	337199	546	336653	1	risk diff	Neale-B_UKBB_EUR_2017
WWOX	rs113479060	chr16:78989741	chr16:78955844	A	G	0.9985	0.9755	1	0.9831	0.9969	intron	-	-	ENSG00000186153	WWOX	Cause of death: secondary malignant neoplasm of retroperitoneum and peritoneum	-	Neale B	UKBB	European	2017	-0.01016	0.002091	1.211e-06	-	7637	9	7628	1	risk diff	Neale-B_UKBB_EUR_2017
WWOX	rs542737402	chr16:78990218	chr16:78956321	A	T	0	0	0	0.001	0.001	intron	-	-	ENSG00000186153	WWOX	Treatment with fosinopril	EFO_0007056	Neale B	UKBB	European	2017	0.004194	0.0007985	1.496e-07	+	337159	166	336993	1	risk diff	Neale-B_UKBB_EUR_2017
WWOX	rs542737402	chr16:78990218	chr16:78956321	A	T	0	0	0	0.001	0.001	intron	-	-	ENSG00000186153	WWOX	Cause of death: tongue, unspecified	-	Neale B	UKBB	European	2017	0.04887	0.008462	8.022e-09	+	7637	11	7626	1	risk diff	Neale-B_UKBB_EUR_2017
WWOX	rs542737402	chr16:78990218	chr16:78956321	A	T	0	0	0	0.001	0.001	intron	-	-	ENSG00000186153	WWOX	Cause of death: secondary malignant neoplasm of retroperitoneum and peritoneum	-	Neale B	UKBB	European	2017	0.0435	0.007655	1.376e-08	+	7637	9	7628	1	risk diff	Neale-B_UKBB_EUR_2017
WWOX	rs542737402	chr16:78990218	chr16:78956321	A	T	0	0	0	0.001	0.001	intron	-	-	ENSG00000186153	WWOX	Cause of death: organ-limited amyloidosis	-	Neale B	UKBB	European	2017	0.04901	0.006743	4.008e-13	+	7637	7	7630	1	risk diff	Neale-B_UKBB_EUR_2017
WWOX	rs542737402	chr16:78990218	chr16:78956321	A	T	0	0	0	0.001	0.001	intron	-	-	ENSG00000186153	WWOX	Failure and rejection of transplanted organs and tissues	EFO_0005198	Neale B	UKBB	European	2017	0.003717	0.000632	4.086e-09	+	337199	104	337095	1	risk diff	Neale-B_UKBB_EUR_2017
WWOX	rs17709147	chr16:78990586	chr16:78956689	A	T	0.0061	0.0634	0	0.1014	0.0583	intron	-	-	ENSG00000186153	WWOX	Pain type experienced in last month: none of the above	EFO_0003843	Neale B	UKBB	European	2017	0.008859	0.001964	6.481e-06	+	336650	136199	200451	1	risk diff	Neale-B_UKBB_EUR_2017
WWOX	rs17635945	chr16:78990786	chr16:78956889	A	G	0.9939	0.9366	1	0.8996	0.9417	intron	-	-	ENSG00000186153	WWOX	Pain type experienced in last month: none of the above	EFO_0003843	Neale B	UKBB	European	2017	-0.008788	0.001965	7.706e-06	-	336650	136199	200451	1	risk diff	Neale-B_UKBB_EUR_2017
WWOX	rs151200087	chr16:78991406	chr16:78957509	T	G	1	1	1	0.997	1	intron	-	-	ENSG00000186153	WWOX	Self-reported soft tissue inflammation	-	Neale B	UKBB	European	2017	-0.00198	0.0003706	9.157e-08	-	337159	63	337096	1	risk diff	Neale-B_UKBB_EUR_2017
WWOX	rs151200087	chr16:78991406	chr16:78957509	T	G	1	1	1	0.997	1	intron	-	-	ENSG00000186153	WWOX	Treatment with indomethacin	EFO_0007056	Neale B	UKBB	European	2017	-0.003172	0.0006938	4.847e-06	-	337159	221	336938	1	risk diff	Neale-B_UKBB_EUR_2017
WWOX	rs151200087	chr16:78991406	chr16:78957509	T	G	1	1	1	0.997	1	intron	-	-	ENSG00000186153	WWOX	Treatment with arcoxia 60mg tablet	EFO_0007056	Neale B	UKBB	European	2017	-0.002457	0.0005071	1.268e-06	-	337159	118	337041	1	risk diff	Neale-B_UKBB_EUR_2017
WWOX	rs151200087	chr16:78991406	chr16:78957509	T	G	1	1	1	0.997	1	intron	-	-	ENSG00000186153	WWOX	Cause of death: ischaemic cardiomyopathy	-	Neale B	UKBB	European	2017	-0.02927	0.006332	3.856e-06	-	7637	10	7627	1	risk diff	Neale-B_UKBB_EUR_2017
WWOX	rs143021288	chr16:78992250	chr16:78958353	C	G	1	1	1	0.994	1	intron	-	-	ENSG00000186153	WWOX	Cause of death: creutzfeldt-jakob disease	EFO_0004226	Neale B	UKBB	European	2017	-0.02999	0.006421	3.066e-06	-	7637	10	7627	1	risk diff	Neale-B_UKBB_EUR_2017
WWOX	rs143021288	chr16:78992250	chr16:78958353	C	G	1	1	1	0.994	1	intron	-	-	ENSG00000186153	WWOX	Cause of death: lobar pneumonia, unspecified	-	Neale B	UKBB	European	2017	-0.02929	0.006421	5.158e-06	-	7637	10	7627	1	risk diff	Neale-B_UKBB_EUR_2017
WWOX	rs143021288	chr16:78992250	chr16:78958353	C	G	1	1	1	0.994	1	intron	-	-	ENSG00000186153	WWOX	Cause of death: diverticular disease of intestine, part unspecified, with perforation and abscess	-	Neale B	UKBB	European	2017	-0.0303	0.006423	2.434e-06	-	7637	10	7627	1	risk diff	Neale-B_UKBB_EUR_2017
WWOX	rs143021288	chr16:78992250	chr16:78958353	C	G	1	1	1	0.994	1	intron	-	-	ENSG00000186153	WWOX	Senility	-	Neale B	UKBB	European	2017	-0.002676	0.0004627	7.292e-09	-	337199	72	337127	1	risk diff	Neale-B_UKBB_EUR_2017
WWOX	rs548405304	chr16:78992349	chr16:78958452	C	G	1	0.9986	1	0.998	1	intron	-	-	ENSG00000186153	WWOX	Treatment with codipar caplet	EFO_0007056	Neale B	UKBB	European	2017	-0.00214	0.0003833	2.384e-08	-	337159	70	337089	1	risk diff	Neale-B_UKBB_EUR_2017
WWOX	rs548405304	chr16:78992349	chr16:78958452	C	G	1	0.9986	1	0.998	1	intron	-	-	ENSG00000186153	WWOX	Secondary malignant neoplasm of respiratory and digestive organs	EFO_0009812	Neale B	UKBB	European	2017	-0.005115	0.001069	1.725e-06	-	337199	546	336653	1	risk diff	Neale-B_UKBB_EUR_2017
WWOX	rs553528434	chr16:78992607	chr16:78958710	T	C	0.9992	0.9986	1	1	0.999	intron	-	-	ENSG00000186153	WWOX	Treatment with nortriptyline	EFO_0007056	Neale B	UKBB	European	2017	-0.002752	0.0005817	2.237e-06	-	337159	206	336953	1	risk diff	Neale-B_UKBB_EUR_2017
WWOX	rs553528434	chr16:78992607	chr16:78958710	T	C	0.9992	0.9986	1	1	0.999	intron	-	-	ENSG00000186153	WWOX	Treatment with nebivolol	EFO_0007056	Neale B	UKBB	European	2017	-0.00441	0.0006584	2.111e-11	-	337159	264	336895	1	risk diff	Neale-B_UKBB_EUR_2017
WWOX	rs553528434	chr16:78992607	chr16:78958710	T	C	0.9992	0.9986	1	1	0.999	intron	-	-	ENSG00000186153	WWOX	Cause of death: tongue, unspecified	-	Neale B	UKBB	European	2017	-0.02938	0.005331	3.673e-08	-	7637	11	7626	1	risk diff	Neale-B_UKBB_EUR_2017
WWOX	rs193094622	chr16:78992919	chr16:78959022	C	G	0.9932	0.9957	1	0.998	1	intron	-	-	ENSG00000186153	WWOX	Treatment with vitamin k product	EFO_0007056	Neale B	UKBB	European	2017	-0.002946	0.0003817	1.188e-14	-	337159	77	337082	1	risk diff	Neale-B_UKBB_EUR_2017
WWOX	rs193094622	chr16:78992919	chr16:78959022	C	G	0.9932	0.9957	1	0.998	1	intron	-	-	ENSG00000186153	WWOX	Cause of death: peritoneum, unspecified	-	Neale B	UKBB	European	2017	-0.04671	0.008891	1.533e-07	-	7637	27	7610	1	risk diff	Neale-B_UKBB_EUR_2017
WWOX	rs193094622	chr16:78992919	chr16:78959022	C	G	0.9932	0.9957	1	0.998	1	intron	-	-	ENSG00000186153	WWOX	Unspecified renal failure	EFO_1002048	Neale B	UKBB	European	2017	-0.002192	0.0004881	7.089e-06	-	337199	126	337073	1	risk diff	Neale-B_UKBB_EUR_2017
WWOX	rs193094622	chr16:78992919	chr16:78959022	C	G	0.9932	0.9957	1	0.998	1	intron	-	-	ENSG00000186153	WWOX	Care involving use of rehabilitation procedures	EFO_0009581	Neale B	UKBB	European	2017	-0.002642	0.0005801	5.273e-06	-	337199	178	337021	1	risk diff	Neale-B_UKBB_EUR_2017
WWOX	rs77511160	chr16:78993095	chr16:78959198	T	C	0.0008	0.0101	0	0.0159	0.0092	intron	-	-	ENSG00000186153	WWOX	Cause of death: aortic valve disorder, unspecified	-	Neale B	UKBB	European	2017	0.01592	0.002892	3.842e-08	+	7637	11	7626	1	risk diff	Neale-B_UKBB_EUR_2017
WWOX	rs77511160	chr16:78993095	chr16:78959198	T	C	0.0008	0.0101	0	0.0159	0.0092	intron	-	-	ENSG00000186153	WWOX	Abnormal findings on diagnostic imaging of central nervous system	-	Neale B	UKBB	European	2017	0.0007775	0.0001676	3.494e-06	+	337199	73	337126	1	risk diff	Neale-B_UKBB_EUR_2017
WWOX	rs185700190	chr16:78993117	chr16:78959220	T	C	1	1	1	0.996	0.998	intron	-	-	ENSG00000186153	WWOX	Treatment with nurofen 200mg tablet	EFO_0007056	Neale B	UKBB	European	2017	-0.002633	0.0005937	9.204e-06	-	337159	196	336963	1	risk diff	Neale-B_UKBB_EUR_2017
WWOX	rs185700190	chr16:78993117	chr16:78959220	T	C	1	1	1	0.996	0.998	intron	-	-	ENSG00000186153	WWOX	Cause of death: hodgkins disease, unspecified	EFO_1002031;EFO_0000183	Neale B	UKBB	European	2017	-0.02719	0.00465	5.219e-09	-	7637	6	7631	1	risk diff	Neale-B_UKBB_EUR_2017
WWOX	rs144521893	chr16:78993397	chr16:78959500	T	C	0.0008	0.0014	0	0.0109	0.002	intron	-	-	ENSG00000186153	WWOX	Cause of death: thoracic aortic aneurysm, ruptured	-	Neale B	UKBB	European	2017	0.01469	0.00269	4.87e-08	+	7637	7	7630	1	risk diff	Neale-B_UKBB_EUR_2017
WWOX	rs139673656	chr16:78993402	chr16:78959505	A	T	1	0.9957	1	0.998	1	intron	-	-	ENSG00000186153	WWOX	Cause of death: aortic valve disorder, unspecified	-	Neale B	UKBB	European	2017	-0.03137	0.006933	6.128e-06	-	7637	11	7626	1	risk diff	Neale-B_UKBB_EUR_2017
WWOX	rs188454631	chr16:78993582	chr16:78959685	A	G	0	0	0	0.003	0	intron	-	-	ENSG00000186153	WWOX	Cause of death: other specified degenerative diseases of nervous system	EFO_0005772	Neale B	UKBB	European	2017	0.03432	0.006426	9.553e-08	+	7637	24	7613	1	risk diff	Neale-B_UKBB_EUR_2017
WWOX	rs181527525	chr16:78993627	chr16:78959730	A	G	0.0008	0.0014	0	0.003	0.002	intron	-	-	ENSG00000186153	WWOX	Treatment with lodine 200mg tablet	EFO_0007056	Neale B	UKBB	European	2017	0.001166	0.0002542	4.547e-06	+	337159	147	337012	1	risk diff	Neale-B_UKBB_EUR_2017
WWOX	rs139034960	chr16:78994018	chr16:78960121	A	G	0	0.0043	0	0.0099	0	intron	-	-	ENSG00000186153	WWOX	Self-reported benign neuroma	EFO_0009619	Neale B	UKBB	European	2017	0.001128	0.0002554	9.952e-06	+	337159	105	337054	1	risk diff	Neale-B_UKBB_EUR_2017
WWOX	rs139034960	chr16:78994018	chr16:78960121	A	G	0	0.0043	0	0.0099	0	intron	-	-	ENSG00000186153	WWOX	Treatment with trisequens tablet	EFO_0007056	Neale B	UKBB	European	2017	0.001144	0.0001994	9.633e-09	+	337159	64	337095	1	risk diff	Neale-B_UKBB_EUR_2017
WWOX	rs139034960	chr16:78994018	chr16:78960121	A	G	0	0.0043	0	0.0099	0	intron	-	-	ENSG00000186153	WWOX	Treatment with ismo - isosorbide mononitrate	EFO_0007056	Neale B	UKBB	European	2017	0.001254	0.0002707	3.64e-06	+	337159	118	337041	1	risk diff	Neale-B_UKBB_EUR_2017
WWOX	rs139034960	chr16:78994018	chr16:78960121	A	G	0	0.0043	0	0.0099	0	intron	-	-	ENSG00000186153	WWOX	Treatment with kalms tablet	EFO_0007056	Neale B	UKBB	European	2017	0.0011	0.0002325	2.244e-06	+	337159	87	337072	1	risk diff	Neale-B_UKBB_EUR_2017
WWOX	rs139034960	chr16:78994018	chr16:78960121	A	G	0	0.0043	0	0.0099	0	intron	-	-	ENSG00000186153	WWOX	Treatment with cialis 20mg tablet	EFO_0007056	Neale B	UKBB	European	2017	0.001274	0.0002684	2.053e-06	+	337159	116	337043	1	risk diff	Neale-B_UKBB_EUR_2017
WWOX	rs139034960	chr16:78994018	chr16:78960121	A	G	0	0.0043	0	0.0099	0	intron	-	-	ENSG00000186153	WWOX	Cause of death: vascular disorder of intestine, unspecified	-	Neale B	UKBB	European	2017	0.02344	0.005298	9.789e-06	+	7637	24	7613	1	risk diff	Neale-B_UKBB_EUR_2017
WWOX	rs564609131	chr16:78994524	chr16:78960627	A	G	1	1	1	0.998	1	intron	-	-	ENSG00000186153	WWOX	Treatment with codipar caplet	EFO_0007056	Neale B	UKBB	European	2017	-0.002435	0.0004096	2.787e-09	-	337159	70	337089	1	risk diff	Neale-B_UKBB_EUR_2017
WWOX	rs564609131	chr16:78994524	chr16:78960627	A	G	1	1	1	0.998	1	intron	-	-	ENSG00000186153	WWOX	Secondary malignant neoplasm of respiratory and digestive organs	EFO_0009812	Neale B	UKBB	European	2017	-0.005073	0.001143	9.024e-06	-	337199	546	336653	1	risk diff	Neale-B_UKBB_EUR_2017
WWOX	rs564609131	chr16:78994524	chr16:78960627	A	G	1	1	1	0.998	1	intron	-	-	ENSG00000186153	WWOX	Disorders of tooth development and eruption	-	Neale B	UKBB	European	2017	-0.002123	0.0004795	9.566e-06	-	337199	96	337103	1	risk diff	Neale-B_UKBB_EUR_2017
WWOX	rs547016238	chr16:78994863	chr16:78960966	A	T	1	0.9986	1	0.998	1	intron	-	-	ENSG00000186153	WWOX	Self-reported pulmonary fibrosis	EFO_0000768	Neale B	UKBB	European	2017	-0.001973	0.0003886	3.845e-07	-	337159	89	337070	1	risk diff	Neale-B_UKBB_EUR_2017
WWOX	rs547016238	chr16:78994863	chr16:78960966	A	T	1	0.9986	1	0.998	1	intron	-	-	ENSG00000186153	WWOX	Treatment with magnesium citrate	EFO_0007056	Neale B	UKBB	European	2017	-0.002433	0.0004493	6.094e-08	-	337159	119	337040	1	risk diff	Neale-B_UKBB_EUR_2017
WWOX	rs547016238	chr16:78994863	chr16:78960966	A	T	1	0.9986	1	0.998	1	intron	-	-	ENSG00000186153	WWOX	Cause of death: interstitial pulmonary disease, unspecified	-	Neale B	UKBB	European	2017	-0.04441	0.007709	8.689e-09	-	7637	19	7618	1	risk diff	Neale-B_UKBB_EUR_2017
WWOX	rs187443441	chr16:78994941	chr16:78961044	C	G	1	0.9971	1	0.998	1	intron	-	-	ENSG00000186153	WWOX	Treatment with vitamin k product	EFO_0007056	Neale B	UKBB	European	2017	-0.00297	0.0003827	8.443e-15	-	337159	77	337082	1	risk diff	Neale-B_UKBB_EUR_2017
WWOX	rs187443441	chr16:78994941	chr16:78961044	C	G	1	0.9971	1	0.998	1	intron	-	-	ENSG00000186153	WWOX	Cause of death: peritoneum, unspecified	-	Neale B	UKBB	European	2017	-0.04162	0.009002	3.843e-06	-	7637	27	7610	1	risk diff	Neale-B_UKBB_EUR_2017
WWOX	rs187443441	chr16:78994941	chr16:78961044	C	G	1	0.9971	1	0.998	1	intron	-	-	ENSG00000186153	WWOX	Other diseases of jaws	EFO_0009468	Neale B	UKBB	European	2017	-0.002163	0.0004815	7.067e-06	-	337199	122	337077	1	risk diff	Neale-B_UKBB_EUR_2017
WWOX	rs187443441	chr16:78994941	chr16:78961044	C	G	1	0.9971	1	0.998	1	intron	-	-	ENSG00000186153	WWOX	Unspecified renal failure	EFO_1002048	Neale B	UKBB	European	2017	-0.002219	0.0004893	5.78e-06	-	337199	126	337073	1	risk diff	Neale-B_UKBB_EUR_2017
WWOX	rs187443441	chr16:78994941	chr16:78961044	C	G	1	0.9971	1	0.998	1	intron	-	-	ENSG00000186153	WWOX	Care involving use of rehabilitation procedures	EFO_0009581	Neale B	UKBB	European	2017	-0.00262	0.0005816	6.659e-06	-	337199	178	337021	1	risk diff	Neale-B_UKBB_EUR_2017
WWOX	rs141341741	chr16:78995151	chr16:78961254	A	C	1	0.9942	1	0.9861	1	intron	-	-	ENSG00000186153	WWOX	Self-reported cervical erosion	EFO_1000862	Neale B	UKBB	European	2017	-0.0008598	0.000191	6.73e-06	-	337159	69	337090	1	risk diff	Neale-B_UKBB_EUR_2017
WWOX	rs141341741	chr16:78995151	chr16:78961254	A	C	1	0.9942	1	0.9861	1	intron	-	-	ENSG00000186153	WWOX	Treatment with trisequens tablet	EFO_0007056	Neale B	UKBB	European	2017	-0.0009461	0.0001839	2.692e-07	-	337159	64	337095	1	risk diff	Neale-B_UKBB_EUR_2017
WWOX	rs141341741	chr16:78995151	chr16:78961254	A	C	1	0.9942	1	0.9861	1	intron	-	-	ENSG00000186153	WWOX	Treatment with ismo - isosorbide mononitrate	EFO_0007056	Neale B	UKBB	European	2017	-0.001169	0.0002497	2.849e-06	-	337159	118	337041	1	risk diff	Neale-B_UKBB_EUR_2017
WWOX	rs141341741	chr16:78995151	chr16:78961254	A	C	1	0.9942	1	0.9861	1	intron	-	-	ENSG00000186153	WWOX	Treatment with cialis 20mg tablet	EFO_0007056	Neale B	UKBB	European	2017	-0.001188	0.0002476	1.584e-06	-	337159	116	337043	1	risk diff	Neale-B_UKBB_EUR_2017
WWOX	rs138974770	chr16:78995237	chr16:78961340	T	G	0	0.0058	0	0.0139	0	intron	-	-	ENSG00000186153	WWOX	Self-reported cervical erosion	EFO_1000862	Neale B	UKBB	European	2017	0.0008539	0.0001901	7.079e-06	+	337159	69	337090	1	risk diff	Neale-B_UKBB_EUR_2017
WWOX	rs138974770	chr16:78995237	chr16:78961340	T	G	0	0.0058	0	0.0139	0	intron	-	-	ENSG00000186153	WWOX	Treatment with trisequens tablet	EFO_0007056	Neale B	UKBB	European	2017	0.0009373	0.0001831	3.067e-07	+	337159	64	337095	1	risk diff	Neale-B_UKBB_EUR_2017
WWOX	rs138974770	chr16:78995237	chr16:78961340	T	G	0	0.0058	0	0.0139	0	intron	-	-	ENSG00000186153	WWOX	Treatment with ismo - isosorbide mononitrate	EFO_0007056	Neale B	UKBB	European	2017	0.001157	0.0002486	3.274e-06	+	337159	118	337041	1	risk diff	Neale-B_UKBB_EUR_2017
WWOX	rs138974770	chr16:78995237	chr16:78961340	T	G	0	0.0058	0	0.0139	0	intron	-	-	ENSG00000186153	WWOX	Treatment with cialis 20mg tablet	EFO_0007056	Neale B	UKBB	European	2017	0.001176	0.0002465	1.815e-06	+	337159	116	337043	1	risk diff	Neale-B_UKBB_EUR_2017
WWOX	rs138140452	chr16:78995437	chr16:78961540	A	G	1	0.9971	1	0.994	1	intron	-	-	ENSG00000186153	WWOX	Treatment with ibuprofen product	EFO_0007056	Neale B	UKBB	European	2017	-0.0009159	0.0002007	5.023e-06	-	337159	61	337098	1	risk diff	Neale-B_UKBB_EUR_2017
WWOX	rs138140452	chr16:78995437	chr16:78961540	A	G	1	0.9971	1	0.994	1	intron	-	-	ENSG00000186153	WWOX	Cause of death: cerebrovascular disease, unspecified	-	Neale B	UKBB	European	2017	-0.01838	0.003916	2.718e-06	-	7637	11	7626	1	risk diff	Neale-B_UKBB_EUR_2017
WWOX	rs192691517	chr16:78995556	chr16:78961659	A	G	0	0.0029	0	0.002	0	intron	-	-	ENSG00000186153	WWOX	Treatment with vitamin k product	EFO_0007056	Neale B	UKBB	European	2017	0.002944	0.0003812	1.14e-14	+	337159	77	337082	1	risk diff	Neale-B_UKBB_EUR_2017
WWOX	rs192691517	chr16:78995556	chr16:78961659	A	G	0	0.0029	0	0.002	0	intron	-	-	ENSG00000186153	WWOX	Melanoma in situ	EFO_0004957	Neale B	UKBB	European	2017	0.003475	0.0007508	3.674e-06	+	337199	299	336900	1	risk diff	Neale-B_UKBB_EUR_2017
WWOX	rs192691517	chr16:78995556	chr16:78961659	A	G	0	0.0029	0	0.002	0	intron	-	-	ENSG00000186153	WWOX	Unspecified renal failure	EFO_1002048	Neale B	UKBB	European	2017	0.002197	0.0004875	6.577e-06	+	337199	126	337073	1	risk diff	Neale-B_UKBB_EUR_2017
WWOX	rs182057797	chr16:78995749	chr16:78961852	T	C	1	0.9971	0.999	0.998	1	intron	-	-	ENSG00000186153	WWOX	Treatment with vitamin k product	EFO_0007056	Neale B	UKBB	European	2017	-0.003046	0.0003873	3.68e-15	-	337159	77	337082	1	risk diff	Neale-B_UKBB_EUR_2017
WWOX	rs182057797	chr16:78995749	chr16:78961852	T	C	1	0.9971	0.999	0.998	1	intron	-	-	ENSG00000186153	WWOX	Cause of death: peritoneum, unspecified	-	Neale B	UKBB	European	2017	-0.04022	0.00888	6.025e-06	-	7637	27	7610	1	risk diff	Neale-B_UKBB_EUR_2017
WWOX	rs182057797	chr16:78995749	chr16:78961852	T	C	1	0.9971	0.999	0.998	1	intron	-	-	ENSG00000186153	WWOX	Other diseases of jaws	EFO_0009468	Neale B	UKBB	European	2017	-0.002163	0.0004873	9.019e-06	-	337199	122	337077	1	risk diff	Neale-B_UKBB_EUR_2017
WWOX	rs182057797	chr16:78995749	chr16:78961852	T	C	1	0.9971	0.999	0.998	1	intron	-	-	ENSG00000186153	WWOX	Unspecified renal failure	EFO_1002048	Neale B	UKBB	European	2017	-0.00228	0.0004952	4.156e-06	-	337199	126	337073	1	risk diff	Neale-B_UKBB_EUR_2017
WWOX	rs114070828	chr16:78996419	chr16:78962522	A	G	0.9644	0.9957	1	0.995	1	intron	-	-	ENSG00000186153	WWOX	Self-reported fracture jaw	EFO_0009612	Neale B	UKBB	European	2017	-0.002466	0.0004693	1.482e-07	-	337159	148	337011	1	risk diff	Neale-B_UKBB_EUR_2017
WWOX	rs114070828	chr16:78996419	chr16:78962522	A	G	0.9644	0.9957	1	0.995	1	intron	-	-	ENSG00000186153	WWOX	Cause of death: acute lymphoblastic leukaemia	EFO_0000220	Neale B	UKBB	European	2017	-0.02304	0.004357	1.272e-07	-	7637	6	7631	1	risk diff	Neale-B_UKBB_EUR_2017
WWOX	rs114070828	chr16:78996419	chr16:78962522	A	G	0.9644	0.9957	1	0.995	1	intron	-	-	ENSG00000186153	WWOX	Cause of death: subarachnoid haemorrhage from intracranial artery, unspecified	EFO_0000713	Neale B	UKBB	European	2017	-0.02302	0.004705	1.019e-06	-	7637	7	7630	1	risk diff	Neale-B_UKBB_EUR_2017
WWOX	rs146303087	chr16:78996792	chr16:78962895	T	C	0	0.0029	0	0.005	0.001	intron	-	-	ENSG00000186153	WWOX	Treatment with senokot 7.5mg tablet	EFO_0007056	Neale B	UKBB	European	2017	0.002023	0.0004362	3.519e-06	+	337159	152	337007	1	risk diff	Neale-B_UKBB_EUR_2017
WWOX	rs117128746	chr16:78996989	chr16:78963092	A	G	0.9992	1	1	0.992	1	intron	-	-	ENSG00000186153	WWOX	Cause of death: chronic myeloid leukaemia	EFO_0000339	Neale B	UKBB	European	2017	-0.02131	0.004821	9.997e-06	-	7637	8	7629	1	risk diff	Neale-B_UKBB_EUR_2017
WWOX	rs117128746	chr16:78996989	chr16:78963092	A	G	0.9992	1	1	0.992	1	intron	-	-	ENSG00000186153	WWOX	Cause of death: other interstitial pulmonary diseases with fibrosis	EFO_0009448	Neale B	UKBB	European	2017	-0.09705	0.01658	5.057e-09	-	7637	96	7541	1	risk diff	Neale-B_UKBB_EUR_2017
WWOX	rs148472855	chr16:78997066	chr16:78963169	A	G	0.9992	1	1	0.998	1	intron	-	-	ENSG00000186153	WWOX	Treatment with risedronate sodium	EFO_0007056	Neale B	UKBB	European	2017	-0.003582	0.0007889	5.611e-06	-	337159	667	336492	1	risk diff	Neale-B_UKBB_EUR_2017
WWOX	rs574378552	chr16:78997430	chr16:78963533	A	G	1	1	1	0.998	1	intron	-	-	ENSG00000186153	WWOX	Treatment with codipar caplet	EFO_0007056	Neale B	UKBB	European	2017	-0.002426	0.0004065	2.397e-09	-	337159	70	337089	1	risk diff	Neale-B_UKBB_EUR_2017
WWOX	rs71398117	chr16:78997549	chr16:78963652	A	G	0.9985	0.9813	0.999	0.9791	0.9642	intron	-	-	ENSG00000186153	WWOX	Treatment with kalms tablet	EFO_0007056	Neale B	UKBB	European	2017	-0.0006207	0.0001162	9.232e-08	-	337159	87	337072	1	risk diff	Neale-B_UKBB_EUR_2017
WWOX	rs12448124	chr16:78997725	chr16:78963828	A	G	0.9145	0.5749	0.5208	0.5994	0.6196	intron	-	-	ENSG00000186153	WWOX	Inflammatory diseases of prostate	EFO_0003830	Neale B	UKBB	European	2017	0.0004344	9.829e-05	9.899e-06	+	337199	528	336671	1	risk diff	Neale-B_UKBB_EUR_2017
WWOX	rs371889753	chr16:78998062	chr16:78964165	C	G	1	0.9971	1	0.998	1	intron	-	-	ENSG00000186153	WWOX	Treatment with vitamin k product	EFO_0007056	Neale B	UKBB	European	2017	-0.002919	0.0003797	1.497e-14	-	337159	77	337082	1	risk diff	Neale-B_UKBB_EUR_2017
WWOX	rs371889753	chr16:78998062	chr16:78964165	C	G	1	0.9971	1	0.998	1	intron	-	-	ENSG00000186153	WWOX	Melanoma in situ	EFO_0004957	Neale B	UKBB	European	2017	-0.003447	0.0007478	4.036e-06	-	337199	299	336900	1	risk diff	Neale-B_UKBB_EUR_2017
WWOX	rs371889753	chr16:78998062	chr16:78964165	C	G	1	0.9971	1	0.998	1	intron	-	-	ENSG00000186153	WWOX	Unspecified renal failure	EFO_1002048	Neale B	UKBB	European	2017	-0.002175	0.0004855	7.487e-06	-	337199	126	337073	1	risk diff	Neale-B_UKBB_EUR_2017
WWOX	rs9935248	chr16:78999294	chr16:78965397	T	C	0.7398	0.9207	0.9484	0.8867	0.9182	intron	-	-	ENSG00000186153	WWOX	Pain type experienced in last month: none of the above	EFO_0003843	Neale B	UKBB	European	2017	-0.008785	0.00193	5.302e-06	-	336650	136199	200451	1	risk diff	Neale-B_UKBB_EUR_2017
WWOX	rs145331738	chr16:78999415	chr16:78965518	T	C	0.0008	0.0014	0	0.003	0.001	intron	-	-	ENSG00000186153	WWOX	Treatment with solaraze 3% gel	EFO_0007056	Neale B	UKBB	European	2017	0.002103	0.0004231	6.692e-07	+	337159	72	337087	1	risk diff	Neale-B_UKBB_EUR_2017
WWOX	rs145331738	chr16:78999415	chr16:78965518	T	C	0.0008	0.0014	0	0.003	0.001	intron	-	-	ENSG00000186153	WWOX	Cause of death: appendix	-	Neale B	UKBB	European	2017	0.05475	0.006024	1.247e-19	+	7637	5	7632	1	risk diff	Neale-B_UKBB_EUR_2017
WWOX	rs145331738	chr16:78999415	chr16:78965518	T	C	0.0008	0.0014	0	0.003	0.001	intron	-	-	ENSG00000186153	WWOX	Cause of death: perforation of intestine	EFO_1000987	Neale B	UKBB	European	2017	0.04111	0.008549	1.548e-06	+	7637	10	7627	1	risk diff	Neale-B_UKBB_EUR_2017
WWOX	rs149153077	chr16:78999615	chr16:78965718	T	C	0	0	0	0.005	0	intron	-	-	ENSG00000186153	WWOX	Self-reported deliberate self-harm or suicide attempt	EFO_0004321	Neale B	UKBB	European	2017	0.003312	0.0007049	2.628e-06	+	337159	164	336995	1	risk diff	Neale-B_UKBB_EUR_2017
WWOX	rs149153077	chr16:78999615	chr16:78965718	T	C	0	0	0	0.005	0	intron	-	-	ENSG00000186153	WWOX	Home area population density: Scotland - remote rural	-	Neale B	UKBB	European	2017	0.0009943	0.0001759	1.573e-08	+	333997	10	333987	1	risk diff	Neale-B_UKBB_EUR_2017
WWOX	rs149153077	chr16:78999615	chr16:78965718	T	C	0	0	0	0.005	0	intron	-	-	ENSG00000186153	WWOX	Cause of death: ill-defined sites within the digestive system	-	Neale B	UKBB	European	2017	0.04672	0.008731	9.012e-08	+	7637	12	7625	1	risk diff	Neale-B_UKBB_EUR_2017
WWOX	rs149153077	chr16:78999615	chr16:78965718	T	C	0	0	0	0.005	0	intron	-	-	ENSG00000186153	WWOX	Cause of death: acute vascular disorders of intestine	-	Neale B	UKBB	European	2017	0.047	0.007967	3.794e-09	+	7637	10	7627	1	risk diff	Neale-B_UKBB_EUR_2017
WWOX	rs149153077	chr16:78999615	chr16:78965718	T	C	0	0	0	0.005	0	intron	-	-	ENSG00000186153	WWOX	Cause of death: car occupant injured in unspecified traffic accident	-	Neale B	UKBB	European	2017	0.04681	0.007119	5.2e-11	+	7637	8	7629	1	risk diff	Neale-B_UKBB_EUR_2017
WWOX	rs149153077	chr16:78999615	chr16:78965718	T	C	0	0	0	0.005	0	intron	-	-	ENSG00000186153	WWOX	Other coagulation defects	-	Neale B	UKBB	European	2017	0.002785	0.000483	8.157e-09	+	337199	77	337122	1	risk diff	Neale-B_UKBB_EUR_2017
WWOX	rs776096987	chr16:79000653	chr16:78966756	T	C	-	-	-	-	-	intron	-	-	ENSG00000186153	WWOX	Self-reported pulmonary fibrosis	EFO_0000768	Neale B	UKBB	European	2017	0.003153	0.0005482	8.858e-09	+	337159	89	337070	1	risk diff	Neale-B_UKBB_EUR_2017
WWOX	rs776096987	chr16:79000653	chr16:78966756	T	C	-	-	-	-	-	intron	-	-	ENSG00000186153	WWOX	Self-reported brain haemorrhage	-	Neale B	UKBB	European	2017	0.003094	0.0005693	5.497e-08	+	337159	96	337063	1	risk diff	Neale-B_UKBB_EUR_2017
WWOX	rs776096987	chr16:79000653	chr16:78966756	T	C	-	-	-	-	-	intron	-	-	ENSG00000186153	WWOX	Self-reported gastroenteritis or dysentry	EFO_1001463;EFO_1001869	Neale B	UKBB	European	2017	0.003205	0.0005723	2.132e-08	+	337159	97	337062	1	risk diff	Neale-B_UKBB_EUR_2017
WWOX	rs776096987	chr16:79000653	chr16:78966756	T	C	-	-	-	-	-	intron	-	-	ENSG00000186153	WWOX	Self-reported fracture shoulder or scapula	EFO_0009621	Neale B	UKBB	European	2017	0.003905	0.0007859	6.762e-07	+	337159	183	336976	1	risk diff	Neale-B_UKBB_EUR_2017
WWOX	rs776096987	chr16:79000653	chr16:78966756	T	C	-	-	-	-	-	intron	-	-	ENSG00000186153	WWOX	Self-reported allergy to house dust mite	EFO_0003785	Neale B	UKBB	European	2017	0.005081	0.0007859	1.011e-10	+	337159	183	336976	1	risk diff	Neale-B_UKBB_EUR_2017
WWOX	rs776096987	chr16:79000653	chr16:78966756	T	C	-	-	-	-	-	intron	-	-	ENSG00000186153	WWOX	Treatment with zirtek 10mg tablet	EFO_0007056	Neale B	UKBB	European	2017	0.003073	0.0005543	2.96e-08	+	337159	91	337068	1	risk diff	Neale-B_UKBB_EUR_2017
WWOX	rs776096987	chr16:79000653	chr16:78966756	T	C	-	-	-	-	-	intron	-	-	ENSG00000186153	WWOX	Treatment with conjugated oestrogens	EFO_0007056	Neale B	UKBB	European	2017	0.002208	0.0004791	4.055e-06	+	337159	68	337091	1	risk diff	Neale-B_UKBB_EUR_2017
WWOX	rs776096987	chr16:79000653	chr16:78966756	T	C	-	-	-	-	-	intron	-	-	ENSG00000186153	WWOX	Treatment with progesterone product	EFO_0007056	Neale B	UKBB	European	2017	0.002985	0.0005953	5.355e-07	+	337159	105	337054	1	risk diff	Neale-B_UKBB_EUR_2017
WWOX	rs776096987	chr16:79000653	chr16:78966756	T	C	-	-	-	-	-	intron	-	-	ENSG00000186153	WWOX	Treatment with hydroxocobalamin product	EFO_0007056	Neale B	UKBB	European	2017	0.002678	0.0005326	4.954e-07	+	337159	84	337075	1	risk diff	Neale-B_UKBB_EUR_2017
WWOX	rs776096987	chr16:79000653	chr16:78966756	T	C	-	-	-	-	-	intron	-	-	ENSG00000186153	WWOX	Treatment with nicotine product	EFO_0007056	Neale B	UKBB	European	2017	0.003017	0.0006726	7.287e-06	+	337159	134	337025	1	risk diff	Neale-B_UKBB_EUR_2017
WWOX	rs776096987	chr16:79000653	chr16:78966756	T	C	-	-	-	-	-	intron	-	-	ENSG00000186153	WWOX	Treatment with glibenclamide	EFO_0007056	Neale B	UKBB	European	2017	0.002102	0.0004685	7.218e-06	+	337159	65	337094	1	risk diff	Neale-B_UKBB_EUR_2017
WWOX	rs776096987	chr16:79000653	chr16:78966756	T	C	-	-	-	-	-	intron	-	-	ENSG00000186153	WWOX	Treatment with pilocarpine	EFO_0007056	Neale B	UKBB	European	2017	0.002078	0.0004426	2.653e-06	+	337159	58	337101	1	risk diff	Neale-B_UKBB_EUR_2017
WWOX	rs776096987	chr16:79000653	chr16:78966756	T	C	-	-	-	-	-	intron	-	-	ENSG00000186153	WWOX	Treatment with metrogel 0.75% gel	EFO_0007056	Neale B	UKBB	European	2017	0.003174	0.0004931	1.209e-10	+	337159	72	337087	1	risk diff	Neale-B_UKBB_EUR_2017
WWOX	rs776096987	chr16:79000653	chr16:78966756	T	C	-	-	-	-	-	intron	-	-	ENSG00000186153	WWOX	Treatment with ritonavir	EFO_0007056	Neale B	UKBB	European	2017	0.002122	0.000419	4.111e-07	+	337159	52	337107	1	risk diff	Neale-B_UKBB_EUR_2017
WWOX	rs776096987	chr16:79000653	chr16:78966756	T	C	-	-	-	-	-	intron	-	-	ENSG00000186153	WWOX	Treatment with risedronate sodium	EFO_0007056	Neale B	UKBB	European	2017	0.007055	0.001499	2.518e-06	+	337159	667	336492	1	risk diff	Neale-B_UKBB_EUR_2017
WWOX	rs776096987	chr16:79000653	chr16:78966756	T	C	-	-	-	-	-	intron	-	-	ENSG00000186153	WWOX	Treatment with felendil xl 5mg m or r tablet	EFO_0007056	Neale B	UKBB	European	2017	0.003142	0.0005357	4.471e-09	+	337159	85	337074	1	risk diff	Neale-B_UKBB_EUR_2017
WWOX	rs776096987	chr16:79000653	chr16:78966756	T	C	-	-	-	-	-	intron	-	-	ENSG00000186153	WWOX	Treatment with tramacet 325mg or 37.5mg tablet	EFO_0007056	Neale B	UKBB	European	2017	0.003065	0.0006066	4.346e-07	+	337159	109	337050	1	risk diff	Neale-B_UKBB_EUR_2017
WWOX	rs776096987	chr16:79000653	chr16:78966756	T	C	-	-	-	-	-	intron	-	-	ENSG00000186153	WWOX	Cause of death: follicular non-hodgkins lymphoma, unspecified	EFO_0000183;EFO_0005952	Neale B	UKBB	European	2017	0.04824	0.009551	4.494e-07	+	7637	14	7623	1	risk diff	Neale-B_UKBB_EUR_2017
WWOX	rs776096987	chr16:79000653	chr16:78966756	T	C	-	-	-	-	-	intron	-	-	ENSG00000186153	WWOX	Cause of death: ischaemic cardiomyopathy	-	Neale B	UKBB	European	2017	0.04831	0.008068	2.222e-09	+	7637	10	7627	1	risk diff	Neale-B_UKBB_EUR_2017
WWOX	rs776096987	chr16:79000653	chr16:78966756	T	C	-	-	-	-	-	intron	-	-	ENSG00000186153	WWOX	Cause of death: other ill-defined and unspecified causes of mortality	-	Neale B	UKBB	European	2017	0.08282	0.01611	2.794e-07	+	7637	40	7597	1	risk diff	Neale-B_UKBB_EUR_2017
WWOX	rs776096987	chr16:79000653	chr16:78966756	T	C	-	-	-	-	-	intron	-	-	ENSG00000186153	WWOX	Cause of death: car occupant injured in unspecified traffic accident	-	Neale B	UKBB	European	2017	0.04867	0.007209	1.563e-11	+	7637	8	7629	1	risk diff	Neale-B_UKBB_EUR_2017
WWOX	rs776096987	chr16:79000653	chr16:78966756	T	C	-	-	-	-	-	intron	-	-	ENSG00000186153	WWOX	Multiple myeloma and malignant plasma cell neoplasms	EFO_0006475	Neale B	UKBB	European	2017	0.003927	0.0008398	2.933e-06	+	337199	209	336990	1	risk diff	Neale-B_UKBB_EUR_2017
WWOX	rs776096987	chr16:79000653	chr16:78966756	T	C	-	-	-	-	-	intron	-	-	ENSG00000186153	WWOX	Hypofunction and other disorders of pituitary gland	EFO_0009607	Neale B	UKBB	European	2017	0.002969	0.0006149	1.378e-06	+	337199	112	337087	1	risk diff	Neale-B_UKBB_EUR_2017
WWOX	rs186227625	chr16:79001740	chr16:78967843	T	C	0	0.0029	0	0.002	0	intron	-	-	ENSG00000186153	WWOX	Treatment with vitamin k product	EFO_0007056	Neale B	UKBB	European	2017	0.002965	0.0003822	8.7e-15	+	337159	77	337082	1	risk diff	Neale-B_UKBB_EUR_2017
WWOX	rs186227625	chr16:79001740	chr16:78967843	T	C	0	0.0029	0	0.002	0	intron	-	-	ENSG00000186153	WWOX	Cause of death: peritoneum, unspecified	-	Neale B	UKBB	European	2017	0.04145	0.008955	3.735e-06	+	7637	27	7610	1	risk diff	Neale-B_UKBB_EUR_2017
WWOX	rs186227625	chr16:79001740	chr16:78967843	T	C	0	0.0029	0	0.002	0	intron	-	-	ENSG00000186153	WWOX	Other diseases of jaws	EFO_0009468	Neale B	UKBB	European	2017	0.002162	0.000481	6.97e-06	+	337199	122	337077	1	risk diff	Neale-B_UKBB_EUR_2017
WWOX	rs186227625	chr16:79001740	chr16:78967843	T	C	0	0.0029	0	0.002	0	intron	-	-	ENSG00000186153	WWOX	Unspecified renal failure	EFO_1002048	Neale B	UKBB	European	2017	0.002216	0.0004888	5.824e-06	+	337199	126	337073	1	risk diff	Neale-B_UKBB_EUR_2017
WWOX	rs186227625	chr16:79001740	chr16:78967843	T	C	0	0.0029	0	0.002	0	intron	-	-	ENSG00000186153	WWOX	Care involving use of rehabilitation procedures	EFO_0009581	Neale B	UKBB	European	2017	0.002615	0.0005809	6.762e-06	+	337199	178	337021	1	risk diff	Neale-B_UKBB_EUR_2017
WWOX	rs754717884	chr16:79001991	chr16:78968094	T	C	-	-	-	-	-	intron	-	-	ENSG00000186153	WWOX	Treatment with ibuprofen product	EFO_0007056	Neale B	UKBB	European	2017	0.002207	0.0003287	1.898e-11	+	337159	61	337098	1	risk diff	Neale-B_UKBB_EUR_2017
WWOX	rs754717884	chr16:79001991	chr16:78968094	T	C	-	-	-	-	-	intron	-	-	ENSG00000186153	WWOX	Treatment with carbomers	EFO_0007056	Neale B	UKBB	European	2017	0.00342	0.0006666	2.896e-07	+	337159	251	336908	1	risk diff	Neale-B_UKBB_EUR_2017
WWOX	rs754717884	chr16:79001991	chr16:78968094	T	C	-	-	-	-	-	intron	-	-	ENSG00000186153	WWOX	Cause of death: organ-limited amyloidosis	-	Neale B	UKBB	European	2017	0.02533	0.004919	2.684e-07	+	7637	7	7630	1	risk diff	Neale-B_UKBB_EUR_2017
WWOX	rs754717884	chr16:79001991	chr16:78968094	T	C	-	-	-	-	-	intron	-	-	ENSG00000186153	WWOX	Cause of death: heart failure, unspecified	EFO_0003144;EFO_0000373	Neale B	UKBB	European	2017	0.02589	0.005259	8.7e-07	+	7637	8	7629	1	risk diff	Neale-B_UKBB_EUR_2017
WWOX	rs754717884	chr16:79001991	chr16:78968094	T	C	-	-	-	-	-	intron	-	-	ENSG00000186153	WWOX	Cause of death: emphysema, unspecified	-	Neale B	UKBB	European	2017	0.02513	0.005583	6.834e-06	+	7637	9	7628	1	risk diff	Neale-B_UKBB_EUR_2017
WWOX	rs754717884	chr16:79001991	chr16:78968094	T	C	-	-	-	-	-	intron	-	-	ENSG00000186153	WWOX	Cause of death: inquest adjourned death	-	Neale B	UKBB	European	2017	0.02536	0.00558	5.595e-06	+	7637	9	7628	1	risk diff	Neale-B_UKBB_EUR_2017
WWOX	rs754717884	chr16:79001991	chr16:78968094	T	C	-	-	-	-	-	intron	-	-	ENSG00000186153	WWOX	Cause of death: home	-	Neale B	UKBB	European	2017	0.02574	0.005579	4.015e-06	+	7637	9	7628	1	risk diff	Neale-B_UKBB_EUR_2017
WWOX	rs28529607	chr16:79001992	chr16:78968095	A	G	0.8865	0.8833	0.6558	0.9622	0.8916	intron	-	-	ENSG00000186153	WWOX	Home area population density: Scotland large urban area	-	Neale B	UKBB	European	2017	-0.007088	0.001571	6.453e-06	-	333997	18867	315130	1	risk diff	Neale-B_UKBB_EUR_2017
WWOX	rs35368632	chr16:79002076	chr16:78968179	A	G	0.8041	0.8213	0.6964	0.8598	0.8456	intron	-	-	ENSG00000186153	WWOX	Pain type experienced in last month: none of the above	EFO_0003843	Neale B	UKBB	European	2017	-0.008333	0.001774	2.654e-06	-	336650	136199	200451	1	risk diff	Neale-B_UKBB_EUR_2017
WWOX	rs568408123	chr16:79002776	chr16:78968879	C	G	-	-	-	-	-	intron	-	-	ENSG00000186153	WWOX	Treatment with calcium+ergocalciferol tablet	EFO_0007056	Neale B	UKBB	European	2017	0.003325	0.0006497	3.086e-07	+	337159	151	337008	1	risk diff	Neale-B_UKBB_EUR_2017
WWOX	rs568408123	chr16:79002776	chr16:78968879	C	G	-	-	-	-	-	intron	-	-	ENSG00000186153	WWOX	Cause of death: other and unspecified t-cell lymphomas	EFO_0000574	Neale B	UKBB	European	2017	0.04131	0.007093	5.984e-09	+	7637	9	7628	1	risk diff	Neale-B_UKBB_EUR_2017
WWOX	rs568408123	chr16:79002776	chr16:78968879	C	G	-	-	-	-	-	intron	-	-	ENSG00000186153	WWOX	Cause of death: car occupant injured in unspecified traffic accident	-	Neale B	UKBB	European	2017	0.04122	0.006682	7.26e-10	+	7637	8	7629	1	risk diff	Neale-B_UKBB_EUR_2017
WWOX	rs568408123	chr16:79002776	chr16:78968879	C	G	-	-	-	-	-	intron	-	-	ENSG00000186153	WWOX	Other predominantly sexually transmitted diseases	EFO_0003955	Neale B	UKBB	European	2017	0.002465	0.000539	4.814e-06	+	337199	104	337095	1	risk diff	Neale-B_UKBB_EUR_2017
WWOX	rs192405158	chr16:79002915	chr16:78969018	T	C	0	0	0	0.004	0	intron	-	-	ENSG00000186153	WWOX	Treatment with zestoretic 10 tablet	EFO_0007056	Neale B	UKBB	European	2017	0.002192	0.0004544	1.407e-06	+	337159	76	337083	1	risk diff	Neale-B_UKBB_EUR_2017
WWOX	rs192405158	chr16:79002915	chr16:78969018	T	C	0	0	0	0.004	0	intron	-	-	ENSG00000186153	WWOX	Treatment with loratadine product	EFO_0007056	Neale B	UKBB	European	2017	0.002453	0.0004632	1.184e-07	+	337159	79	337080	1	risk diff	Neale-B_UKBB_EUR_2017
WWOX	rs192405158	chr16:79002915	chr16:78969018	T	C	0	0	0	0.004	0	intron	-	-	ENSG00000186153	WWOX	Cause of death: creutzfeldt-jakob disease	EFO_0004226	Neale B	UKBB	European	2017	0.03312	0.006821	1.222e-06	+	7637	10	7627	1	risk diff	Neale-B_UKBB_EUR_2017
WWOX	rs192405158	chr16:79002915	chr16:78969018	T	C	0	0	0	0.004	0	intron	-	-	ENSG00000186153	WWOX	Cause of death: inquest adjourned death	-	Neale B	UKBB	European	2017	0.02919	0.006473	6.608e-06	+	7637	9	7628	1	risk diff	Neale-B_UKBB_EUR_2017
WWOX	rs192405158	chr16:79002915	chr16:78969018	T	C	0	0	0	0.004	0	intron	-	-	ENSG00000186153	WWOX	Rheumatic mitral valve diseases	-	Neale B	UKBB	European	2017	0.002223	0.0004453	5.945e-07	+	337199	73	337126	1	risk diff	Neale-B_UKBB_EUR_2017
WWOX	rs573708749	chr16:79004222	chr16:78970325	T	C	-	-	-	-	-	intron	-	-	ENSG00000186153	WWOX	Treatment with carmellose	EFO_0007056	Neale B	UKBB	European	2017	-0.003585	0.0007496	1.734e-06	-	337159	137	337022	1	risk diff	Neale-B_UKBB_EUR_2017
WWOX	rs573708749	chr16:79004222	chr16:78970325	T	C	-	-	-	-	-	intron	-	-	ENSG00000186153	WWOX	Treatment with naratriptan	EFO_0007056	Neale B	UKBB	European	2017	-0.004607	0.001024	6.897e-06	-	337159	256	336903	1	risk diff	Neale-B_UKBB_EUR_2017
WWOX	rs573708749	chr16:79004222	chr16:78970325	T	C	-	-	-	-	-	intron	-	-	ENSG00000186153	WWOX	Other congenital malformations of skin	-	Neale B	UKBB	European	2017	-0.002555	0.0005203	9.092e-07	-	337199	66	337133	1	risk diff	Neale-B_UKBB_EUR_2017
WWOX	rs573708749	chr16:79004222	chr16:78970325	T	C	-	-	-	-	-	intron	-	-	ENSG00000186153	WWOX	Other and unspecified injuries of wrist and hand	EFO_0000546	Neale B	UKBB	European	2017	-0.002467	0.0005584	9.956e-06	-	337199	76	337123	1	risk diff	Neale-B_UKBB_EUR_2017
WWOX	rs118081722	chr16:79004662	chr16:78970765	A	G	0.0129	0.0029	0.0546	0.004	0.0266	intron	-	-	ENSG00000186153	WWOX	Treatment with cetraben emollient cream	EFO_0007056	Neale B	UKBB	European	2017	0.002048	0.000414	7.515e-07	+	337159	76	337083	1	risk diff	Neale-B_UKBB_EUR_2017
WWOX	rs118081722	chr16:79004662	chr16:78970765	A	G	0.0129	0.0029	0.0546	0.004	0.0266	intron	-	-	ENSG00000186153	WWOX	Cause of death: vascular dementia, unspecified	-	Neale B	UKBB	European	2017	0.03222	0.006927	3.356e-06	+	7637	11	7626	1	risk diff	Neale-B_UKBB_EUR_2017
WWOX	rs118081722	chr16:79004662	chr16:78970765	A	G	0.0129	0.0029	0.0546	0.004	0.0266	intron	-	-	ENSG00000186153	WWOX	Cause of death: inquest adjourned death	-	Neale B	UKBB	European	2017	0.03237	0.006264	2.429e-07	+	7637	9	7628	1	risk diff	Neale-B_UKBB_EUR_2017
WWOX	rs118081722	chr16:79004662	chr16:78970765	A	G	0.0129	0.0029	0.0546	0.004	0.0266	intron	-	-	ENSG00000186153	WWOX	Other non-infective disorders of lymphatic vessels and lymph nodes	EFO_0007351	Neale B	UKBB	European	2017	0.00201	0.0004455	6.435e-06	+	337199	88	337111	1	risk diff	Neale-B_UKBB_EUR_2017
WWOX	rs117528259	chr16:79005129	chr16:78971232	A	G	0.0144	0.0303	0.0546	0.004	0.0153	intron	-	-	ENSG00000186153	WWOX	Treatment with cetraben emollient cream	EFO_0007056	Neale B	UKBB	European	2017	0.002088	0.0004183	6.006e-07	+	337159	76	337083	1	risk diff	Neale-B_UKBB_EUR_2017
WWOX	rs117528259	chr16:79005129	chr16:78971232	A	G	0.0144	0.0303	0.0546	0.004	0.0153	intron	-	-	ENSG00000186153	WWOX	Cause of death: vascular dementia, unspecified	-	Neale B	UKBB	European	2017	0.03239	0.006948	3.194e-06	+	7637	11	7626	1	risk diff	Neale-B_UKBB_EUR_2017
WWOX	rs117528259	chr16:79005129	chr16:78971232	A	G	0.0144	0.0303	0.0546	0.004	0.0153	intron	-	-	ENSG00000186153	WWOX	Cause of death: inquest adjourned death	-	Neale B	UKBB	European	2017	0.03257	0.006284	2.244e-07	+	7637	9	7628	1	risk diff	Neale-B_UKBB_EUR_2017
WWOX	rs117528259	chr16:79005129	chr16:78971232	A	G	0.0144	0.0303	0.0546	0.004	0.0153	intron	-	-	ENSG00000186153	WWOX	Other non-infective disorders of lymphatic vessels and lymph nodes	EFO_0007351	Neale B	UKBB	European	2017	0.002094	0.0004501	3.275e-06	+	337199	88	337111	1	risk diff	Neale-B_UKBB_EUR_2017
WWOX	rs553397368	chr16:79005304	chr16:78971407	C	G	-	-	-	-	-	intron	-	-	ENSG00000186153	WWOX	Self-reported subdural haemorrhage or haematoma	-	Neale B	UKBB	European	2017	0.002657	0.000444	2.171e-09	+	337159	140	337019	1	risk diff	Neale-B_UKBB_EUR_2017
WWOX	rs553397368	chr16:79005304	chr16:78971407	C	G	-	-	-	-	-	intron	-	-	ENSG00000186153	WWOX	Cause of death: endocarditis, valve unspecified	EFO_0000465	Neale B	UKBB	European	2017	0.0247	0.005216	2.223e-06	+	7637	8	7629	1	risk diff	Neale-B_UKBB_EUR_2017
WWOX	rs530426059	chr16:79005614	chr16:78971717	A	C	0	0	0.002	0.001	0	intron	-	-	ENSG00000186153	WWOX	Treatment with indomethacin	EFO_0007056	Neale B	UKBB	European	2017	0.003457	0.0007234	1.764e-06	+	337159	221	336938	1	risk diff	Neale-B_UKBB_EUR_2017
WWOX	rs530426059	chr16:79005614	chr16:78971717	A	C	0	0	0.002	0.001	0	intron	-	-	ENSG00000186153	WWOX	Treatment with arcoxia 60mg tablet	EFO_0007056	Neale B	UKBB	European	2017	0.002619	0.0005287	7.26e-07	+	337159	118	337041	1	risk diff	Neale-B_UKBB_EUR_2017
WWOX	rs530426059	chr16:79005614	chr16:78971717	A	C	0	0	0.002	0.001	0	intron	-	-	ENSG00000186153	WWOX	Cause of death: ischaemic cardiomyopathy	-	Neale B	UKBB	European	2017	0.03089	0.006815	5.932e-06	+	7637	10	7627	1	risk diff	Neale-B_UKBB_EUR_2017
WWOX	rs145878144	chr16:79006759	chr16:78972862	A	C	0.9992	0.9986	1	0.993	1	intron	-	-	ENSG00000186153	WWOX	Cause of death: other interstitial pulmonary diseases with fibrosis	EFO_0009448	Neale B	UKBB	European	2017	-0.08652	0.01657	1.82e-07	-	7637	96	7541	1	risk diff	Neale-B_UKBB_EUR_2017
WWOX	rs531736863	chr16:79007007	chr16:78973110	T	C	0.0008	0	0	0	0	intron	-	-	ENSG00000186153	WWOX	Cause of death: peripheral vascular disease, unspecified	EFO_0003875	Neale B	UKBB	European	2017	0.02742	0.004302	1.944e-10	+	7637	5	7632	1	risk diff	Neale-B_UKBB_EUR_2017
WWOX	rs527536777	chr16:79007150	chr16:78973253	A	G	1	1	1	1	0.999	intron	-	-	ENSG00000186153	WWOX	Treatment with quinapril	EFO_0007056	Neale B	UKBB	European	2017	-0.002188	0.0004753	4.138e-06	-	337159	139	337020	1	risk diff	Neale-B_UKBB_EUR_2017
WWOX	rs527536777	chr16:79007150	chr16:78973253	A	G	1	1	1	1	0.999	intron	-	-	ENSG00000186153	WWOX	Other complications of surgical and medical care	-	Neale B	UKBB	European	2017	-0.002174	0.0004718	4.069e-06	-	337199	137	337062	1	risk diff	Neale-B_UKBB_EUR_2017
WWOX	rs374081616	chr16:79007643	chr16:78973746	A	G	0.9992	1	1	0.998	1	intron	-	-	ENSG00000186153	WWOX	Self-reported lichen planus	EFO_1000726	Neale B	UKBB	European	2017	-0.003971	0.0007089	2.129e-08	-	337159	141	337018	1	risk diff	Neale-B_UKBB_EUR_2017
WWOX	rs374081616	chr16:79007643	chr16:78973746	A	G	0.9992	1	1	0.998	1	intron	-	-	ENSG00000186153	WWOX	Treatment with flucloxacillin	EFO_0007056	Neale B	UKBB	European	2017	-0.003693	0.0006402	8.033e-09	-	337159	115	337044	1	risk diff	Neale-B_UKBB_EUR_2017
WWOX	rs374081616	chr16:79007643	chr16:78973746	A	G	0.9992	1	1	0.998	1	intron	-	-	ENSG00000186153	WWOX	Treatment with glandosane plain spray	EFO_0007056	Neale B	UKBB	European	2017	-0.002184	0.0004814	5.686e-06	-	337159	65	337094	1	risk diff	Neale-B_UKBB_EUR_2017
WWOX	rs374081616	chr16:79007643	chr16:78973746	A	G	0.9992	1	1	0.998	1	intron	-	-	ENSG00000186153	WWOX	Treatment with dothiepin	EFO_0007056	Neale B	UKBB	European	2017	-0.004334	0.0007013	6.427e-10	-	337159	138	337021	1	risk diff	Neale-B_UKBB_EUR_2017
WWOX	rs374081616	chr16:79007643	chr16:78973746	A	G	0.9992	1	1	0.998	1	intron	-	-	ENSG00000186153	WWOX	Cause of death: follicular non-hodgkins lymphoma, unspecified	EFO_0000183;EFO_0005952	Neale B	UKBB	European	2017	-0.04472	0.009232	1.298e-06	-	7637	14	7623	1	risk diff	Neale-B_UKBB_EUR_2017
WWOX	rs374081616	chr16:79007643	chr16:78973746	A	G	0.9992	1	1	0.998	1	intron	-	-	ENSG00000186153	WWOX	Cause of death: other and unspecified cirrhosis of liver	EFO_0001422	Neale B	UKBB	European	2017	-0.08323	0.01393	2.374e-09	-	7637	32	7605	1	risk diff	Neale-B_UKBB_EUR_2017
WWOX	rs374081616	chr16:79007643	chr16:78973746	A	G	0.9992	1	1	0.998	1	intron	-	-	ENSG00000186153	WWOX	Rash and other nonspecific skin eruption	EFO_0000701	Neale B	UKBB	European	2017	-0.005013	0.0008933	2.003e-08	-	337199	224	336975	1	risk diff	Neale-B_UKBB_EUR_2017
WWOX	rs566306463	chr16:79007782	chr16:78973885	A	G	0	0.0058	0	0.003	0.001	intron	-	-	ENSG00000186153	WWOX	Treatment with oil of peppermint	EFO_0007056	Neale B	UKBB	European	2017	0.002013	0.000377	9.31e-08	+	337159	110	337049	1	risk diff	Neale-B_UKBB_EUR_2017
WWOX	rs566306463	chr16:79007782	chr16:78973885	A	G	0	0.0058	0	0.003	0.001	intron	-	-	ENSG00000186153	WWOX	Cause of death: hypertensive heart disease with heart failure	-	Neale B	UKBB	European	2017	0.03562	0.007536	2.326e-06	+	7637	22	7615	1	risk diff	Neale-B_UKBB_EUR_2017
WWOX	rs79294982	chr16:79008032	chr16:78974135	A	G	0.9281	0.9942	0.998	1	0.999	intron	-	-	ENSG00000186153	WWOX	Invasive ovarian cancer	EFO_1001516	Phelan M	28346442	European	2017	2.269	0.4633	9.706e-07	+	63347	22406	40941	63	log OR	Phelan-M_Invasive-ovarian-cancer_EUR_2017
WWOX	rs143924485	chr16:79008812	chr16:78974915	T	C	0.003	0.0014	0	0.0109	0	intron	-	-	ENSG00000186153	WWOX	Hyperhidrosis	EFO_1000712	Neale B	UKBB	European	2017	0.001361	0.0003031	7.138e-06	+	337199	77	337122	1	risk diff	Neale-B_UKBB_EUR_2017
WWOX	rs111677065	chr16:79009437	chr16:78975540	T	G	0.9992	0.9957	1	0.9781	0.9877	intron	-	-	ENSG00000186153	WWOX	Cause of death: calculus of gallbladder without cholecystitis	-	Neale B	UKBB	European	2017	-0.01363	0.002461	3.193e-08	-	7637	9	7628	1	risk diff	Neale-B_UKBB_EUR_2017
WWOX	rs567761449	chr16:79009478	chr16:78975581	T	C	-	-	-	-	-	intron	-	-	ENSG00000186153	WWOX	Self-reported undescended testicle	-	Neale B	UKBB	European	2017	-0.003288	0.0007312	6.905e-06	-	337159	142	337017	1	risk diff	Neale-B_UKBB_EUR_2017
WWOX	rs567761449	chr16:79009478	chr16:78975581	T	C	-	-	-	-	-	intron	-	-	ENSG00000186153	WWOX	Cause of death: peripheral vascular disease, unspecified	EFO_0003875	Neale B	UKBB	European	2017	-0.04487	0.00624	7.054e-13	-	7637	5	7632	1	risk diff	Neale-B_UKBB_EUR_2017
WWOX	rs567761449	chr16:79009478	chr16:78975581	T	C	-	-	-	-	-	intron	-	-	ENSG00000186153	WWOX	Cause of death: car occupant injured in unspecified traffic accident	-	Neale B	UKBB	European	2017	-0.03571	0.007904	6.349e-06	-	7637	8	7629	1	risk diff	Neale-B_UKBB_EUR_2017
WWOX	rs567761449	chr16:79009478	chr16:78975581	T	C	-	-	-	-	-	intron	-	-	ENSG00000186153	WWOX	Benign neoplasm of urinary organs	EFO_0003863	Neale B	UKBB	European	2017	-0.002952	0.0004794	7.35e-10	-	337199	61	337138	1	risk diff	Neale-B_UKBB_EUR_2017
WWOX	rs72808765	chr16:79009796	chr16:78975899	T	C	0.0008	0.0072	0.001	0.007	0.001	intron	-	-	ENSG00000186153	WWOX	Treatment with care cetirizine hayfever relief 10mg tablet	EFO_0007056	Neale B	UKBB	European	2017	0.001905	0.0003504	5.423e-08	+	337159	95	337064	1	risk diff	Neale-B_UKBB_EUR_2017
WWOX	rs72808765	chr16:79009796	chr16:78975899	T	C	0.0008	0.0072	0.001	0.007	0.001	intron	-	-	ENSG00000186153	WWOX	Cause of death: appendix	-	Neale B	UKBB	European	2017	0.02017	0.003682	4.471e-08	+	7637	5	7632	1	risk diff	Neale-B_UKBB_EUR_2017
WWOX	rs72808765	chr16:79009796	chr16:78975899	T	C	0.0008	0.0072	0.001	0.007	0.001	intron	-	-	ENSG00000186153	WWOX	Urticaria	EFO_0005531	Neale B	UKBB	European	2017	0.002278	0.0003486	6.38e-11	+	337199	94	337105	1	risk diff	Neale-B_UKBB_EUR_2017
WWOX	rs111391122	chr16:79009925	chr16:78976028	C	G	0	0.0029	0	0.006	0	intron	-	-	ENSG00000186153	WWOX	Self-reported retinal artery or vein occlusion	EFO_1001154;EFO_1001157	Neale B	UKBB	European	2017	0.001304	0.0002517	2.212e-07	+	337159	156	337003	1	risk diff	Neale-B_UKBB_EUR_2017
WWOX	rs111391122	chr16:79009925	chr16:78976028	C	G	0	0.0029	0	0.006	0	intron	-	-	ENSG00000186153	WWOX	Cause of death: pharynx, unspecified	-	Neale B	UKBB	European	2017	0.01069	0.002348	5.371e-06	+	7637	7	7630	1	risk diff	Neale-B_UKBB_EUR_2017
WWOX	rs143890688	chr16:79010002	chr16:78976105	T	C	0	0.0029	0.0615	0.003	0.0041	intron	-	-	ENSG00000186153	WWOX	Treatment with gastrocote liquid	EFO_0007056	Neale B	UKBB	European	2017	0.002857	0.0004544	3.247e-10	+	337159	68	337091	1	risk diff	Neale-B_UKBB_EUR_2017
WWOX	rs143890688	chr16:79010002	chr16:78976105	T	C	0	0.0029	0.0615	0.003	0.0041	intron	-	-	ENSG00000186153	WWOX	Cause of death: cholangitis	EFO_1001486;EFO_0004267;EFO_0004268	Neale B	UKBB	European	2017	0.04359	0.008735	6.144e-07	+	7637	10	7627	1	risk diff	Neale-B_UKBB_EUR_2017
WWOX	rs557269413	chr16:79010141	chr16:78976244	T	C	0	0	0	0.001	0.001	intron	-	-	ENSG00000186153	WWOX	Cause of death: caecum	-	Neale B	UKBB	European	2017	0.1078	0.02205	1.033e-06	+	7637	34	7603	1	risk diff	Neale-B_UKBB_EUR_2017
WWOX	rs557269413	chr16:79010141	chr16:78976244	T	C	0	0	0	0.001	0.001	intron	-	-	ENSG00000186153	WWOX	Other diseases of blood and blood-forming organs	EFO_0005803	Neale B	UKBB	European	2017	0.004146	0.0009265	7.65e-06	+	337199	181	337018	1	risk diff	Neale-B_UKBB_EUR_2017
WWOX	rs557269413	chr16:79010141	chr16:78976244	T	C	0	0	0	0.001	0.001	intron	-	-	ENSG00000186153	WWOX	Other acquired deformities of musculoskeletal system and connective tissue	EFO_1001986	Neale B	UKBB	European	2017	0.00433	0.0008846	9.85e-07	+	337199	165	337034	1	risk diff	Neale-B_UKBB_EUR_2017
WWOX	rs75446933	chr16:79010526	chr16:78976629	A	G	0	0.0043	0.004	0.0099	0	intron	-	-	ENSG00000186153	WWOX	Cause of death: home	-	Neale B	UKBB	European	2017	0.01405	0.003117	6.669e-06	+	7637	5	7632	1	risk diff	Neale-B_UKBB_EUR_2017
WWOX	rs182770792	chr16:79010576	chr16:78976679	T	C	0	0.0086	0	0.0099	0	intron	-	-	ENSG00000186153	WWOX	Treatment with trisequens tablet	EFO_0007056	Neale B	UKBB	European	2017	0.001161	0.0002223	1.774e-07	+	337159	64	337095	1	risk diff	Neale-B_UKBB_EUR_2017
WWOX	rs182770792	chr16:79010576	chr16:78976679	T	C	0	0.0086	0	0.0099	0	intron	-	-	ENSG00000186153	WWOX	Treatment with ismo - isosorbide mononitrate	EFO_0007056	Neale B	UKBB	European	2017	0.001398	0.0003018	3.589e-06	+	337159	118	337041	1	risk diff	Neale-B_UKBB_EUR_2017
WWOX	rs182770792	chr16:79010576	chr16:78976679	T	C	0	0.0086	0	0.0099	0	intron	-	-	ENSG00000186153	WWOX	Treatment with kalms tablet	EFO_0007056	Neale B	UKBB	European	2017	0.001531	0.0002591	3.438e-09	+	337159	87	337072	1	risk diff	Neale-B_UKBB_EUR_2017
WWOX	rs182770792	chr16:79010576	chr16:78976679	T	C	0	0.0086	0	0.0099	0	intron	-	-	ENSG00000186153	WWOX	Benign neoplasm of brain and other parts of central nervous system	EFO_0002422	Neale B	UKBB	European	2017	0.001706	0.0003829	8.322e-06	+	337199	190	337009	1	risk diff	Neale-B_UKBB_EUR_2017
WWOX	rs139136660	chr16:79010731	chr16:78976834	A	G	1	1	1	0.997	1	intron	-	-	ENSG00000186153	WWOX	Treatment with bendroflumethiazide+potassium 2.5mg or 7.7mmol m/r tablet	EFO_0007056	Neale B	UKBB	European	2017	-0.002716	0.0006025	6.577e-06	-	337159	82	337077	1	risk diff	Neale-B_UKBB_EUR_2017
WWOX	rs139136660	chr16:79010731	chr16:78976834	A	G	1	1	1	0.997	1	intron	-	-	ENSG00000186153	WWOX	Cause of death: urinary organ, unspecified	-	Neale B	UKBB	European	2017	-0.05343	0.008013	2.771e-11	-	7637	9	7628	1	risk diff	Neale-B_UKBB_EUR_2017
WWOX	rs139136660	chr16:79010731	chr16:78976834	A	G	1	1	1	0.997	1	intron	-	-	ENSG00000186153	WWOX	Cause of death: cerebrum, except lobes and ventricles	-	Neale B	UKBB	European	2017	-0.054	0.006531	1.592e-16	-	7637	6	7631	1	risk diff	Neale-B_UKBB_EUR_2017
WWOX	rs75766676	chr16:79010812	chr16:78976915	C	G	1	0.9971	0.9365	0.997	0.999	intron	-	-	ENSG00000186153	WWOX	Treatment with gastrocote liquid	EFO_0007056	Neale B	UKBB	European	2017	-0.002803	0.00045	4.719e-10	-	337159	68	337091	1	risk diff	Neale-B_UKBB_EUR_2017
WWOX	rs1875939	chr16:79011072	chr16:78977175	C	G	0.8086	0.9899	1	1	1	intron	-	-	ENSG00000186153	WWOX	Venous thromboembolism adjusted for sickle cell variant rs77121243 T	EFO_0004286	Heit JA	28203683	African	2017	NA	NA	8e-07	NA	-	-	-	-	-	NHGRI-EBI_GWAS_Catalog
WWOX	rs80115102	chr16:79011244	chr16:78977347	T	C	0	0.0072	0	0.007	0.0061	intron	-	-	ENSG00000186153	WWOX	Unspecified jaundice	EFO_1000739;EFO_1001068	Neale B	UKBB	European	2017	0.001189	0.0002479	1.622e-06	+	337199	213	336986	1	risk diff	Neale-B_UKBB_EUR_2017
WWOX	rs76877481	chr16:79011321	chr16:78977424	C	G	1	0.9971	0.9395	0.997	0.999	intron	-	-	ENSG00000186153	WWOX	Treatment with gastrocote liquid	EFO_0007056	Neale B	UKBB	European	2017	-0.003041	0.0004675	7.784e-11	-	337159	68	337091	1	risk diff	Neale-B_UKBB_EUR_2017
WWOX	rs762856838	chr16:79011708	chr16:78977811	T	C	-	-	-	-	-	intron	-	-	ENSG00000186153	WWOX	Treatment with balsalazide disodium	EFO_0007056	Neale B	UKBB	European	2017	0.003751	0.0006768	2.985e-08	+	337159	100	337059	1	risk diff	Neale-B_UKBB_EUR_2017
WWOX	rs762856838	chr16:79011708	chr16:78977811	T	C	-	-	-	-	-	intron	-	-	ENSG00000186153	WWOX	Cause of death: chronic myeloid leukaemia	EFO_0000339	Neale B	UKBB	European	2017	0.05754	0.007824	2.118e-13	+	7637	8	7629	1	risk diff	Neale-B_UKBB_EUR_2017
WWOX	rs762856838	chr16:79011708	chr16:78977811	T	C	-	-	-	-	-	intron	-	-	ENSG00000186153	WWOX	Cause of death: myelodysplastic syndrome, unspecified	-	Neale B	UKBB	European	2017	0.05682	0.008753	9.044e-11	+	7637	10	7627	1	risk diff	Neale-B_UKBB_EUR_2017
WWOX	rs762856838	chr16:79011708	chr16:78977811	T	C	-	-	-	-	-	intron	-	-	ENSG00000186153	WWOX	Cause of death: epilepsy, unspecified	EFO_0000474	Neale B	UKBB	European	2017	0.04658	0.01036	7.048e-06	+	7637	14	7623	1	risk diff	Neale-B_UKBB_EUR_2017
WWOX	rs762856838	chr16:79011708	chr16:78977811	T	C	-	-	-	-	-	intron	-	-	ENSG00000186153	WWOX	Cause of death: asthma, unspecified	EFO_0000270	Neale B	UKBB	European	2017	0.05684	0.008301	8.095e-12	+	7637	9	7628	1	risk diff	Neale-B_UKBB_EUR_2017
WWOX	rs762856838	chr16:79011708	chr16:78977811	T	C	-	-	-	-	-	intron	-	-	ENSG00000186153	WWOX	Unspecified nephritic syndrome	-	Neale B	UKBB	European	2017	0.004218	0.0005782	3.011e-13	+	337199	73	337126	1	risk diff	Neale-B_UKBB_EUR_2017
WWOX	rs185307666	chr16:79011791	chr16:78977894	A	G	0	0.0014	0	0.001	0	intron	-	-	ENSG00000186153	WWOX	Treatment with perindopril+indapamide	EFO_0007056	Neale B	UKBB	European	2017	0.002377	0.0005188	4.615e-06	+	337159	69	337090	1	risk diff	Neale-B_UKBB_EUR_2017
WWOX	rs185307666	chr16:79011791	chr16:78977894	A	G	0	0.0014	0	0.001	0	intron	-	-	ENSG00000186153	WWOX	Cause of death: follicular non-hodgkins lymphoma, unspecified	EFO_0000183;EFO_0005952	Neale B	UKBB	European	2017	0.04781	0.009526	5.306e-07	+	7637	14	7623	1	risk diff	Neale-B_UKBB_EUR_2017
WWOX	rs185307666	chr16:79011791	chr16:78977894	A	G	0	0.0014	0	0.001	0	intron	-	-	ENSG00000186153	WWOX	Cause of death: organ-limited amyloidosis	-	Neale B	UKBB	European	2017	0.04446	0.006728	4.179e-11	+	7637	7	7630	1	risk diff	Neale-B_UKBB_EUR_2017
WWOX	rs185307666	chr16:79011791	chr16:78977894	A	G	0	0.0014	0	0.001	0	intron	-	-	ENSG00000186153	WWOX	Cause of death: diverticular disease of intestine, part unspecified, with perforation and abscess	-	Neale B	UKBB	European	2017	0.04159	0.008053	2.476e-07	+	7637	10	7627	1	risk diff	Neale-B_UKBB_EUR_2017
WWOX	rs1566884	chr16:79011984	chr16:78978087	T	C	0.5113	0.1427	0.2937	0.0964	0.1892	intron	-	-	ENSG00000186153	WWOX	Transmission distortion	-	Meyer	22377632	European	2012	NA	NA	9.897e-06	NA	4728	-	-	-	-	GRASP
WWOX	rs543907556	chr16:79012263	chr16:78978366	T	C	-	-	-	-	-	intron	-	-	ENSG00000186153	WWOX	Treatment with pulmicort ls 50micrograms inhaler	EFO_0007056	Neale B	UKBB	European	2017	-0.006261	0.001364	4.411e-06	-	337159	513	336646	1	risk diff	Neale-B_UKBB_EUR_2017
WWOX	rs543907556	chr16:79012263	chr16:78978366	T	C	-	-	-	-	-	intron	-	-	ENSG00000186153	WWOX	Cause of death: thoracic aortic aneurysm, ruptured	-	Neale B	UKBB	European	2017	-0.05595	0.007731	5.054e-13	-	7637	7	7630	1	risk diff	Neale-B_UKBB_EUR_2017
WWOX	rs543907556	chr16:79012263	chr16:78978366	T	C	-	-	-	-	-	intron	-	-	ENSG00000186153	WWOX	Cause of death: diverticular disease of intestine, part unspecified, with perforation and abscess	-	Neale B	UKBB	European	2017	-0.06364	0.009247	6.383e-12	-	7637	10	7627	1	risk diff	Neale-B_UKBB_EUR_2017
WWOX	rs563514811	chr16:79012529	chr16:78978632	A	C	1	1	1	0.999	1	intron	-	-	ENSG00000186153	WWOX	Gamma glutamyl transferase	EFO_0004532	Prins B	28887542	European	2017	-0.23	0.05	4.911e-06	-	9961	0	9961	1	IU/l	Prins-B_GGT_EUR_2017
WWOX	rs563514811	chr16:79012529	chr16:78978632	A	C	1	1	1	0.999	1	intron	-	-	ENSG00000186153	WWOX	Self-reported lichen planus	EFO_1000726	Neale B	UKBB	European	2017	-0.003533	0.000642	3.733e-08	-	337159	141	337018	1	risk diff	Neale-B_UKBB_EUR_2017
WWOX	rs563514811	chr16:79012529	chr16:78978632	A	C	1	1	1	0.999	1	intron	-	-	ENSG00000186153	WWOX	Treatment with flucloxacillin	EFO_0007056	Neale B	UKBB	European	2017	-0.00276	0.0005798	1.945e-06	-	337159	115	337044	1	risk diff	Neale-B_UKBB_EUR_2017
WWOX	rs563514811	chr16:79012529	chr16:78978632	A	C	1	1	1	0.999	1	intron	-	-	ENSG00000186153	WWOX	Treatment with dothiepin	EFO_0007056	Neale B	UKBB	European	2017	-0.003522	0.0006351	2.937e-08	-	337159	138	337021	1	risk diff	Neale-B_UKBB_EUR_2017
WWOX	rs563514811	chr16:79012529	chr16:78978632	A	C	1	1	1	0.999	1	intron	-	-	ENSG00000186153	WWOX	Cause of death: abdominal aortic aneurysm, ruptured	-	Neale B	UKBB	European	2017	-0.06395	0.01237	2.382e-07	-	7637	33	7604	1	risk diff	Neale-B_UKBB_EUR_2017
WWOX	rs563514811	chr16:79012529	chr16:78978632	A	C	1	1	1	0.999	1	intron	-	-	ENSG00000186153	WWOX	Cause of death: other and unspecified cirrhosis of liver	EFO_0001422	Neale B	UKBB	European	2017	-0.06753	0.01218	3.047e-08	-	7637	32	7605	1	risk diff	Neale-B_UKBB_EUR_2017
WWOX	rs563514811	chr16:79012529	chr16:78978632	A	C	1	1	1	0.999	1	intron	-	-	ENSG00000186153	WWOX	Other disorders of middle ear and mastoid	EFO_1001455	Neale B	UKBB	European	2017	-0.003297	0.0007293	6.163e-06	-	337199	182	337017	1	risk diff	Neale-B_UKBB_EUR_2017
WWOX	rs116850749	chr16:79013090	chr16:78979193	C	G	1	0.9942	1	0.995	0.9949	intron	-	-	ENSG00000186153	WWOX	Treatment with capasal shampoo	EFO_0007056	Neale B	UKBB	European	2017	-0.001507	0.0003384	8.521e-06	-	337159	85	337074	1	risk diff	Neale-B_UKBB_EUR_2017
WWOX	rs183049684	chr16:79013425	chr16:78979528	T	C	0	0.0029	0	0.002	0	intron	-	-	ENSG00000186153	WWOX	Treatment with salazopyrin 500mg tablet	EFO_0007056	Neale B	UKBB	European	2017	0.004013	0.0008623	3.251e-06	+	337159	216	336943	1	risk diff	Neale-B_UKBB_EUR_2017
WWOX	rs183049684	chr16:79013425	chr16:78979528	T	C	0	0.0029	0	0.002	0	intron	-	-	ENSG00000186153	WWOX	Cause of death: cervix uteri, unspecified	-	Neale B	UKBB	European	2017	0.05092	0.007793	6.822e-11	+	7637	9	7628	1	risk diff	Neale-B_UKBB_EUR_2017
WWOX	rs183049684	chr16:79013425	chr16:78979528	T	C	0	0.0029	0	0.002	0	intron	-	-	ENSG00000186153	WWOX	Cause of death: subarachnoid haemorrhage from intracranial artery, unspecified	EFO_0000713	Neale B	UKBB	European	2017	0.03873	0.006886	1.932e-08	+	7637	7	7630	1	risk diff	Neale-B_UKBB_EUR_2017
WWOX	rs183049684	chr16:79013425	chr16:78979528	T	C	0	0.0029	0	0.002	0	intron	-	-	ENSG00000186153	WWOX	Nail disorders	-	Neale B	UKBB	European	2017	0.006621	0.001473	6.934e-06	+	337199	631	336568	1	risk diff	Neale-B_UKBB_EUR_2017
WWOX	rs71398120	chr16:79013454	chr16:78979557	T	C	0	0.0014	0	0.005	0	intron	-	-	ENSG00000186153	WWOX	Self-reported alopecia or hair loss	-	Neale B	UKBB	European	2017	0.001357	0.0002839	1.754e-06	+	337159	82	337077	1	risk diff	Neale-B_UKBB_EUR_2017
WWOX	rs71398120	chr16:79013454	chr16:78979557	T	C	0	0.0014	0	0.005	0	intron	-	-	ENSG00000186153	WWOX	Cause of death: abdominal aortic aneurysm, ruptured	-	Neale B	UKBB	European	2017	0.04072	0.008101	5.108e-07	+	7637	33	7604	1	risk diff	Neale-B_UKBB_EUR_2017
WWOX	rs542527012	chr16:79014432	chr16:78980535	A	G	0	0	0	0.001	0	intron	-	-	ENSG00000186153	WWOX	Treatment with macrogol ointment	EFO_0007056	Neale B	UKBB	European	2017	0.003153	0.0006721	2.721e-06	+	337159	88	337071	1	risk diff	Neale-B_UKBB_EUR_2017
WWOX	rs542527012	chr16:79014432	chr16:78980535	A	G	0	0	0	0.001	0	intron	-	-	ENSG00000186153	WWOX	Treatment with oxycodone hydrochloride	EFO_0007056	Neale B	UKBB	European	2017	0.003165	0.0006683	2.186e-06	+	337159	87	337072	1	risk diff	Neale-B_UKBB_EUR_2017
WWOX	rs542527012	chr16:79014432	chr16:78980535	A	G	0	0	0	0.001	0	intron	-	-	ENSG00000186153	WWOX	Cause of death: atherosclerotic heart disease	EFO_0003777	Neale B	UKBB	European	2017	0.2922	0.06481	6.594e-06	+	7637	312	7325	1	risk diff	Neale-B_UKBB_EUR_2017
WWOX	rs542527012	chr16:79014432	chr16:78980535	A	G	0	0	0	0.001	0	intron	-	-	ENSG00000186153	WWOX	Cause of death: rheumatoid arthritis, unspecified	-	Neale B	UKBB	European	2017	0.06822	0.01189	1.011e-08	+	7637	10	7627	1	risk diff	Neale-B_UKBB_EUR_2017
WWOX	rs542527012	chr16:79014432	chr16:78980535	A	G	0	0	0	0.001	0	intron	-	-	ENSG00000186153	WWOX	Cause of death: other ill-defined and unspecified causes of mortality	-	Neale B	UKBB	European	2017	0.1865	0.02369	3.98e-15	+	7637	40	7597	1	risk diff	Neale-B_UKBB_EUR_2017
WWOX	rs542527012	chr16:79014432	chr16:78980535	A	G	0	0	0	0.001	0	intron	-	-	ENSG00000186153	WWOX	Knee surgery or amputation below the knee	-	Neale B	UKBB	European	2017	0.04519	0.008217	3.829e-08	+	24008	67	23941	1	risk diff	Neale-B_UKBB_EUR_2017
WWOX	rs191658422	chr16:79014880	chr16:78980983	C	G	0	0	0	0.005	0	intron	-	-	ENSG00000186153	WWOX	Treatment with vitamin a	EFO_0007056	Neale B	UKBB	European	2017	0.002123	0.0004782	9.025e-06	+	337159	120	337039	1	risk diff	Neale-B_UKBB_EUR_2017
WWOX	rs191658422	chr16:79014880	chr16:78980983	C	G	0	0	0	0.005	0	intron	-	-	ENSG00000186153	WWOX	Cause of death: brain, unspecified	-	Neale B	UKBB	European	2017	0.0374	0.007221	2.293e-07	+	7637	10	7627	1	risk diff	Neale-B_UKBB_EUR_2017
WWOX	rs191658422	chr16:79014880	chr16:78980983	C	G	0	0	0	0.005	0	intron	-	-	ENSG00000186153	WWOX	Cause of death: rheumatoid arthritis, unspecified	-	Neale B	UKBB	European	2017	0.03837	0.00722	1.099e-07	+	7637	10	7627	1	risk diff	Neale-B_UKBB_EUR_2017
WWOX	rs144027265	chr16:79015223	chr16:78981326	A	G	0	0.0014	0	0.003	0.0031	intron	-	-	ENSG00000186153	WWOX	Treatment with vitamin k product	EFO_0007056	Neale B	UKBB	European	2017	0.001955	0.0004097	1.824e-06	+	337159	77	337082	1	risk diff	Neale-B_UKBB_EUR_2017
WWOX	rs149169535	chr16:79015709	chr16:78981812	C	G	0	0.0014	0	0.001	0.001	missense	11	V/L	-	PIH1	Cause of death: cerebrum, except lobes and ventricles	-	Neale B	UKBB	European	2017	0.02008	0.004062	7.835e-07	+	7637	6	7631	1	risk diff	Neale-B_UKBB_EUR_2017
WWOX	rs556079941	chr16:79015779	chr16:78981882	T	C	0	0.0014	0	0.003	0	intron	-	-	ENSG00000186153	WWOX	Cause of death: malignant neoplasm of gallbladder	-	Neale B	UKBB	European	2017	0.04517	0.01008	7.59e-06	+	7637	22	7615	1	risk diff	Neale-B_UKBB_EUR_2017
WWOX	rs556079941	chr16:79015779	chr16:78981882	T	C	0	0.0014	0	0.003	0	intron	-	-	ENSG00000186153	WWOX	Cause of death: chronic or unspecified with haemorrhage	-	Neale B	UKBB	European	2017	0.03368	0.007138	2.416e-06	+	7637	11	7626	1	risk diff	Neale-B_UKBB_EUR_2017
WWOX	rs556079941	chr16:79015779	chr16:78981882	T	C	0	0.0014	0	0.003	0	intron	-	-	ENSG00000186153	WWOX	Other cerebrovascular diseases	EFO_1000976	Neale B	UKBB	European	2017	0.00323	0.0007009	4.058e-06	+	337199	281	336918	1	risk diff	Neale-B_UKBB_EUR_2017
WWOX	rs116855079	chr16:79017422	chr16:78983525	T	C	0.0008	0.0029	0	0.006	0	intron	-	-	ENSG00000186153	WWOX	Self-reported shingles	EFO_0006510	Neale B	UKBB	European	2017	0.002874	0.0006449	8.325e-06	+	337159	289	336870	1	risk diff	Neale-B_UKBB_EUR_2017
WWOX	rs116855079	chr16:79017422	chr16:78983525	T	C	0.0008	0.0029	0	0.006	0	intron	-	-	ENSG00000186153	WWOX	Cause of death: multiple sclerosis	EFO_0003885	Neale B	UKBB	European	2017	0.03497	0.007732	6.214e-06	+	7637	24	7613	1	risk diff	Neale-B_UKBB_EUR_2017
WWOX	rs151042802	chr16:79017517	chr16:78983620	C	G	0	0.0058	0	0.002	0	intron	-	-	ENSG00000186153	WWOX	Self-reported respiratory infection	-	Neale B	UKBB	European	2017	0.002722	0.0005558	9.762e-07	+	337159	75	337084	1	risk diff	Neale-B_UKBB_EUR_2017
WWOX	rs151042802	chr16:79017517	chr16:78983620	C	G	0	0.0058	0	0.002	0	intron	-	-	ENSG00000186153	WWOX	Treatment with logynon tablet	EFO_0007056	Neale B	UKBB	European	2017	0.003403	0.0007619	7.974e-06	+	337159	141	337018	1	risk diff	Neale-B_UKBB_EUR_2017
WWOX	rs151042802	chr16:79017517	chr16:78983620	C	G	0	0.0058	0	0.002	0	intron	-	-	ENSG00000186153	WWOX	Treatment with formoterol	EFO_0007056	Neale B	UKBB	European	2017	0.003161	0.0006321	5.69e-07	+	337159	97	337062	1	risk diff	Neale-B_UKBB_EUR_2017
WWOX	rs151042802	chr16:79017517	chr16:78983620	C	G	0	0.0058	0	0.002	0	intron	-	-	ENSG00000186153	WWOX	Home area population density: Scotland - remote rural	-	Neale B	UKBB	European	2017	0.001356	0.0002044	3.288e-11	+	333997	10	333987	1	risk diff	Neale-B_UKBB_EUR_2017
WWOX	rs151042802	chr16:79017517	chr16:78983620	C	G	0	0.0058	0	0.002	0	intron	-	-	ENSG00000186153	WWOX	Cause of death: home	-	Neale B	UKBB	European	2017	0.04309	0.007261	3.085e-09	+	7637	9	7628	1	risk diff	Neale-B_UKBB_EUR_2017
WWOX	rs527263714	chr16:79018066	chr16:78984169	T	C	0	0.0029	0	0.002	0	intron	-	-	ENSG00000186153	WWOX	Cause of death: malignant neoplasm of ureter	-	Neale B	UKBB	European	2017	0.02494	0.005529	6.521e-06	+	7637	9	7628	1	risk diff	Neale-B_UKBB_EUR_2017
WWOX	rs527263714	chr16:79018066	chr16:78984169	T	C	0	0.0029	0	0.002	0	intron	-	-	ENSG00000186153	WWOX	Cause of death: b-cell lymphoma, unspecified	EFO_0000574	Neale B	UKBB	European	2017	0.07173	0.01055	1.156e-11	+	7637	33	7604	1	risk diff	Neale-B_UKBB_EUR_2017
WWOX	rs190838148	chr16:79018070	chr16:78984173	T	C	0.0008	0.0043	0	0.0089	0	intron	-	-	ENSG00000186153	WWOX	Treatment with desmopressin	EFO_0007056	Neale B	UKBB	European	2017	0.0007432	0.0001617	4.324e-06	+	337159	85	337074	1	risk diff	Neale-B_UKBB_EUR_2017
WWOX	rs190838148	chr16:79018070	chr16:78984173	T	C	0.0008	0.0043	0	0.0089	0	intron	-	-	ENSG00000186153	WWOX	Cause of death: peripheral vascular disease, unspecified	EFO_0003875	Neale B	UKBB	European	2017	0.008399	0.001723	1.104e-06	+	7637	5	7632	1	risk diff	Neale-B_UKBB_EUR_2017
WWOX	rs778365990	chr16:79018458	chr16:78984561	C	G	-	-	-	-	-	intron	-	-	ENSG00000186153	WWOX	Treatment with naramig 2.5mg tablet	EFO_0007056	Neale B	UKBB	European	2017	-0.005244	0.0009861	1.049e-07	-	337159	243	336916	1	risk diff	Neale-B_UKBB_EUR_2017
WWOX	rs778365990	chr16:79018458	chr16:78984561	C	G	-	-	-	-	-	intron	-	-	ENSG00000186153	WWOX	Cause of death: myelodysplastic syndrome, unspecified	-	Neale B	UKBB	European	2017	-0.04818	0.007993	1.742e-09	-	7637	10	7627	1	risk diff	Neale-B_UKBB_EUR_2017
WWOX	rs778365990	chr16:79018458	chr16:78984561	C	G	-	-	-	-	-	intron	-	-	ENSG00000186153	WWOX	Cause of death: organ-limited amyloidosis	-	Neale B	UKBB	European	2017	-0.04766	0.006681	1.068e-12	-	7637	7	7630	1	risk diff	Neale-B_UKBB_EUR_2017
WWOX	rs778365990	chr16:79018458	chr16:78984561	C	G	-	-	-	-	-	intron	-	-	ENSG00000186153	WWOX	Cause of death: home	-	Neale B	UKBB	European	2017	-0.04742	0.008388	1.635e-08	-	7637	11	7626	1	risk diff	Neale-B_UKBB_EUR_2017
WWOX	rs778365990	chr16:79018458	chr16:78984561	C	G	-	-	-	-	-	intron	-	-	ENSG00000186153	WWOX	Enlarged lymph nodes	-	Neale B	UKBB	European	2017	-0.007879	0.001651	1.822e-06	-	337199	682	336517	1	risk diff	Neale-B_UKBB_EUR_2017
WWOX	rs192242245	chr16:79019238	chr16:78985341	T	G	0	0.0029	0	0.002	0.002	intron	-	-	ENSG00000186153	WWOX	Maternal care for known or suspected foetal abnormality and damage	EFO_0009682	Neale B	UKBB	European	2017	0.002202	0.0003397	9.03e-11	+	337199	78	337121	1	risk diff	Neale-B_UKBB_EUR_2017
WWOX	rs189114402	chr16:79019985	chr16:78986088	A	G	1	0.9986	1	0.997	0.999	intron	-	-	ENSG00000186153	WWOX	Self-reported bowel or intestinal obstruction	EFO_1000989	Neale B	UKBB	European	2017	-0.002006	0.0003929	3.317e-07	-	337159	135	337024	1	risk diff	Neale-B_UKBB_EUR_2017
WWOX	rs189114402	chr16:79019985	chr16:78986088	A	G	1	0.9986	1	0.997	0.999	intron	-	-	ENSG00000186153	WWOX	Cause of death: connective and soft tissue, unspecified	EFO_0000691	Neale B	UKBB	European	2017	-0.04752	0.007478	2.202e-10	-	7637	25	7612	1	risk diff	Neale-B_UKBB_EUR_2017
WWOX	rs181146335	chr16:79020066	chr16:78986169	A	G	0	0.0029	0	0.004	0	intron	-	-	ENSG00000186153	WWOX	Cause of death: malignant neoplasm of ureter	-	Neale B	UKBB	European	2017	0.02485	0.005539	7.351e-06	+	7637	9	7628	1	risk diff	Neale-B_UKBB_EUR_2017
WWOX	rs181146335	chr16:79020066	chr16:78986169	A	G	0	0.0029	0	0.004	0	intron	-	-	ENSG00000186153	WWOX	Cause of death: b-cell lymphoma, unspecified	EFO_0000574	Neale B	UKBB	European	2017	0.07181	0.01057	1.197e-11	+	7637	33	7604	1	risk diff	Neale-B_UKBB_EUR_2017
WWOX	rs11150127	chr16:79020127	chr16:78986230	A	T	0.6672	0.8487	0.8958	0.9891	0.8149	intron	-	-	ENSG00000186153	WWOX	Cause of death: malignant neoplasm of uterus, part unspecified	-	Neale B	UKBB	European	2017	-0.01857	0.003995	3.402e-06	-	7637	23	7614	1	risk diff	Neale-B_UKBB_EUR_2017
WWOX	rs144525753	chr16:79020424	chr16:78986527	C	G	0.9992	1	1	0.998	1	intron	-	-	ENSG00000186153	WWOX	Treatment with trisequens tablet	EFO_0007056	Neale B	UKBB	European	2017	-0.002171	0.0004783	5.679e-06	-	337159	64	337095	1	risk diff	Neale-B_UKBB_EUR_2017
WWOX	rs144174325	chr16:79020891	chr16:78986994	T	C	0	0.0014	0	0.001	0	intron	-	-	ENSG00000186153	WWOX	Treatment with trisequens tablet	EFO_0007056	Neale B	UKBB	European	2017	0.002249	0.0004857	3.657e-06	+	337159	64	337095	1	risk diff	Neale-B_UKBB_EUR_2017
WWOX	rs144174325	chr16:79020891	chr16:78986994	T	C	0	0.0014	0	0.001	0	intron	-	-	ENSG00000186153	WWOX	Viral meningitis	EFO_1001236	Neale B	UKBB	European	2017	0.002726	0.0006041	6.419e-06	+	337199	99	337100	1	risk diff	Neale-B_UKBB_EUR_2017
WWOX	rs140156451	chr16:79021359	chr16:78987462	T	C	1	1	1	0.993	1	intron	-	-	ENSG00000186153	WWOX	Cause of death: tongue, unspecified	-	Neale B	UKBB	European	2017	-0.04818	0.008455	1.252e-08	-	7637	11	7626	1	risk diff	Neale-B_UKBB_EUR_2017
WWOX	rs140156451	chr16:79021359	chr16:78987462	T	C	1	1	1	0.993	1	intron	-	-	ENSG00000186153	WWOX	Cause of death: ischaemic cardiomyopathy	-	Neale B	UKBB	European	2017	-0.04798	0.008062	2.787e-09	-	7637	10	7627	1	risk diff	Neale-B_UKBB_EUR_2017
WWOX	rs140156451	chr16:79021359	chr16:78987462	T	C	1	1	1	0.993	1	intron	-	-	ENSG00000186153	WWOX	Specific personality disorders	-	Neale B	UKBB	European	2017	-0.002238	0.0004965	6.546e-06	-	337199	98	337101	1	risk diff	Neale-B_UKBB_EUR_2017
WWOX	rs140156451	chr16:79021359	chr16:78987462	T	C	1	1	1	0.993	1	intron	-	-	ENSG00000186153	WWOX	Conductive and sensorineural hearing loss	EFO_0004238	Neale B	UKBB	European	2017	-0.002986	0.00065	4.359e-06	-	337199	168	337031	1	risk diff	Neale-B_UKBB_EUR_2017
WWOX	rs140156451	chr16:79021359	chr16:78987462	T	C	1	1	1	0.993	1	intron	-	-	ENSG00000186153	WWOX	Persons encountering health services for other counselling and medical advice	EFO_0009786	Neale B	UKBB	European	2017	-0.003642	0.0006519	2.308e-08	-	337199	169	337030	1	risk diff	Neale-B_UKBB_EUR_2017
WWOX	rs79124975	chr16:79021573	chr16:78987676	T	C	0	0.0014	0	0.006	0	intron	-	-	ENSG00000186153	WWOX	Self-reported gastrointestinal bleeding	-	Neale B	UKBB	European	2017	0.00355	0.0005756	6.957e-10	+	337159	126	337033	1	risk diff	Neale-B_UKBB_EUR_2017
WWOX	rs79124975	chr16:79021573	chr16:78987676	T	C	0	0.0014	0	0.006	0	intron	-	-	ENSG00000186153	WWOX	Self-reported insomnia	EFO_0004698	Neale B	UKBB	European	2017	0.004877	0.0009184	1.097e-07	+	337159	321	336838	1	risk diff	Neale-B_UKBB_EUR_2017
WWOX	rs79124975	chr16:79021573	chr16:78987676	T	C	0	0.0014	0	0.006	0	intron	-	-	ENSG00000186153	WWOX	Self-reported fracture fibula	EFO_0009613	Neale B	UKBB	European	2017	0.004293	0.0009424	5.225e-06	+	337159	338	336821	1	risk diff	Neale-B_UKBB_EUR_2017
WWOX	rs79124975	chr16:79021573	chr16:78987676	T	C	0	0.0014	0	0.006	0	intron	-	-	ENSG00000186153	WWOX	Cause of death: other and unspecified cirrhosis of liver	EFO_0001422	Neale B	UKBB	European	2017	0.06329	0.01218	2.099e-07	+	7637	32	7605	1	risk diff	Neale-B_UKBB_EUR_2017
WWOX	rs185424256	chr16:79021574	chr16:78987677	T	C	0	0.0014	0	0.006	0	intron	-	-	ENSG00000186153	WWOX	Self-reported gastrointestinal bleeding	-	Neale B	UKBB	European	2017	0.003589	0.0005785	5.545e-10	+	337159	126	337033	1	risk diff	Neale-B_UKBB_EUR_2017
WWOX	rs185424256	chr16:79021574	chr16:78987677	T	C	0	0.0014	0	0.006	0	intron	-	-	ENSG00000186153	WWOX	Self-reported insomnia	EFO_0004698	Neale B	UKBB	European	2017	0.004934	0.0009231	9.04e-08	+	337159	321	336838	1	risk diff	Neale-B_UKBB_EUR_2017
WWOX	rs185424256	chr16:79021574	chr16:78987677	T	C	0	0.0014	0	0.006	0	intron	-	-	ENSG00000186153	WWOX	Cause of death: other and unspecified cirrhosis of liver	EFO_0001422	Neale B	UKBB	European	2017	0.06328	0.01218	2.108e-07	+	7637	32	7605	1	risk diff	Neale-B_UKBB_EUR_2017
WWOX	rs78151290	chr16:79021751	chr16:78987854	A	G	0.9985	0.8689	0.9008	0.9911	0.9611	intron	-	-	ENSG00000186153	WWOX	Cause of death: malignant neoplasm of uterus, part unspecified	-	Neale B	UKBB	European	2017	-0.02399	0.004483	8.992e-08	-	7637	23	7614	1	risk diff	Neale-B_UKBB_EUR_2017
WWOX	rs145613306	chr16:79022004	chr16:78988107	C	G	1	0.9813	1	0.9622	0.9785	intron	-	-	ENSG00000186153	WWOX	Cause of death: aortic valve disorder, unspecified	-	Neale B	UKBB	European	2017	-0.01089	0.001939	1.995e-08	-	7637	11	7626	1	risk diff	Neale-B_UKBB_EUR_2017
WWOX	rs554793579	chr16:79023270	chr16:78989373	T	C	1	0.9971	1	1	0.999	intron	-	-	ENSG00000186153	WWOX	Treatment with terbinafine	EFO_0007056	Neale B	UKBB	European	2017	-0.005097	0.001107	4.138e-06	-	337159	653	336506	1	risk diff	Neale-B_UKBB_EUR_2017
WWOX	rs554793579	chr16:79023270	chr16:78989373	T	C	1	0.9971	1	1	0.999	intron	-	-	ENSG00000186153	WWOX	Cause of death: emphysema, unspecified	-	Neale B	UKBB	European	2017	-0.04434	0.005163	1.062e-17	-	7637	9	7628	1	risk diff	Neale-B_UKBB_EUR_2017
WWOX	rs545818712	chr16:79023557	chr16:78989660	A	G	0.0008	0	0	0.001	0	intron	-	-	ENSG00000186153	WWOX	Cause of death: cervix uteri, unspecified	-	Neale B	UKBB	European	2017	0.02562	0.005548	3.932e-06	+	7637	9	7628	1	risk diff	Neale-B_UKBB_EUR_2017
WWOX	rs545818712	chr16:79023557	chr16:78989660	A	G	0.0008	0	0	0.001	0	intron	-	-	ENSG00000186153	WWOX	Other complications of labour and delivery	EFO_0002950	Neale B	UKBB	European	2017	0.002746	0.0005996	4.668e-06	+	337199	181	337018	1	risk diff	Neale-B_UKBB_EUR_2017
WWOX	rs530295742	chr16:79023877	chr16:78989980	T	C	-	-	-	-	-	intron	-	-	ENSG00000186153	WWOX	Embedded and impacted teeth	-	Neale B	UKBB	European	2017	0.00629	0.001392	6.256e-06	+	337199	1136	336063	1	risk diff	Neale-B_UKBB_EUR_2017
WWOX	rs538525529	chr16:79024581	chr16:78990684	A	G	0	0.0014	0	0.001	0	intron	-	-	ENSG00000186153	WWOX	Self-reported cancer of lip or mouth/pharynx/oral cavity	EFO_0005570;EFO_0003868	Neale B	UKBB	European	2017	0.00265	0.0005722	3.646e-06	+	337159	78	337081	1	risk diff	Neale-B_UKBB_EUR_2017
WWOX	rs538525529	chr16:79024581	chr16:78990684	A	G	0	0.0014	0	0.001	0	intron	-	-	ENSG00000186153	WWOX	Treatment with brimonidine tartrate	EFO_0007056	Neale B	UKBB	European	2017	0.003869	0.0006281	7.282e-10	+	337159	94	337065	1	risk diff	Neale-B_UKBB_EUR_2017
WWOX	rs538525529	chr16:79024581	chr16:78990684	A	G	0	0.0014	0	0.001	0	intron	-	-	ENSG00000186153	WWOX	Cause of death: cardia	EFO_1001252;EFO_0000178	Neale B	UKBB	European	2017	0.08162	0.01573	2.185e-07	+	7637	22	7615	1	risk diff	Neale-B_UKBB_EUR_2017
WWOX	rs538525529	chr16:79024581	chr16:78990684	A	G	0	0.0014	0	0.001	0	intron	-	-	ENSG00000186153	WWOX	Cause of death: cholangitis	EFO_1001486;EFO_0004267;EFO_0004268	Neale B	UKBB	European	2017	0.08069	0.01059	2.896e-14	+	7637	10	7627	1	risk diff	Neale-B_UKBB_EUR_2017
WWOX	rs538525529	chr16:79024581	chr16:78990684	A	G	0	0.0014	0	0.001	0	intron	-	-	ENSG00000186153	WWOX	Cause of death: other specified place	-	Neale B	UKBB	European	2017	0.08484	0.01005	3.61e-17	+	7637	9	7628	1	risk diff	Neale-B_UKBB_EUR_2017
WWOX	rs538525529	chr16:79024581	chr16:78990684	A	G	0	0.0014	0	0.001	0	intron	-	-	ENSG00000186153	WWOX	Abnormal involuntary movements	-	Neale B	UKBB	European	2017	0.003685	0.0007741	1.939e-06	+	337199	143	337056	1	risk diff	Neale-B_UKBB_EUR_2017
WWOX	rs72808776	chr16:79024670	chr16:78990773	C	G	0	0.0086	0	0.0119	0.002	intron	-	-	ENSG00000186153	WWOX	Cause of death: diverticular disease of intestine, part unspecified, with perforation and abscess	-	Neale B	UKBB	European	2017	0.02026	0.003766	7.698e-08	+	7637	10	7627	1	risk diff	Neale-B_UKBB_EUR_2017
WWOX	rs190242794	chr16:79024855	chr16:78990958	C	G	1	0.9986	1	0.999	1	intron	-	-	ENSG00000186153	WWOX	Treatment with migril tablet	EFO_0007056	Neale B	UKBB	European	2017	-0.00276	0.0006159	7.438e-06	-	337159	84	337075	1	risk diff	Neale-B_UKBB_EUR_2017
WWOX	rs190242794	chr16:79024855	chr16:78990958	C	G	1	0.9986	1	0.999	1	intron	-	-	ENSG00000186153	WWOX	Treatment with levocetirizine	EFO_0007056	Neale B	UKBB	European	2017	-0.005316	0.0009667	3.825e-08	-	337159	207	336952	1	risk diff	Neale-B_UKBB_EUR_2017
WWOX	rs190242794	chr16:79024855	chr16:78990958	C	G	1	0.9986	1	0.999	1	intron	-	-	ENSG00000186153	WWOX	Cause of death: cervix uteri, unspecified	-	Neale B	UKBB	European	2017	-0.05686	0.008868	1.528e-10	-	7637	9	7628	1	risk diff	Neale-B_UKBB_EUR_2017
WWOX	rs531904036	chr16:79025230	chr16:78991333	A	C	0	0.0014	0	0	0.001	intron	-	-	ENSG00000186153	WWOX	Self-reported pancreatitis	EFO_0000278	Neale B	UKBB	European	2017	0.006294	0.001419	9.136e-06	+	337159	733	336426	1	risk diff	Neale-B_UKBB_EUR_2017
WWOX	rs531904036	chr16:79025230	chr16:78991333	A	C	0	0.0014	0	0	0.001	intron	-	-	ENSG00000186153	WWOX	Treatment with acrivastine	EFO_0007056	Neale B	UKBB	European	2017	0.002298	0.0004632	7.058e-07	+	337159	78	337081	1	risk diff	Neale-B_UKBB_EUR_2017
WWOX	rs531904036	chr16:79025230	chr16:78991333	A	C	0	0.0014	0	0	0.001	intron	-	-	ENSG00000186153	WWOX	Treatment with nortriptyline	EFO_0007056	Neale B	UKBB	European	2017	0.003826	0.0007526	3.708e-07	+	337159	206	336953	1	risk diff	Neale-B_UKBB_EUR_2017
WWOX	rs531904036	chr16:79025230	chr16:78991333	A	C	0	0.0014	0	0	0.001	intron	-	-	ENSG00000186153	WWOX	Treatment with madopar 62.5 capsule	EFO_0007056	Neale B	UKBB	European	2017	0.002436	0.0005323	4.747e-06	+	337159	103	337056	1	risk diff	Neale-B_UKBB_EUR_2017
WWOX	rs531904036	chr16:79025230	chr16:78991333	A	C	0	0.0014	0	0	0.001	intron	-	-	ENSG00000186153	WWOX	Treatment with nabumetone	EFO_0007056	Neale B	UKBB	European	2017	0.00303	0.0006736	6.876e-06	+	337159	165	336994	1	risk diff	Neale-B_UKBB_EUR_2017
WWOX	rs531904036	chr16:79025230	chr16:78991333	A	C	0	0.0014	0	0	0.001	intron	-	-	ENSG00000186153	WWOX	Cause of death: tongue, unspecified	-	Neale B	UKBB	European	2017	0.04309	0.008089	1.027e-07	+	7637	11	7626	1	risk diff	Neale-B_UKBB_EUR_2017
WWOX	rs531904036	chr16:79025230	chr16:78991333	A	C	0	0.0014	0	0	0.001	intron	-	-	ENSG00000186153	WWOX	Cause of death: epilepsy, unspecified	EFO_0000474	Neale B	UKBB	European	2017	0.04089	0.009124	7.502e-06	+	7637	14	7623	1	risk diff	Neale-B_UKBB_EUR_2017
WWOX	rs531904036	chr16:79025230	chr16:78991333	A	C	0	0.0014	0	0	0.001	intron	-	-	ENSG00000186153	WWOX	Cause of death: fatty liver	EFO_0003095;EFO_0001422;EFO_0008421	Neale B	UKBB	European	2017	0.04358	0.007307	2.559e-09	+	7637	9	7628	1	risk diff	Neale-B_UKBB_EUR_2017
WWOX	rs531904036	chr16:79025230	chr16:78991333	A	C	0	0.0014	0	0	0.001	intron	-	-	ENSG00000186153	WWOX	Other benign neoplasms of connective and other soft tissue	EFO_0002422	Neale B	UKBB	European	2017	0.004142	0.0008583	1.395e-06	+	337199	268	336931	1	risk diff	Neale-B_UKBB_EUR_2017
WWOX	rs190890898	chr16:79025961	chr16:78992064	T	C	0	0	0	0.006	0	intron	-	-	ENSG00000186153	WWOX	Self-reported gastrointestinal bleeding	-	Neale B	UKBB	European	2017	0.004035	0.0006934	5.911e-09	+	337159	126	337033	1	risk diff	Neale-B_UKBB_EUR_2017
WWOX	rs190890898	chr16:79025961	chr16:78992064	T	C	0	0	0	0.006	0	intron	-	-	ENSG00000186153	WWOX	Treatment with clotrimazole	EFO_0007056	Neale B	UKBB	European	2017	0.002736	0.0005696	1.558e-06	+	337159	85	337074	1	risk diff	Neale-B_UKBB_EUR_2017
WWOX	rs190890898	chr16:79025961	chr16:78992064	T	C	0	0	0	0.006	0	intron	-	-	ENSG00000186153	WWOX	Treatment with dovonex scalp solution	EFO_0007056	Neale B	UKBB	European	2017	0.002284	0.0005169	9.932e-06	+	337159	70	337089	1	risk diff	Neale-B_UKBB_EUR_2017
WWOX	rs186970108	chr16:79027015	chr16:78993118	A	G	0	0	0	0.002	0	intron	-	-	ENSG00000186153	WWOX	Treatment with dorzolamide+timolol	EFO_0007056	Neale B	UKBB	European	2017	0.002402	0.0004364	3.682e-08	+	337159	64	337095	1	risk diff	Neale-B_UKBB_EUR_2017
WWOX	rs186970108	chr16:79027015	chr16:78993118	A	G	0	0	0	0.002	0	intron	-	-	ENSG00000186153	WWOX	Cause of death: creutzfeldt-jakob disease	EFO_0004226	Neale B	UKBB	European	2017	0.03525	0.006957	4.13e-07	+	7637	10	7627	1	risk diff	Neale-B_UKBB_EUR_2017
WWOX	rs186970108	chr16:79027015	chr16:78993118	A	G	0	0	0	0.002	0	intron	-	-	ENSG00000186153	WWOX	Cause of death: cervix uteri, unspecified	-	Neale B	UKBB	European	2017	0.03533	0.006589	8.499e-08	+	7637	9	7628	1	risk diff	Neale-B_UKBB_EUR_2017
WWOX	rs186970108	chr16:79027015	chr16:78993118	A	G	0	0	0	0.002	0	intron	-	-	ENSG00000186153	WWOX	Cause of death: congestive heart failure	EFO_0000373	Neale B	UKBB	European	2017	0.03548	0.006958	3.511e-07	+	7637	10	7627	1	risk diff	Neale-B_UKBB_EUR_2017
WWOX	rs79692918	chr16:79027095	chr16:78993198	T	C	-	-	-	-	-	intron	-	-	ENSG00000186153	WWOX	Treatment with captopril	EFO_0007056	Neale B	UKBB	European	2017	-0.002048	0.0004414	3.474e-06	-	337159	151	337008	1	risk diff	Neale-B_UKBB_EUR_2017
WWOX	rs79692918	chr16:79027095	chr16:78993198	T	C	-	-	-	-	-	intron	-	-	ENSG00000186153	WWOX	Treatment with zimovane ls 3.75mg tablet	EFO_0007056	Neale B	UKBB	European	2017	-0.002173	0.0003819	1.261e-08	-	337159	113	337046	1	risk diff	Neale-B_UKBB_EUR_2017
WWOX	rs79692918	chr16:79027095	chr16:78993198	T	C	-	-	-	-	-	intron	-	-	ENSG00000186153	WWOX	Cause of death: home	-	Neale B	UKBB	European	2017	-0.01875	0.003577	1.645e-07	-	7637	5	7632	1	risk diff	Neale-B_UKBB_EUR_2017
WWOX	rs79692918	chr16:79027095	chr16:78993198	T	C	-	-	-	-	-	intron	-	-	ENSG00000186153	WWOX	Other skin changes	-	Neale B	UKBB	European	2017	-0.001741	0.0003501	6.664e-07	-	337199	95	337104	1	risk diff	Neale-B_UKBB_EUR_2017
WWOX	rs759541848	chr16:79027165	chr16:78993268	C	G	-	-	-	-	-	intron	-	-	ENSG00000186153	WWOX	Treatment with cabergoline	EFO_0007056	Neale B	UKBB	European	2017	0.002881	0.0006171	3.041e-06	+	337159	78	337081	1	risk diff	Neale-B_UKBB_EUR_2017
WWOX	rs759541848	chr16:79027165	chr16:78993268	C	G	-	-	-	-	-	intron	-	-	ENSG00000186153	WWOX	Treatment with naramig 2.5mg tablet	EFO_0007056	Neale B	UKBB	European	2017	0.006178	0.001089	1.397e-08	+	337159	243	336916	1	risk diff	Neale-B_UKBB_EUR_2017
WWOX	rs759541848	chr16:79027165	chr16:78993268	C	G	-	-	-	-	-	intron	-	-	ENSG00000186153	WWOX	Treatment with ibandronic acid	EFO_0007056	Neale B	UKBB	European	2017	0.005546	0.00122	5.427e-06	+	337159	305	336854	1	risk diff	Neale-B_UKBB_EUR_2017
WWOX	rs759541848	chr16:79027165	chr16:78993268	C	G	-	-	-	-	-	intron	-	-	ENSG00000186153	WWOX	Cause of death: myelodysplastic syndrome, unspecified	-	Neale B	UKBB	European	2017	0.06376	0.009183	4.143e-12	+	7637	10	7627	1	risk diff	Neale-B_UKBB_EUR_2017
WWOX	rs188516928	chr16:79027481	chr16:78993584	C	G	0	0.0058	0	0.007	0.002	intron	-	-	ENSG00000186153	WWOX	Other and unspecified injuries of lower leg	EFO_0000546	Neale B	UKBB	European	2017	0.00123	0.0002627	2.863e-06	+	337199	70	337129	1	risk diff	Neale-B_UKBB_EUR_2017
WWOX	rs77776846	chr16:79027741	chr16:78993844	C	G	1	1	1	0.995	1	intron	-	-	ENSG00000186153	WWOX	Cause of death: septicaemia, unspecified	-	Neale B	UKBB	European	2017	-0.0253	0.004555	2.888e-08	-	7637	17	7620	1	risk diff	Neale-B_UKBB_EUR_2017
WWOX	rs77776846	chr16:79027741	chr16:78993844	C	G	1	1	1	0.995	1	intron	-	-	ENSG00000186153	WWOX	Cause of death: alcoholic cirrhosis of liver	EFO_1000802	Neale B	UKBB	European	2017	-0.02187	0.004422	7.743e-07	-	7637	16	7621	1	risk diff	Neale-B_UKBB_EUR_2017
WWOX	rs150498528	chr16:79028133	chr16:78994236	C	G	0.9985	0.9971	1	0.997	1	intron	-	-	ENSG00000186153	WWOX	Self-reported trigemminal neuralgia	EFO_1001219	Neale B	UKBB	European	2017	-0.003461	0.0007412	3.024e-06	-	337159	142	337017	1	risk diff	Neale-B_UKBB_EUR_2017
WWOX	rs150498528	chr16:79028133	chr16:78994236	C	G	0.9985	0.9971	1	0.997	1	intron	-	-	ENSG00000186153	WWOX	Self-reported incisional hernia	-	Neale B	UKBB	European	2017	-0.002404	0.0005054	1.961e-06	-	337159	66	337093	1	risk diff	Neale-B_UKBB_EUR_2017
WWOX	rs150498528	chr16:79028133	chr16:78994236	C	G	0.9985	0.9971	1	0.997	1	intron	-	-	ENSG00000186153	WWOX	Cause of death: ill-defined sites within the digestive system	-	Neale B	UKBB	European	2017	-0.05183	0.009174	1.659e-08	-	7637	12	7625	1	risk diff	Neale-B_UKBB_EUR_2017
WWOX	rs139216787	chr16:79028300	chr16:78994403	T	C	0.9992	0.9755	0.999	0.9801	0.9959	intron	-	-	ENSG00000186153	WWOX	Cause of death: b-cell lymphoma, unspecified	EFO_0000574	Neale B	UKBB	European	2017	-0.0213	0.004371	1.13e-06	-	7637	33	7604	1	risk diff	Neale-B_UKBB_EUR_2017
WWOX	rs142480173	chr16:79028963	chr16:78995066	T	G	0	0.0014	0	0.0089	0.0123	intron	-	-	ENSG00000186153	WWOX	Cause of death: malignant neoplasm of gallbladder	-	Neale B	UKBB	European	2017	0.03706	0.006734	3.855e-08	+	7637	22	7615	1	risk diff	Neale-B_UKBB_EUR_2017
WWOX	rs117892526	chr16:79029880	chr16:78995983	C	G	0	0.0086	0	0.008	0.0051	intron	-	-	ENSG00000186153	WWOX	Cause of death: heart failure, unspecified	EFO_0003144;EFO_0000373	Neale B	UKBB	European	2017	0.01331	0.002756	1.411e-06	+	7637	8	7629	1	risk diff	Neale-B_UKBB_EUR_2017
WWOX	rs150665031	chr16:79030862	chr16:78996965	A	T	0.0015	0.0029	0	0.005	0	intron	-	-	ENSG00000186153	WWOX	Cause of death: thoracic aortic aneurysm, ruptured	-	Neale B	UKBB	European	2017	0.0227	0.004675	1.221e-06	+	7637	7	7630	1	risk diff	Neale-B_UKBB_EUR_2017
WWOX	rs139934217	chr16:79030886	chr16:78996989	T	C	0	0.0202	0.001	0.0149	0.002	intron	-	-	ENSG00000186153	WWOX	Cause of death: pneumonitis due to food and vomit	-	Neale B	UKBB	European	2017	0.01309	0.002718	1.497e-06	+	7637	8	7629	1	risk diff	Neale-B_UKBB_EUR_2017
WWOX	rs145885186	chr16:79031066	chr16:78997169	T	C	0	0.0216	0.001	0.0149	0.002	intron	-	-	ENSG00000186153	WWOX	Cause of death: pneumonitis due to food and vomit	-	Neale B	UKBB	European	2017	0.0132	0.002731	1.361e-06	+	7637	8	7629	1	risk diff	Neale-B_UKBB_EUR_2017
WWOX	rs140142922	chr16:79032558	chr16:78998661	T	C	0.0469	0.0086	0	0.004	0	intron	-	-	ENSG00000186153	WWOX	Self-reported trigemminal neuralgia	EFO_1001219	Neale B	UKBB	European	2017	0.003217	0.000718	7.445e-06	+	337159	142	337017	1	risk diff	Neale-B_UKBB_EUR_2017
WWOX	rs140142922	chr16:79032558	chr16:78998661	T	C	0.0469	0.0086	0	0.004	0	intron	-	-	ENSG00000186153	WWOX	Self-reported incisional hernia	-	Neale B	UKBB	European	2017	0.00224	0.0004896	4.773e-06	+	337159	66	337093	1	risk diff	Neale-B_UKBB_EUR_2017
WWOX	rs140142922	chr16:79032558	chr16:78998661	T	C	0.0469	0.0086	0	0.004	0	intron	-	-	ENSG00000186153	WWOX	Cause of death: ill-defined sites within the digestive system	-	Neale B	UKBB	European	2017	0.04386	0.008474	2.334e-07	+	7637	12	7625	1	risk diff	Neale-B_UKBB_EUR_2017
WWOX	rs145673469	chr16:79032602	chr16:78998705	C	G	1	0.9986	1	0.9871	1	intron	-	-	ENSG00000186153	WWOX	Treatment with didronel 200mg tablet	EFO_0007056	Neale B	UKBB	European	2017	-0.00233	0.0005084	4.571e-06	-	337159	118	337041	1	risk diff	Neale-B_UKBB_EUR_2017
WWOX	rs145673469	chr16:79032602	chr16:78998705	C	G	1	0.9986	1	0.9871	1	intron	-	-	ENSG00000186153	WWOX	Treatment with monomax xl 60mg m or r tablet	EFO_0007056	Neale B	UKBB	European	2017	-0.002645	0.0004561	6.688e-09	-	337159	95	337064	1	risk diff	Neale-B_UKBB_EUR_2017
WWOX	rs62038696	chr16:79032685	chr16:78998788	T	G	0	0.0058	0	0.002	0.001	intron	-	-	ENSG00000186153	WWOX	Cause of death: phlebitis and thrombophlebitis of other deep vessels of lower extremities	-	Neale B	UKBB	European	2017	0.04588	0.0103	8.462e-06	+	7637	57	7580	1	risk diff	Neale-B_UKBB_EUR_2017
WWOX	rs527354340	chr16:79032946	chr16:78999049	A	G	0	0.0029	0	0.002	0.002	intron	-	-	ENSG00000186153	WWOX	Maternal care for known or suspected foetal abnormality and damage	EFO_0009682	Neale B	UKBB	European	2017	0.001969	0.0003209	8.376e-10	+	337199	78	337121	1	risk diff	Neale-B_UKBB_EUR_2017
WWOX	rs187738932	chr16:79033443	chr16:78999546	T	C	-	-	-	-	-	intron	-	-	ENSG00000186153	WWOX	Cause of death: follicular non-hodgkins lymphoma, unspecified	EFO_0000183;EFO_0005952	Neale B	UKBB	European	2017	-0.03971	0.00873	5.489e-06	-	7637	14	7623	1	risk diff	Neale-B_UKBB_EUR_2017
WWOX	rs187738932	chr16:79033443	chr16:78999546	T	C	-	-	-	-	-	intron	-	-	ENSG00000186153	WWOX	Cause of death: brain, unspecified	-	Neale B	UKBB	European	2017	-0.03692	0.007379	5.789e-07	-	7637	10	7627	1	risk diff	Neale-B_UKBB_EUR_2017
WWOX	rs187738932	chr16:79033443	chr16:78999546	T	C	-	-	-	-	-	intron	-	-	ENSG00000186153	WWOX	Cause of death: aortic stenosis	EFO_0000266	Neale B	UKBB	European	2017	-0.05918	0.01068	3.107e-08	-	7637	21	7616	1	risk diff	Neale-B_UKBB_EUR_2017
WWOX	rs187738932	chr16:79033443	chr16:78999546	T	C	-	-	-	-	-	intron	-	-	ENSG00000186153	WWOX	Cause of death: emphysema, unspecified	-	Neale B	UKBB	European	2017	-0.04051	0.006998	7.358e-09	-	7637	9	7628	1	risk diff	Neale-B_UKBB_EUR_2017
WWOX	rs187738932	chr16:79033443	chr16:78999546	T	C	-	-	-	-	-	intron	-	-	ENSG00000186153	WWOX	Emphysema	EFO_0000464	Neale B	UKBB	European	2017	-0.002911	0.0005404	7.177e-08	-	337199	92	337107	1	risk diff	Neale-B_UKBB_EUR_2017
WWOX	rs191511703	chr16:79033555	chr16:78999658	T	C	0.0015	0.0029	0	0.004	0	intron	-	-	ENSG00000186153	WWOX	Self-reported trigemminal neuralgia	EFO_1001219	Neale B	UKBB	European	2017	0.003347	0.0007297	4.5e-06	+	337159	142	337017	1	risk diff	Neale-B_UKBB_EUR_2017
WWOX	rs191511703	chr16:79033555	chr16:78999658	T	C	0.0015	0.0029	0	0.004	0	intron	-	-	ENSG00000186153	WWOX	Self-reported incisional hernia	-	Neale B	UKBB	European	2017	0.002324	0.0004975	3.009e-06	+	337159	66	337093	1	risk diff	Neale-B_UKBB_EUR_2017
WWOX	rs191511703	chr16:79033555	chr16:78999658	T	C	0.0015	0.0029	0	0.004	0	intron	-	-	ENSG00000186153	WWOX	Treatment with timodine cream	EFO_0007056	Neale B	UKBB	European	2017	0.002291	0.000505	5.697e-06	+	337159	68	337091	1	risk diff	Neale-B_UKBB_EUR_2017
WWOX	rs191511703	chr16:79033555	chr16:78999658	T	C	0.0015	0.0029	0	0.004	0	intron	-	-	ENSG00000186153	WWOX	Cause of death: ill-defined sites within the digestive system	-	Neale B	UKBB	European	2017	0.0443	0.008508	1.98e-07	+	7637	12	7625	1	risk diff	Neale-B_UKBB_EUR_2017
WWOX	rs72791506	chr16:79033967	chr16:79000070	A	G	0	0	0	0.008	0	intron	-	-	ENSG00000186153	WWOX	Treatment with felendil xl 5mg m or r tablet	EFO_0007056	Neale B	UKBB	European	2017	0.002735	0.0006191	9.977e-06	+	337159	85	337074	1	risk diff	Neale-B_UKBB_EUR_2017
WWOX	rs72791506	chr16:79033967	chr16:79000070	A	G	0	0	0	0.008	0	intron	-	-	ENSG00000186153	WWOX	Home area population density: postcode not linkable	-	Neale B	UKBB	European	2017	0.001504	0.0002352	1.592e-10	+	333997	12	333985	1	risk diff	Neale-B_UKBB_EUR_2017
WWOX	rs72791506	chr16:79033967	chr16:79000070	A	G	0	0	0	0.008	0	intron	-	-	ENSG00000186153	WWOX	Cause of death: oropharynx, unspecified	-	Neale B	UKBB	European	2017	0.05959	0.008902	2.315e-11	+	7637	10	7627	1	risk diff	Neale-B_UKBB_EUR_2017
WWOX	rs72791506	chr16:79033967	chr16:79000070	A	G	0	0	0	0.008	0	intron	-	-	ENSG00000186153	WWOX	Other congenital malformations of skin	-	Neale B	UKBB	European	2017	0.002774	0.0005455	3.663e-07	+	337199	66	337133	1	risk diff	Neale-B_UKBB_EUR_2017
WWOX	rs150020020	chr16:79034049	chr16:79000152	T	C	0.0015	0.0043	0	0.003	0	intron	-	-	ENSG00000186153	WWOX	Self-reported trigemminal neuralgia	EFO_1001219	Neale B	UKBB	European	2017	0.003301	0.000725	5.302e-06	+	337159	142	337017	1	risk diff	Neale-B_UKBB_EUR_2017
WWOX	rs150020020	chr16:79034049	chr16:79000152	T	C	0.0015	0.0043	0	0.003	0	intron	-	-	ENSG00000186153	WWOX	Self-reported incisional hernia	-	Neale B	UKBB	European	2017	0.002304	0.0004944	3.161e-06	+	337159	66	337093	1	risk diff	Neale-B_UKBB_EUR_2017
WWOX	rs150020020	chr16:79034049	chr16:79000152	T	C	0.0015	0.0043	0	0.003	0	intron	-	-	ENSG00000186153	WWOX	Cause of death: ill-defined sites within the digestive system	-	Neale B	UKBB	European	2017	0.04754	0.008794	6.667e-08	+	7637	12	7625	1	risk diff	Neale-B_UKBB_EUR_2017
WWOX	rs117247593	chr16:79034152	chr16:79000255	A	C	0.0008	0.0014	0.002	0.008	0.001	intron	-	-	ENSG00000186153	WWOX	Cause of death: cervix uteri, unspecified	-	Neale B	UKBB	European	2017	0.0141	0.002455	9.745e-09	+	7637	9	7628	1	risk diff	Neale-B_UKBB_EUR_2017
WWOX	rs117247593	chr16:79034152	chr16:79000255	A	C	0.0008	0.0014	0.002	0.008	0.001	intron	-	-	ENSG00000186153	WWOX	Cause of death: follicular non-hodgkins lymphoma, unspecified	EFO_0000183;EFO_0005952	Neale B	UKBB	European	2017	0.01371	0.003069	8.051e-06	+	7637	14	7623	1	risk diff	Neale-B_UKBB_EUR_2017
WWOX	rs148196728	chr16:79034681	chr16:79000784	T	C	0	0	0	0.001	0.002	intron	-	-	ENSG00000186153	WWOX	Treatment with forceval capsule	EFO_0007056	Neale B	UKBB	European	2017	0.003245	0.0005827	2.572e-08	+	337159	89	337070	1	risk diff	Neale-B_UKBB_EUR_2017
WWOX	rs148196728	chr16:79034681	chr16:79000784	T	C	0	0	0	0.001	0.002	intron	-	-	ENSG00000186153	WWOX	Cause of death: pharynx, unspecified	-	Neale B	UKBB	European	2017	0.06134	0.007456	2.238e-16	+	7637	7	7630	1	risk diff	Neale-B_UKBB_EUR_2017
WWOX	rs148196728	chr16:79034681	chr16:79000784	T	C	0	0	0	0.001	0.002	intron	-	-	ENSG00000186153	WWOX	Cause of death: epilepsy, unspecified	EFO_0000474	Neale B	UKBB	European	2017	0.05903	0.01056	2.328e-08	+	7637	14	7623	1	risk diff	Neale-B_UKBB_EUR_2017
WWOX	rs148196728	chr16:79034681	chr16:79000784	T	C	0	0	0	0.001	0.002	intron	-	-	ENSG00000186153	WWOX	Cause of death: home	-	Neale B	UKBB	European	2017	0.05972	0.008462	1.835e-12	+	7637	9	7628	1	risk diff	Neale-B_UKBB_EUR_2017
WWOX	rs536363015	chr16:79034837	chr16:79000940	A	C	0	0.0014	0	0	0	intron	-	-	ENSG00000186153	WWOX	Treatment with cyclizine	EFO_0007056	Neale B	UKBB	European	2017	0.003111	0.000643	1.306e-06	+	337159	120	337039	1	risk diff	Neale-B_UKBB_EUR_2017
WWOX	rs536363015	chr16:79034837	chr16:79000940	A	C	0	0.0014	0	0	0	intron	-	-	ENSG00000186153	WWOX	Cause of death: inquest adjourned death	-	Neale B	UKBB	European	2017	0.04622	0.00749	7.145e-10	+	7637	9	7628	1	risk diff	Neale-B_UKBB_EUR_2017
WWOX	rs536363015	chr16:79034837	chr16:79000940	A	C	0	0.0014	0	0	0	intron	-	-	ENSG00000186153	WWOX	Other disorders of fluid, electrolyte and acid-base balance	-	Neale B	UKBB	European	2017	0.004876	0.001015	1.542e-06	+	337199	299	336900	1	risk diff	Neale-B_UKBB_EUR_2017
WWOX	rs536363015	chr16:79034837	chr16:79000940	A	C	0	0.0014	0	0	0	intron	-	-	ENSG00000186153	WWOX	Single delivery by forceps and vacuum extractor	-	Neale B	UKBB	European	2017	0.003162	0.0005015	2.885e-10	+	337199	73	337126	1	risk diff	Neale-B_UKBB_EUR_2017
WWOX	rs576136643	chr16:79034897	chr16:79001000	A	G	-	-	-	-	-	intron	-	-	ENSG00000186153	WWOX	Treatment with timodine cream	EFO_0007056	Neale B	UKBB	European	2017	0.001883	0.0003718	4.087e-07	+	337159	68	337091	1	risk diff	Neale-B_UKBB_EUR_2017
WWOX	rs576136643	chr16:79034897	chr16:79001000	A	G	-	-	-	-	-	intron	-	-	ENSG00000186153	WWOX	Treatment with zinc product	EFO_0007056	Neale B	UKBB	European	2017	0.00954	0.002123	6.979e-06	+	337159	2232	334927	1	risk diff	Neale-B_UKBB_EUR_2017
WWOX	rs576136643	chr16:79034897	chr16:79001000	A	G	-	-	-	-	-	intron	-	-	ENSG00000186153	WWOX	Treatment with maxalt 5mg tablet	EFO_0007056	Neale B	UKBB	European	2017	0.00273	0.0006097	7.572e-06	+	337159	183	336976	1	risk diff	Neale-B_UKBB_EUR_2017
WWOX	rs576136643	chr16:79034897	chr16:79001000	A	G	-	-	-	-	-	intron	-	-	ENSG00000186153	WWOX	Cause of death: organ-limited amyloidosis	-	Neale B	UKBB	European	2017	0.03155	0.005467	8.234e-09	+	7637	7	7630	1	risk diff	Neale-B_UKBB_EUR_2017
WWOX	rs576136643	chr16:79034897	chr16:79001000	A	G	-	-	-	-	-	intron	-	-	ENSG00000186153	WWOX	Cause of death: heart failure, unspecified	EFO_0003144;EFO_0000373	Neale B	UKBB	European	2017	0.03139	0.005846	8.111e-08	+	7637	8	7629	1	risk diff	Neale-B_UKBB_EUR_2017
WWOX	rs576136643	chr16:79034897	chr16:79001000	A	G	-	-	-	-	-	intron	-	-	ENSG00000186153	WWOX	Cause of death: chronic or unspecified with haemorrhage	-	Neale B	UKBB	European	2017	0.03068	0.006857	7.786e-06	+	7637	11	7626	1	risk diff	Neale-B_UKBB_EUR_2017
WWOX	rs576136643	chr16:79034897	chr16:79001000	A	G	-	-	-	-	-	intron	-	-	ENSG00000186153	WWOX	Other disorders of thyroid	EFO_1000627	Neale B	UKBB	European	2017	0.001906	0.0003772	4.333e-07	+	337199	70	337129	1	risk diff	Neale-B_UKBB_EUR_2017
WWOX	rs79706011	chr16:79035176	chr16:79001279	C	G	-	-	-	-	-	intron	-	-	ENSG00000186153	WWOX	Cause of death: chronic myeloid leukaemia	EFO_0000339	Neale B	UKBB	European	2017	-0.01137	0.002559	9.021e-06	-	7637	8	7629	1	risk diff	Neale-B_UKBB_EUR_2017
WWOX	rs527990394	chr16:79035753	chr16:79001856	C	G	0	0.0014	0	0	0	intron	-	-	ENSG00000186153	WWOX	Treatment with cyclizine	EFO_0007056	Neale B	UKBB	European	2017	0.003121	0.0006437	1.247e-06	+	337159	120	337039	1	risk diff	Neale-B_UKBB_EUR_2017
WWOX	rs527990394	chr16:79035753	chr16:79001856	C	G	0	0.0014	0	0	0	intron	-	-	ENSG00000186153	WWOX	Cause of death: inquest adjourned death	-	Neale B	UKBB	European	2017	0.04621	0.007488	7.16e-10	+	7637	9	7628	1	risk diff	Neale-B_UKBB_EUR_2017
WWOX	rs527990394	chr16:79035753	chr16:79001856	C	G	0	0.0014	0	0	0	intron	-	-	ENSG00000186153	WWOX	Other disorders of fluid, electrolyte and acid-base balance	-	Neale B	UKBB	European	2017	0.004892	0.001016	1.464e-06	+	337199	299	336900	1	risk diff	Neale-B_UKBB_EUR_2017
WWOX	rs527990394	chr16:79035753	chr16:79001856	C	G	0	0.0014	0	0	0	intron	-	-	ENSG00000186153	WWOX	Single delivery by forceps and vacuum extractor	-	Neale B	UKBB	European	2017	0.00317	0.000502	2.701e-10	+	337199	73	337126	1	risk diff	Neale-B_UKBB_EUR_2017
WWOX	rs80187896	chr16:79036050	chr16:79002153	A	G	0.0182	0.0058	0.001	0.0139	0.0102	intron	-	-	ENSG00000186153	WWOX	Self-reported thyroid goitre	EFO_0004283	Neale B	UKBB	European	2017	0.00148	0.0003276	6.281e-06	+	337159	322	336837	1	risk diff	Neale-B_UKBB_EUR_2017
WWOX	rs190744737	chr16:79036409	chr16:79002512	T	C	0.0038	0.0029	0	0.003	0	intron	-	-	ENSG00000186153	WWOX	Self-reported trigemminal neuralgia	EFO_1001219	Neale B	UKBB	European	2017	0.003464	0.0007425	3.087e-06	+	337159	142	337017	1	risk diff	Neale-B_UKBB_EUR_2017
WWOX	rs190744737	chr16:79036409	chr16:79002512	T	C	0.0038	0.0029	0	0.003	0	intron	-	-	ENSG00000186153	WWOX	Self-reported incisional hernia	-	Neale B	UKBB	European	2017	0.002405	0.0005063	2.027e-06	+	337159	66	337093	1	risk diff	Neale-B_UKBB_EUR_2017
WWOX	rs190744737	chr16:79036409	chr16:79002512	T	C	0.0038	0.0029	0	0.003	0	intron	-	-	ENSG00000186153	WWOX	Cause of death: ill-defined sites within the digestive system	-	Neale B	UKBB	European	2017	0.04894	0.008927	4.324e-08	+	7637	12	7625	1	risk diff	Neale-B_UKBB_EUR_2017
WWOX	rs190744737	chr16:79036409	chr16:79002512	T	C	0.0038	0.0029	0	0.003	0	intron	-	-	ENSG00000186153	WWOX	Schizoaffective disorders	EFO_0005411	Neale B	UKBB	European	2017	0.002432	0.0004746	2.981e-07	+	337199	58	337141	1	risk diff	Neale-B_UKBB_EUR_2017
WWOX	rs776656113	chr16:79036912	chr16:79003015	A	G	-	-	-	-	-	intron	-	-	ENSG00000186153	WWOX	Treatment with calcium+ergocalciferol tablet	EFO_0007056	Neale B	UKBB	European	2017	0.00279	0.0005992	3.21e-06	+	337159	151	337008	1	risk diff	Neale-B_UKBB_EUR_2017
WWOX	rs776656113	chr16:79036912	chr16:79003015	A	G	-	-	-	-	-	intron	-	-	ENSG00000186153	WWOX	Treatment with epaderm ointment	EFO_0007056	Neale B	UKBB	European	2017	0.003349	0.0006947	1.433e-06	+	337159	203	336956	1	risk diff	Neale-B_UKBB_EUR_2017
WWOX	rs776656113	chr16:79036912	chr16:79003015	A	G	-	-	-	-	-	intron	-	-	ENSG00000186153	WWOX	Cause of death: other and unspecified t-cell lymphomas	EFO_0000574	Neale B	UKBB	European	2017	0.03236	0.006289	2.737e-07	+	7637	9	7628	1	risk diff	Neale-B_UKBB_EUR_2017
WWOX	rs776656113	chr16:79036912	chr16:79003015	A	G	-	-	-	-	-	intron	-	-	ENSG00000186153	WWOX	Cause of death: urinary tract infection, site not specified	EFO_0003103	Neale B	UKBB	European	2017	0.06455	0.009355	5.61e-12	+	7637	20	7617	1	risk diff	Neale-B_UKBB_EUR_2017
WWOX	rs776656113	chr16:79036912	chr16:79003015	A	G	-	-	-	-	-	intron	-	-	ENSG00000186153	WWOX	Cause of death: car occupant injured in unspecified traffic accident	-	Neale B	UKBB	European	2017	0.03234	0.005926	4.962e-08	+	7637	8	7629	1	risk diff	Neale-B_UKBB_EUR_2017
WWOX	rs776656113	chr16:79036912	chr16:79003015	A	G	-	-	-	-	-	intron	-	-	ENSG00000186153	WWOX	Gastric ulcer	EFO_0009454	Neale B	UKBB	European	2017	0.008069	0.001721	2.754e-06	+	337199	1251	335948	1	risk diff	Neale-B_UKBB_EUR_2017
WWOX	rs145801535	chr16:79037631	chr16:79003734	T	G	0	0	0	0.006	0	intron	-	-	ENSG00000186153	WWOX	Treatment with imodium 2mg capsule	EFO_0007056	Neale B	UKBB	European	2017	0.001583	0.0003079	2.719e-07	+	337159	176	336983	1	risk diff	Neale-B_UKBB_EUR_2017
WWOX	rs145801535	chr16:79037631	chr16:79003734	T	G	0	0	0	0.006	0	intron	-	-	ENSG00000186153	WWOX	Cause of death: septicaemia, unspecified	-	Neale B	UKBB	European	2017	0.02254	0.004314	1.793e-07	+	7637	17	7620	1	risk diff	Neale-B_UKBB_EUR_2017
WWOX	rs118014203	chr16:79038834	chr16:79004937	T	C	0	0.0014	0	0.008	0.001	intron	-	-	ENSG00000186153	WWOX	Self-reported incisional hernia	-	Neale B	UKBB	European	2017	0.001795	0.0004045	9.17e-06	+	337159	66	337093	1	risk diff	Neale-B_UKBB_EUR_2017
WWOX	rs118014203	chr16:79038834	chr16:79004937	T	C	0	0.0014	0	0.008	0.001	intron	-	-	ENSG00000186153	WWOX	Cause of death: acute vascular disorders of intestine	-	Neale B	UKBB	European	2017	0.02911	0.006291	3.777e-06	+	7637	10	7627	1	risk diff	Neale-B_UKBB_EUR_2017
WWOX	rs118014203	chr16:79038834	chr16:79004937	T	C	0	0.0014	0	0.008	0.001	intron	-	-	ENSG00000186153	WWOX	Cause of death: unspecified place	-	Neale B	UKBB	European	2017	0.02876	0.005629	3.323e-07	+	7637	8	7629	1	risk diff	Neale-B_UKBB_EUR_2017
WWOX	rs56892093	chr16:79038966	chr16:79005069	A	G	0.2231	0.2118	0.2351	0.0915	0.2464	intron	-	-	ENSG00000186153	WWOX	Family history of malignant neoplasm	EFO_0009640	Neale B	UKBB	European	2017	0.0005999	0.0001273	2.442e-06	+	337199	326	336873	1	risk diff	Neale-B_UKBB_EUR_2017
WWOX	rs191790287	chr16:79039338	chr16:79005441	A	G	1	1	1	0.999	0.999	intron	-	-	ENSG00000186153	WWOX	Treatment with raloxifene hydrochloride	EFO_0007056	Neale B	UKBB	European	2017	-0.002675	0.0005626	1.996e-06	-	337159	218	336941	1	risk diff	Neale-B_UKBB_EUR_2017
WWOX	rs2347082	chr16:79039344	chr16:79005447	T	C	0.6248	0.9856	0.999	0.996	0.8814	intron	-	-	ENSG00000186153	WWOX	Cause of death: alzheimers disease, unspecified	EFO_0000249	Neale B	UKBB	European	2017	-0.05162	0.01009	3.194e-07	-	7637	28	7609	1	risk diff	Neale-B_UKBB_EUR_2017
WWOX	rs2347082	chr16:79039344	chr16:79005447	T	C	0.6248	0.9856	0.999	0.996	0.8814	intron	-	-	ENSG00000186153	WWOX	Cause of death: home	-	Neale B	UKBB	European	2017	-0.02715	0.004675	6.579e-09	-	7637	6	7631	1	risk diff	Neale-B_UKBB_EUR_2017
WWOX	rs2347082	chr16:79039344	chr16:79005447	T	C	0.6248	0.9856	0.999	0.996	0.8814	intron	-	-	ENSG00000186153	WWOX	Labour and delivery complicated by umbilical cord complications	EFO_0002950	Neale B	UKBB	European	2017	-0.002633	0.0004808	4.351e-08	-	337199	128	337071	1	risk diff	Neale-B_UKBB_EUR_2017
WWOX	rs11644322	chr16:79039600	chr16:79005703	T	C	0.0703	0.245	0.4722	0.2326	0.2607	intron	-	-	ENSG00000186153	WWOX	Overall survival in pancreatic cancer patients treated with gemcitabine	NCIT_C125201	Innocenti F	22142827	European	2011	NA	NA	4.21e-06	NA	294	-	-	-	-	GRASP
WWOX	rs57521144	chr16:79039622	chr16:79005725	A	G	0.7436	0.987	0.999	0.996	0.8814	intron	-	-	ENSG00000186153	WWOX	Cause of death: alzheimers disease, unspecified	EFO_0000249	Neale B	UKBB	European	2017	-0.06898	0.01155	2.46e-09	-	7637	28	7609	1	risk diff	Neale-B_UKBB_EUR_2017
WWOX	rs57521144	chr16:79039622	chr16:79005725	A	G	0.7436	0.987	0.999	0.996	0.8814	intron	-	-	ENSG00000186153	WWOX	Cause of death: home	-	Neale B	UKBB	European	2017	-0.03596	0.005352	1.968e-11	-	7637	6	7631	1	risk diff	Neale-B_UKBB_EUR_2017
WWOX	rs57521144	chr16:79039622	chr16:79005725	A	G	0.7436	0.987	0.999	0.996	0.8814	intron	-	-	ENSG00000186153	WWOX	Acute and subacute endocarditis	EFO_0000465	Neale B	UKBB	European	2017	-0.00205	0.0004541	6.339e-06	-	337199	89	337110	1	risk diff	Neale-B_UKBB_EUR_2017
WWOX	rs57521144	chr16:79039622	chr16:79005725	A	G	0.7436	0.987	0.999	0.996	0.8814	intron	-	-	ENSG00000186153	WWOX	Labour and delivery complicated by umbilical cord complications	EFO_0002950	Neale B	UKBB	European	2017	-0.003446	0.0005444	2.459e-10	-	337199	128	337071	1	risk diff	Neale-B_UKBB_EUR_2017
WWOX	rs58373874	chr16:79039910	chr16:79006013	A	G	0.121	0.0058	0.001	0.002	0.1166	intron	-	-	ENSG00000186153	WWOX	Cause of death: home	-	Neale B	UKBB	European	2017	0.06206	0.006984	7.787e-19	+	7637	6	7631	1	risk diff	Neale-B_UKBB_EUR_2017
WWOX	rs58373874	chr16:79039910	chr16:79006013	A	G	0.121	0.0058	0.001	0.002	0.1166	intron	-	-	ENSG00000186153	WWOX	Knee surgery or amputation below the knee	-	Neale B	UKBB	European	2017	0.03557	0.007319	1.181e-06	+	24008	67	23941	1	risk diff	Neale-B_UKBB_EUR_2017
WWOX	rs58373874	chr16:79039910	chr16:79006013	A	G	0.121	0.0058	0.001	0.002	0.1166	intron	-	-	ENSG00000186153	WWOX	Other coagulation defects	-	Neale B	UKBB	European	2017	0.002579	0.0005704	6.134e-06	+	337199	77	337122	1	risk diff	Neale-B_UKBB_EUR_2017
WWOX	rs58373874	chr16:79039910	chr16:79006013	A	G	0.121	0.0058	0.001	0.002	0.1166	intron	-	-	ENSG00000186153	WWOX	Excessive vomiting in pregnancy	EFO_1000971	Neale B	UKBB	European	2017	0.003789	0.0007852	1.394e-06	+	337199	146	337053	1	risk diff	Neale-B_UKBB_EUR_2017
WWOX	rs58373874	chr16:79039910	chr16:79006013	A	G	0.121	0.0058	0.001	0.002	0.1166	intron	-	-	ENSG00000186153	WWOX	Labour and delivery complicated by umbilical cord complications	EFO_0002950	Neale B	UKBB	European	2017	0.003779	0.0007352	2.757e-07	+	337199	128	337071	1	risk diff	Neale-B_UKBB_EUR_2017
WWOX	rs150769013	chr16:79039943	chr16:79006046	T	C	0	0.0086	0	0.002	0.0072	intron	-	-	ENSG00000186153	WWOX	Treatment with volsaid retard 75mg m or r tablet	EFO_0007056	Neale B	UKBB	European	2017	0.001678	0.0003411	8.685e-07	+	337159	64	337095	1	risk diff	Neale-B_UKBB_EUR_2017
WWOX	rs150769013	chr16:79039943	chr16:79006046	T	C	0	0.0086	0	0.002	0.0072	intron	-	-	ENSG00000186153	WWOX	Cause of death: perforation of intestine	EFO_1000987	Neale B	UKBB	European	2017	0.02765	0.00619	8.038e-06	+	7637	10	7627	1	risk diff	Neale-B_UKBB_EUR_2017
WWOX	rs150769013	chr16:79039943	chr16:79006046	T	C	0	0.0086	0	0.002	0.0072	intron	-	-	ENSG00000186153	WWOX	Cause of death: home	-	Neale B	UKBB	European	2017	0.02779	0.005871	2.245e-06	+	7637	9	7628	1	risk diff	Neale-B_UKBB_EUR_2017
WWOX	rs150769013	chr16:79039943	chr16:79006046	T	C	0	0.0086	0	0.002	0.0072	intron	-	-	ENSG00000186153	WWOX	Knee surgery or amputation above the knee	-	Neale B	UKBB	European	2017	0.02348	0.00489	1.592e-06	+	24008	62	23946	1	risk diff	Neale-B_UKBB_EUR_2017
WWOX	rs113496184	chr16:79040104	chr16:79006207	T	G	0.0098	0.0317	0.001	0.0298	0.0123	intron	-	-	ENSG00000186153	WWOX	3 hydroxy 1 methylpropylmercapturic acid levels in smokers	EFO_0004318;EFO_0007015	Park SL	26053186	Mixed	2015	NA	NA	2e-07	NA	-	-	-	-	-	NHGRI-EBI_GWAS_Catalog
WWOX	rs552870644	chr16:79040511	chr16:79006614	T	G	1	1	1	0.999	1	intron	-	-	ENSG00000186153	WWOX	Treatment with trisequens tablet	EFO_0007056	Neale B	UKBB	European	2017	-0.002463	0.0005285	3.151e-06	-	337159	64	337095	1	risk diff	Neale-B_UKBB_EUR_2017
WWOX	rs552870644	chr16:79040511	chr16:79006614	T	G	1	1	1	0.999	1	intron	-	-	ENSG00000186153	WWOX	Treatment with fluvastatin	EFO_0007056	Neale B	UKBB	European	2017	-0.003903	0.0008381	3.201e-06	-	337159	161	336998	1	risk diff	Neale-B_UKBB_EUR_2017
WWOX	rs552870644	chr16:79040511	chr16:79006614	T	G	1	1	1	0.999	1	intron	-	-	ENSG00000186153	WWOX	Treatment with coversyl plus 4mg or 1.25mg tablet	EFO_0007056	Neale B	UKBB	European	2017	-0.002789	0.0005683	9.177e-07	-	337159	74	337085	1	risk diff	Neale-B_UKBB_EUR_2017
WWOX	rs552870644	chr16:79040511	chr16:79006614	T	G	1	1	1	0.999	1	intron	-	-	ENSG00000186153	WWOX	Cause of death: aortic stenosis	EFO_0000266	Neale B	UKBB	European	2017	-0.05636	0.01271	9.371e-06	-	7637	21	7616	1	risk diff	Neale-B_UKBB_EUR_2017
WWOX	rs552870644	chr16:79040511	chr16:79006614	T	G	1	1	1	0.999	1	intron	-	-	ENSG00000186153	WWOX	Cause of death: diverticular disease of intestine, part unspecified, with perforation and abscess	-	Neale B	UKBB	European	2017	-0.04916	0.008772	2.171e-08	-	7637	10	7627	1	risk diff	Neale-B_UKBB_EUR_2017
WWOX	rs552870644	chr16:79040511	chr16:79006614	T	G	1	1	1	0.999	1	intron	-	-	ENSG00000186153	WWOX	Other disorders of eustachian tube	EFO_0009667	Neale B	UKBB	European	2017	-0.002682	0.0005945	6.437e-06	-	337199	81	337118	1	risk diff	Neale-B_UKBB_EUR_2017
WWOX	rs756994019	chr16:79040593	chr16:79006696	A	G	-	-	-	-	-	intron	-	-	ENSG00000186153	WWOX	Self-reported renal or kidney failure	EFO_0003884	Neale B	UKBB	European	2017	0.003629	0.0008078	7.054e-06	+	337159	156	337003	1	risk diff	Neale-B_UKBB_EUR_2017
WWOX	rs756994019	chr16:79040593	chr16:79006696	A	G	-	-	-	-	-	intron	-	-	ENSG00000186153	WWOX	Treatment with estradot 25micrograms patch	EFO_0007056	Neale B	UKBB	European	2017	0.00337	0.0005052	2.54e-11	+	337159	61	337098	1	risk diff	Neale-B_UKBB_EUR_2017
WWOX	rs756994019	chr16:79040593	chr16:79006696	A	G	-	-	-	-	-	intron	-	-	ENSG00000186153	WWOX	Cause of death: chronic or unspecified with haemorrhage	-	Neale B	UKBB	European	2017	0.04926	0.008557	8.933e-09	+	7637	11	7626	1	risk diff	Neale-B_UKBB_EUR_2017
WWOX	rs756994019	chr16:79040593	chr16:79006696	A	G	-	-	-	-	-	intron	-	-	ENSG00000186153	WWOX	Cause of death: perforation of intestine	EFO_1000987	Neale B	UKBB	European	2017	0.04939	0.00816	1.496e-09	+	7637	10	7627	1	risk diff	Neale-B_UKBB_EUR_2017
WWOX	rs756994019	chr16:79040593	chr16:79006696	A	G	-	-	-	-	-	intron	-	-	ENSG00000186153	WWOX	Cause of death: alcoholic cirrhosis of liver	EFO_1000802	Neale B	UKBB	European	2017	0.04693	0.01032	5.534e-06	+	7637	16	7621	1	risk diff	Neale-B_UKBB_EUR_2017
WWOX	rs112515112	chr16:79040745	chr16:79006848	T	C	1	1	1	0.999	1	intron	-	-	ENSG00000186153	WWOX	Cause of death: pharynx, unspecified	-	Neale B	UKBB	European	2017	-0.02932	0.004003	2.682e-13	-	7637	7	7630	1	risk diff	Neale-B_UKBB_EUR_2017
WWOX	rs112515112	chr16:79040745	chr16:79006848	T	C	1	1	1	0.999	1	intron	-	-	ENSG00000186153	WWOX	Cause of death: cardia	EFO_1001252;EFO_0000178	Neale B	UKBB	European	2017	-0.03144	0.007105	9.764e-06	-	7637	22	7615	1	risk diff	Neale-B_UKBB_EUR_2017
WWOX	rs111555196	chr16:79041446	chr16:79007549	A	G	1	0.9957	1	0.992	0.998	intron	-	-	ENSG00000186153	WWOX	Cause of death: malignant neoplasm of uterus, part unspecified	-	Neale B	UKBB	European	2017	-0.0231	0.005119	6.506e-06	-	7637	23	7614	1	risk diff	Neale-B_UKBB_EUR_2017
WWOX	rs78744701	chr16:79041608	chr16:79007711	A	G	0	0.0014	0	0.005	0	intron	-	-	ENSG00000186153	WWOX	Cause of death: other and unspecified t-cell lymphomas	EFO_0000574	Neale B	UKBB	European	2017	0.02865	0.005881	1.13e-06	+	7637	9	7628	1	risk diff	Neale-B_UKBB_EUR_2017
WWOX	rs78744701	chr16:79041608	chr16:79007711	A	G	0	0.0014	0	0.005	0	intron	-	-	ENSG00000186153	WWOX	Cause of death: chronic myeloid leukaemia	EFO_0000339	Neale B	UKBB	European	2017	0.03203	0.005542	7.776e-09	+	7637	8	7629	1	risk diff	Neale-B_UKBB_EUR_2017
WWOX	rs115462384	chr16:79041745	chr16:79007848	C	G	0.9304	0.9986	0.999	0.998	0.8865	intron	-	-	ENSG00000186153	WWOX	Cause of death: home	-	Neale B	UKBB	European	2017	-0.06037	0.006905	2.743e-18	-	7637	6	7631	1	risk diff	Neale-B_UKBB_EUR_2017
WWOX	rs115462384	chr16:79041745	chr16:79007848	C	G	0.9304	0.9986	0.999	0.998	0.8865	intron	-	-	ENSG00000186153	WWOX	Knee surgery or amputation below the knee	-	Neale B	UKBB	European	2017	-0.03628	0.007381	8.929e-07	-	24008	67	23941	1	risk diff	Neale-B_UKBB_EUR_2017
WWOX	rs115462384	chr16:79041745	chr16:79007848	C	G	0.9304	0.9986	0.999	0.998	0.8865	intron	-	-	ENSG00000186153	WWOX	Other erythematous conditions	EFO_0000701	Neale B	UKBB	European	2017	-0.002633	0.0005734	4.368e-06	-	337199	77	337122	1	risk diff	Neale-B_UKBB_EUR_2017
WWOX	rs115462384	chr16:79041745	chr16:79007848	C	G	0.9304	0.9986	0.999	0.998	0.8865	intron	-	-	ENSG00000186153	WWOX	Excessive vomiting in pregnancy	EFO_1000971	Neale B	UKBB	European	2017	-0.003878	0.0007893	8.964e-07	-	337199	146	337053	1	risk diff	Neale-B_UKBB_EUR_2017
WWOX	rs115462384	chr16:79041745	chr16:79007848	C	G	0.9304	0.9986	0.999	0.998	0.8865	intron	-	-	ENSG00000186153	WWOX	Labour and delivery complicated by umbilical cord complications	EFO_0002950	Neale B	UKBB	European	2017	-0.003891	0.000739	1.403e-07	-	337199	128	337071	1	risk diff	Neale-B_UKBB_EUR_2017
WWOX	rs28445852	chr16:79042001	chr16:79008104	A	G	0.5507	0.9769	0.997	0.9841	0.8763	intron	-	-	ENSG00000186153	WWOX	Self-reported thyroid goitre	EFO_0004283	Neale B	UKBB	European	2017	-0.001501	0.0003123	1.53e-06	-	337159	322	336837	1	risk diff	Neale-B_UKBB_EUR_2017
WWOX	rs76984594	chr16:79042320	chr16:79008423	C	G	0.9818	0.9942	0.998	0.9861	0.9898	intron	-	-	ENSG00000186153	WWOX	Self-reported thyroid goitre	EFO_0004283	Neale B	UKBB	European	2017	-0.001547	0.0003317	3.106e-06	-	337159	322	336837	1	risk diff	Neale-B_UKBB_EUR_2017
WWOX	rs8057993	chr16:79042375	chr16:79008478	A	C	0.5507	0.9769	0.997	0.9841	0.8732	intron	-	-	ENSG00000186153	WWOX	Self-reported thyroid goitre	EFO_0004283	Neale B	UKBB	European	2017	-0.001524	0.0003206	2e-06	-	337159	322	336837	1	risk diff	Neale-B_UKBB_EUR_2017
WWOX	rs7500296	chr16:79042381	chr16:79008484	T	C	0.0643	0.0043	0	0	0	intron	-	-	ENSG00000186153	WWOX	Cause of death: follicular non-hodgkins lymphoma, unspecified	EFO_0000183;EFO_0005952	Neale B	UKBB	European	2017	0.04139	0.008901	3.381e-06	+	7637	14	7623	1	risk diff	Neale-B_UKBB_EUR_2017
WWOX	rs7500296	chr16:79042381	chr16:79008484	T	C	0.0643	0.0043	0	0	0	intron	-	-	ENSG00000186153	WWOX	Cause of death: brain, unspecified	-	Neale B	UKBB	European	2017	0.04186	0.007521	2.696e-08	+	7637	10	7627	1	risk diff	Neale-B_UKBB_EUR_2017
WWOX	rs7500296	chr16:79042381	chr16:79008484	T	C	0.0643	0.0043	0	0	0	intron	-	-	ENSG00000186153	WWOX	Cause of death: aortic stenosis	EFO_0000266	Neale B	UKBB	European	2017	0.06177	0.01089	1.453e-08	+	7637	21	7616	1	risk diff	Neale-B_UKBB_EUR_2017
WWOX	rs7500296	chr16:79042381	chr16:79008484	T	C	0.0643	0.0043	0	0	0	intron	-	-	ENSG00000186153	WWOX	Cause of death: emphysema, unspecified	-	Neale B	UKBB	European	2017	0.04228	0.007135	3.247e-09	+	7637	9	7628	1	risk diff	Neale-B_UKBB_EUR_2017
WWOX	rs7500296	chr16:79042381	chr16:79008484	T	C	0.0643	0.0043	0	0	0	intron	-	-	ENSG00000186153	WWOX	Emphysema	EFO_0000464	Neale B	UKBB	European	2017	0.002946	0.0005423	5.539e-08	+	337199	92	337107	1	risk diff	Neale-B_UKBB_EUR_2017
WWOX	rs554807685	chr16:79042582	chr16:79008685	C	G	1	0.9986	1	1	0.9836	intron	-	-	ENSG00000186153	WWOX	Self-reported thalassaemia	-	Neale B	UKBB	European	2017	-0.0009859	0.0002132	3.773e-06	-	337159	41	337118	1	risk diff	Neale-B_UKBB_EUR_2017
WWOX	rs554807685	chr16:79042582	chr16:79008685	C	G	1	0.9986	1	1	0.9836	intron	-	-	ENSG00000186153	WWOX	Other disorders involving the immune mechanism	EFO_0000540	Neale B	UKBB	European	2017	-0.001575	0.0003124	4.626e-07	-	337199	88	337111	1	risk diff	Neale-B_UKBB_EUR_2017
WWOX	rs8056763	chr16:79042732	chr16:79008835	T	G	0.4236	0.0202	0.003	0.0159	0.1268	intron	-	-	ENSG00000186153	WWOX	Self-reported thyroid goitre	EFO_0004283	Neale B	UKBB	European	2017	0.001406	0.0003131	7.062e-06	+	337159	322	336837	1	risk diff	Neale-B_UKBB_EUR_2017
WWOX	rs12103272	chr16:79042951	chr16:79009054	A	G	0.4213	0.0202	0.003	0.0159	0.1268	intron	-	-	ENSG00000186153	WWOX	Self-reported thyroid goitre	EFO_0004283	Neale B	UKBB	European	2017	0.00153	0.000321	1.887e-06	+	337159	322	336837	1	risk diff	Neale-B_UKBB_EUR_2017
WWOX	rs13338622	chr16:79043240	chr16:79009343	A	G	0.4213	0.0202	0.003	0.0159	0.1268	intron	-	-	ENSG00000186153	WWOX	Self-reported thyroid goitre	EFO_0004283	Neale B	UKBB	European	2017	0.001408	0.0003132	6.964e-06	+	337159	322	336837	1	risk diff	Neale-B_UKBB_EUR_2017
WWOX	rs1862842	chr16:79043727	chr16:79009830	A	G	0.9644	0.7291	0.7192	0.9225	0.7526	intron	-	-	ENSG00000186153	WWOX	Family history of malignant neoplasm	EFO_0009640	Neale B	UKBB	European	2017	-0.000652	0.0001323	8.232e-07	-	337199	326	336873	1	risk diff	Neale-B_UKBB_EUR_2017
WWOX	rs143619567	chr16:79043747	chr16:79009850	A	C	0	0.0159	0	0.0119	0.001	intron	-	-	ENSG00000186153	WWOX	Cause of death: urinary organ, unspecified	-	Neale B	UKBB	European	2017	0.01022	0.00214	1.815e-06	+	7637	9	7628	1	risk diff	Neale-B_UKBB_EUR_2017
WWOX	rs74032484	chr16:79044125	chr16:79010228	T	C	0.7663	0.9899	0.998	0.998	0.8814	intron	-	-	ENSG00000186153	WWOX	Treatment with lacri-lube eye ointment	EFO_0007056	Neale B	UKBB	European	2017	-0.005028	0.001115	6.544e-06	-	337159	475	336684	1	risk diff	Neale-B_UKBB_EUR_2017
WWOX	rs74032484	chr16:79044125	chr16:79010228	T	C	0.7663	0.9899	0.998	0.998	0.8814	intron	-	-	ENSG00000186153	WWOX	Cause of death: alzheimers disease, unspecified	EFO_0000249	Neale B	UKBB	European	2017	-0.09003	0.01312	7.265e-12	-	7637	28	7609	1	risk diff	Neale-B_UKBB_EUR_2017
WWOX	rs74032484	chr16:79044125	chr16:79010228	T	C	0.7663	0.9899	0.998	0.998	0.8814	intron	-	-	ENSG00000186153	WWOX	Cause of death: home	-	Neale B	UKBB	European	2017	-0.04578	0.006078	5.56e-14	-	7637	6	7631	1	risk diff	Neale-B_UKBB_EUR_2017
WWOX	rs74032484	chr16:79044125	chr16:79010228	T	C	0.7663	0.9899	0.998	0.998	0.8814	intron	-	-	ENSG00000186153	WWOX	Acute and subacute endocarditis	EFO_0000465	Neale B	UKBB	European	2017	-0.002349	0.0004831	1.163e-06	-	337199	89	337110	1	risk diff	Neale-B_UKBB_EUR_2017
WWOX	rs74032484	chr16:79044125	chr16:79010228	T	C	0.7663	0.9899	0.998	0.998	0.8814	intron	-	-	ENSG00000186153	WWOX	Long labour	EFO_0009682	Neale B	UKBB	European	2017	-0.006881	0.001511	5.285e-06	-	337199	875	336324	1	risk diff	Neale-B_UKBB_EUR_2017
WWOX	rs74032484	chr16:79044125	chr16:79010228	T	C	0.7663	0.9899	0.998	0.998	0.8814	intron	-	-	ENSG00000186153	WWOX	Labour and delivery complicated by umbilical cord complications	EFO_0002950	Neale B	UKBB	European	2017	-0.003928	0.0005792	1.182e-11	-	337199	128	337071	1	risk diff	Neale-B_UKBB_EUR_2017
WWOX	rs115159431	chr16:79044151	chr16:79010254	A	G	0.0371	0.0072	0.001	0.0159	0.0102	intron	-	-	ENSG00000186153	WWOX	Self-reported thyroid goitre	EFO_0004283	Neale B	UKBB	European	2017	0.001523	0.0003303	4.002e-06	+	337159	322	336837	1	risk diff	Neale-B_UKBB_EUR_2017
WWOX	rs141649151	chr16:79044517	chr16:79010620	A	G	1	0.9957	1	0.997	1	intron	-	-	ENSG00000186153	WWOX	Cause of death: urinary organ, unspecified	-	Neale B	UKBB	European	2017	-0.02648	0.004083	9.352e-11	-	7637	9	7628	1	risk diff	Neale-B_UKBB_EUR_2017
WWOX	rs74032493	chr16:79044597	chr16:79010700	T	C	0.2632	0.0173	0.005	0.0159	0.1053	intron	-	-	ENSG00000186153	WWOX	Self-reported thyroid goitre	EFO_0004283	Neale B	UKBB	European	2017	0.001522	0.0003219	2.246e-06	+	337159	322	336837	1	risk diff	Neale-B_UKBB_EUR_2017
WWOX	rs767421621	chr16:79044601	chr16:79010704	A	G	-	-	-	-	-	intron	-	-	ENSG00000186153	WWOX	Treatment with timodine cream	EFO_0007056	Neale B	UKBB	European	2017	0.001757	0.0003887	6.185e-06	+	337159	68	337091	1	risk diff	Neale-B_UKBB_EUR_2017
WWOX	rs767421621	chr16:79044601	chr16:79010704	A	G	-	-	-	-	-	intron	-	-	ENSG00000186153	WWOX	Treatment with maxalt 5mg tablet	EFO_0007056	Neale B	UKBB	European	2017	0.002896	0.0006375	5.543e-06	+	337159	183	336976	1	risk diff	Neale-B_UKBB_EUR_2017
WWOX	rs767421621	chr16:79044601	chr16:79010704	A	G	-	-	-	-	-	intron	-	-	ENSG00000186153	WWOX	Cause of death: organ-limited amyloidosis	-	Neale B	UKBB	European	2017	0.03554	0.00579	8.763e-10	+	7637	7	7630	1	risk diff	Neale-B_UKBB_EUR_2017
WWOX	rs767421621	chr16:79044601	chr16:79010704	A	G	-	-	-	-	-	intron	-	-	ENSG00000186153	WWOX	Cause of death: heart failure, unspecified	EFO_0003144;EFO_0000373	Neale B	UKBB	European	2017	0.03533	0.006192	1.2e-08	+	7637	8	7629	1	risk diff	Neale-B_UKBB_EUR_2017
WWOX	rs767421621	chr16:79044601	chr16:79010704	A	G	-	-	-	-	-	intron	-	-	ENSG00000186153	WWOX	Other disorders of thyroid	EFO_1000627	Neale B	UKBB	European	2017	0.0028	0.0003943	1.242e-12	+	337199	70	337129	1	risk diff	Neale-B_UKBB_EUR_2017
WWOX	rs73569107	chr16:79044895	chr16:79010998	T	C	0.0151	0.0014	0	0	0	intron	-	-	ENSG00000186153	WWOX	Self-reported cardiomyopathy	EFO_0000318	Neale B	UKBB	European	2017	0.005005	0.00105	1.879e-06	+	337159	284	336875	1	risk diff	Neale-B_UKBB_EUR_2017
WWOX	rs73569107	chr16:79044895	chr16:79010998	T	C	0.0151	0.0014	0	0	0	intron	-	-	ENSG00000186153	WWOX	Treatment with calcium+ergocalciferol tablet	EFO_0007056	Neale B	UKBB	European	2017	0.003601	0.0007659	2.57e-06	+	337159	151	337008	1	risk diff	Neale-B_UKBB_EUR_2017
WWOX	rs73569107	chr16:79044895	chr16:79010998	T	C	0.0151	0.0014	0	0	0	intron	-	-	ENSG00000186153	WWOX	Treatment with procyclidine	EFO_0007056	Neale B	UKBB	European	2017	0.003473	0.0007161	1.236e-06	+	337159	132	337027	1	risk diff	Neale-B_UKBB_EUR_2017
WWOX	rs73569107	chr16:79044895	chr16:79010998	T	C	0.0151	0.0014	0	0	0	intron	-	-	ENSG00000186153	WWOX	Cause of death: cerebrum, except lobes and ventricles	-	Neale B	UKBB	European	2017	0.08785	0.008279	4.017e-26	+	7637	6	7631	1	risk diff	Neale-B_UKBB_EUR_2017
WWOX	rs2550730	chr16:79044992	chr16:79011095	T	C	0.8533	0.6628	0.8403	0.3757	0.6687	intron	-	-	ENSG00000186153	WWOX	Treatment with trimethoprim	EFO_0007056	Neale B	UKBB	European	2017	-0.0003633	7.97e-05	5.142e-06	-	337159	344	336815	1	risk diff	Neale-B_UKBB_EUR_2017
WWOX	rs536487730	chr16:79045202	chr16:79011305	A	C	-	-	-	-	-	intron	-	-	ENSG00000186153	WWOX	Home area population density: Scotland large urban area	-	Neale B	UKBB	European	2017	-0.03625	0.00713	3.695e-07	-	333997	18867	315130	1	risk diff	Neale-B_UKBB_EUR_2017
WWOX	rs183460646	chr16:79045262	chr16:79011365	T	C	0	0.0101	0	0.001	0.001	intron	-	-	ENSG00000186153	WWOX	Cause of death: urinary organ, unspecified	-	Neale B	UKBB	European	2017	0.01846	0.003412	6.5e-08	+	7637	9	7628	1	risk diff	Neale-B_UKBB_EUR_2017
WWOX	rs549599559	chr16:79045484	chr16:79011587	T	G	-	-	-	-	-	intron	-	-	ENSG00000186153	WWOX	Self-reported cardiomyopathy	EFO_0000318	Neale B	UKBB	European	2017	0.004842	0.000987	9.292e-07	+	337159	284	336875	1	risk diff	Neale-B_UKBB_EUR_2017
WWOX	rs549599559	chr16:79045484	chr16:79011587	T	G	-	-	-	-	-	intron	-	-	ENSG00000186153	WWOX	Treatment with procyclidine	EFO_0007056	Neale B	UKBB	European	2017	0.003023	0.0006731	7.084e-06	+	337159	132	337027	1	risk diff	Neale-B_UKBB_EUR_2017
WWOX	rs549599559	chr16:79045484	chr16:79011587	T	G	-	-	-	-	-	intron	-	-	ENSG00000186153	WWOX	Treatment with evorel conti patch	EFO_0007056	Neale B	UKBB	European	2017	0.005117	0.00114	7.129e-06	+	337159	379	336780	1	risk diff	Neale-B_UKBB_EUR_2017
WWOX	rs549599559	chr16:79045484	chr16:79011587	T	G	-	-	-	-	-	intron	-	-	ENSG00000186153	WWOX	Cause of death: cerebrum, except lobes and ventricles	-	Neale B	UKBB	European	2017	0.08034	0.007931	5.819e-24	+	7637	6	7631	1	risk diff	Neale-B_UKBB_EUR_2017
WWOX	rs761514013	chr16:79045635	chr16:79011738	C	G	-	-	-	-	-	intron	-	-	ENSG00000186153	WWOX	Cause of death: brain, unspecified	-	Neale B	UKBB	European	2017	-0.03426	0.007114	1.496e-06	-	7637	10	7627	1	risk diff	Neale-B_UKBB_EUR_2017
WWOX	rs761514013	chr16:79045635	chr16:79011738	C	G	-	-	-	-	-	intron	-	-	ENSG00000186153	WWOX	Cause of death: aortic stenosis	EFO_0000266	Neale B	UKBB	European	2017	-0.07451	0.01028	4.629e-13	-	7637	21	7616	1	risk diff	Neale-B_UKBB_EUR_2017
WWOX	rs761514013	chr16:79045635	chr16:79011738	C	G	-	-	-	-	-	intron	-	-	ENSG00000186153	WWOX	Cause of death: emphysema, unspecified	-	Neale B	UKBB	European	2017	-0.03762	0.006746	2.551e-08	-	7637	9	7628	1	risk diff	Neale-B_UKBB_EUR_2017
WWOX	rs761514013	chr16:79045635	chr16:79011738	C	G	-	-	-	-	-	intron	-	-	ENSG00000186153	WWOX	Emphysema	EFO_0000464	Neale B	UKBB	European	2017	-0.002924	0.0005415	6.647e-08	-	337199	92	337107	1	risk diff	Neale-B_UKBB_EUR_2017
WWOX	rs117702520	chr16:79045885	chr16:79011988	T	C	0.0008	0.0014	0	0.0109	0	intron	-	-	ENSG00000186153	WWOX	Cause of death: intracerebral haemorrhage, unspecified	-	Neale B	UKBB	European	2017	0.0365	0.008169	7.992e-06	+	7637	57	7580	1	risk diff	Neale-B_UKBB_EUR_2017
WWOX	rs117702520	chr16:79045885	chr16:79011988	T	C	0.0008	0.0014	0	0.0109	0	intron	-	-	ENSG00000186153	WWOX	Cause of death: thoracic aortic aneurysm, ruptured	-	Neale B	UKBB	European	2017	0.01348	0.002872	2.751e-06	+	7637	7	7630	1	risk diff	Neale-B_UKBB_EUR_2017
WWOX	rs62040076	chr16:79046755	chr16:79012858	T	C	0.0015	0.0346	0	0.0497	0.0051	intron	-	-	ENSG00000186153	WWOX	Treatment with cardicor 1.25mg tablet	EFO_0007056	Neale B	UKBB	European	2017	0.0007205	0.0001616	8.307e-06	+	337159	315	336844	1	risk diff	Neale-B_UKBB_EUR_2017
WWOX	rs140210451	chr16:79047486	chr16:79013589	T	C	0.0015	0.0014	0	0.002	0	intron	-	-	ENSG00000186153	WWOX	Self-reported trigemminal neuralgia	EFO_1001219	Neale B	UKBB	European	2017	0.00407	0.0007522	6.263e-08	+	337159	142	337017	1	risk diff	Neale-B_UKBB_EUR_2017
WWOX	rs140210451	chr16:79047486	chr16:79013589	T	C	0.0015	0.0014	0	0.002	0	intron	-	-	ENSG00000186153	WWOX	Cause of death: ill-defined sites within the digestive system	-	Neale B	UKBB	European	2017	0.04647	0.008691	9.225e-08	+	7637	12	7625	1	risk diff	Neale-B_UKBB_EUR_2017
WWOX	rs140210451	chr16:79047486	chr16:79013589	T	C	0.0015	0.0014	0	0.002	0	intron	-	-	ENSG00000186153	WWOX	Other disorders of thyroid	EFO_1000627	Neale B	UKBB	European	2017	0.00245	0.0005282	3.517e-06	+	337199	70	337129	1	risk diff	Neale-B_UKBB_EUR_2017
WWOX	rs140210451	chr16:79047486	chr16:79013589	T	C	0.0015	0.0014	0	0.002	0	intron	-	-	ENSG00000186153	WWOX	Schizoaffective disorders	EFO_0005411	Neale B	UKBB	European	2017	0.00236	0.0004808	9.194e-07	+	337199	58	337141	1	risk diff	Neale-B_UKBB_EUR_2017
WWOX	rs140210451	chr16:79047486	chr16:79013589	T	C	0.0015	0.0014	0	0.002	0	intron	-	-	ENSG00000186153	WWOX	Diabetes mellitus in pregnancy	-	Neale B	UKBB	European	2017	0.002438	0.0005467	8.187e-06	+	337199	75	337124	1	risk diff	Neale-B_UKBB_EUR_2017
WWOX	rs570089153	chr16:79048507	chr16:79014610	T	C	0	0	0	0.003	0	intron	-	-	ENSG00000186153	WWOX	Self-reported fracture radius	EFO_0003957	Neale B	UKBB	European	2017	0.003897	0.0007639	3.371e-07	+	337159	149	337010	1	risk diff	Neale-B_UKBB_EUR_2017
WWOX	rs570089153	chr16:79048507	chr16:79014610	T	C	0	0	0	0.003	0	intron	-	-	ENSG00000186153	WWOX	Treatment with nortriptyline	EFO_0007056	Neale B	UKBB	European	2017	0.00415	0.0008981	3.826e-06	+	337159	206	336953	1	risk diff	Neale-B_UKBB_EUR_2017
WWOX	rs570089153	chr16:79048507	chr16:79014610	T	C	0	0	0	0.003	0	intron	-	-	ENSG00000186153	WWOX	Treatment with potassium product	EFO_0007056	Neale B	UKBB	European	2017	0.002575	0.0005123	5.013e-07	+	337159	67	337092	1	risk diff	Neale-B_UKBB_EUR_2017
WWOX	rs570089153	chr16:79048507	chr16:79014610	T	C	0	0	0	0.003	0	intron	-	-	ENSG00000186153	WWOX	Treatment with rosiglitazone 1mg or metformin 500mg tablet	EFO_0007056	Neale B	UKBB	European	2017	0.005537	0.0007351	5.004e-14	+	337159	138	337021	1	risk diff	Neale-B_UKBB_EUR_2017
WWOX	rs570089153	chr16:79048507	chr16:79014610	T	C	0	0	0	0.003	0	intron	-	-	ENSG00000186153	WWOX	Cause of death: myelodysplastic syndrome, unspecified	-	Neale B	UKBB	European	2017	0.05445	0.008689	3.89e-10	+	7637	10	7627	1	risk diff	Neale-B_UKBB_EUR_2017
WWOX	rs570089153	chr16:79048507	chr16:79014610	T	C	0	0	0	0.003	0	intron	-	-	ENSG00000186153	WWOX	Cause of death: calculus of gallbladder without cholecystitis	-	Neale B	UKBB	European	2017	0.03896	0.008255	2.403e-06	+	7637	9	7628	1	risk diff	Neale-B_UKBB_EUR_2017
WWOX	rs570089153	chr16:79048507	chr16:79014610	T	C	0	0	0	0.003	0	intron	-	-	ENSG00000186153	WWOX	Sexual dysfunction, not caused by organic disorder or disease	EFO_0004714	Neale B	UKBB	European	2017	0.003249	0.0006351	3.116e-07	+	337199	103	337096	1	risk diff	Neale-B_UKBB_EUR_2017
WWOX	rs534932068	chr16:79048647	chr16:79014750	A	G	-	-	-	-	-	intron	-	-	ENSG00000186153	WWOX	Treatment with rhumalgan 25mg e or c tablet	EFO_0007056	Neale B	UKBB	European	2017	-0.002748	0.0004483	8.814e-10	-	337159	68	337091	1	risk diff	Neale-B_UKBB_EUR_2017
WWOX	rs534932068	chr16:79048647	chr16:79014750	A	G	-	-	-	-	-	intron	-	-	ENSG00000186153	WWOX	Treatment with cialis 20mg tablet	EFO_0007056	Neale B	UKBB	European	2017	-0.002592	0.0005854	9.567e-06	-	337159	116	337043	1	risk diff	Neale-B_UKBB_EUR_2017
WWOX	rs534932068	chr16:79048647	chr16:79014750	A	G	-	-	-	-	-	intron	-	-	ENSG00000186153	WWOX	Cause of death: cerebrum, except lobes and ventricles	-	Neale B	UKBB	European	2017	-0.04057	0.005665	8.721e-13	-	7637	6	7631	1	risk diff	Neale-B_UKBB_EUR_2017
WWOX	rs12918345	chr16:79048673	chr16:79014776	A	G	0.9977	0.9957	1	0.9791	0.9939	intron	-	-	ENSG00000186153	WWOX	Self-reported vitiligo	EFO_0004208	Neale B	UKBB	European	2017	-0.0006044	0.0001258	1.564e-06	-	337159	95	337064	1	risk diff	Neale-B_UKBB_EUR_2017
WWOX	rs150120995	chr16:79048703	chr16:79014806	T	G	0.0227	0.0101	0.002	0.001	0.0634	intron	-	-	ENSG00000186153	WWOX	Self-reported cellulitis	EFO_0003035	Neale B	UKBB	European	2017	0.002314	0.0004653	6.572e-07	+	337159	211	336948	1	risk diff	Neale-B_UKBB_EUR_2017
WWOX	rs150120995	chr16:79048703	chr16:79014806	T	G	0.0227	0.0101	0.002	0.001	0.0634	intron	-	-	ENSG00000186153	WWOX	Cause of death: home	-	Neale B	UKBB	European	2017	0.01408	0.003114	6.269e-06	+	7637	5	7632	1	risk diff	Neale-B_UKBB_EUR_2017
WWOX	rs150120995	chr16:79048703	chr16:79014806	T	G	0.0227	0.0101	0.002	0.001	0.0634	intron	-	-	ENSG00000186153	WWOX	Systemic sclerosis	EFO_0000717	Neale B	UKBB	European	2017	0.00121	0.0002288	1.248e-07	+	337199	51	337148	1	risk diff	Neale-B_UKBB_EUR_2017
WWOX	rs142322470	chr16:79049264	chr16:79015367	T	C	0.9773	0.9899	0.998	0.998	0.9335	intron	-	-	ENSG00000186153	WWOX	Treatment with trisequens tablet	EFO_0007056	Neale B	UKBB	European	2017	-0.001062	0.0002275	3.015e-06	-	337159	64	337095	1	risk diff	Neale-B_UKBB_EUR_2017
WWOX	rs142322470	chr16:79049264	chr16:79015367	T	C	0.9773	0.9899	0.998	0.998	0.9335	intron	-	-	ENSG00000186153	WWOX	Cause of death: hypertensive heart disease with heart failure	-	Neale B	UKBB	European	2017	-0.03065	0.005753	1.021e-07	-	7637	22	7615	1	risk diff	Neale-B_UKBB_EUR_2017
WWOX	rs142322470	chr16:79049264	chr16:79015367	T	C	0.9773	0.9899	0.998	0.998	0.9335	intron	-	-	ENSG00000186153	WWOX	Types of physical activity in last 4 weeks: heavy diy	EFO_0008002	Neale B	UKBB	European	2017	0.03582	0.008021	7.952e-06	+	335599	147922	187677	1	risk diff	Neale-B_UKBB_EUR_2017
WWOX	rs142322470	chr16:79049264	chr16:79015367	T	C	0.9773	0.9899	0.998	0.998	0.9335	intron	-	-	ENSG00000186153	WWOX	Systemic sclerosis	EFO_0000717	Neale B	UKBB	European	2017	-0.0009187	0.0002031	6.082e-06	-	337199	51	337148	1	risk diff	Neale-B_UKBB_EUR_2017
WWOX	rs78196495	chr16:79049358	chr16:79015461	T	C	1	1	1	0.999	1	intron	-	-	ENSG00000186153	WWOX	Treatment with fluvastatin	EFO_0007056	Neale B	UKBB	European	2017	-0.003311	0.0007465	9.173e-06	-	337159	161	336998	1	risk diff	Neale-B_UKBB_EUR_2017
WWOX	rs78196495	chr16:79049358	chr16:79015461	T	C	1	1	1	0.999	1	intron	-	-	ENSG00000186153	WWOX	Cause of death: diverticular disease of intestine, part unspecified, with perforation and abscess	-	Neale B	UKBB	European	2017	-0.05032	0.008298	1.386e-09	-	7637	10	7627	1	risk diff	Neale-B_UKBB_EUR_2017
WWOX	rs189829299	chr16:79049701	chr16:79015804	A	T	0.0008	0.0014	0	0.001	0	intron	-	-	ENSG00000186153	WWOX	Treatment with terazosin	EFO_0007056	Neale B	UKBB	European	2017	0.003501	0.0006668	1.512e-07	+	337159	117	337042	1	risk diff	Neale-B_UKBB_EUR_2017
WWOX	rs189829299	chr16:79049701	chr16:79015804	A	T	0.0008	0.0014	0	0.001	0	intron	-	-	ENSG00000186153	WWOX	Treatment with viagra 25mg tablet	EFO_0007056	Neale B	UKBB	European	2017	0.00349	0.0006376	4.417e-08	+	337159	107	337052	1	risk diff	Neale-B_UKBB_EUR_2017
WWOX	rs189829299	chr16:79049701	chr16:79015804	A	T	0.0008	0.0014	0	0.001	0	intron	-	-	ENSG00000186153	WWOX	Treatment with levocetirizine	EFO_0007056	Neale B	UKBB	European	2017	0.004583	0.0008869	2.37e-07	+	337159	207	336952	1	risk diff	Neale-B_UKBB_EUR_2017
WWOX	rs189829299	chr16:79049701	chr16:79015804	A	T	0.0008	0.0014	0	0.001	0	intron	-	-	ENSG00000186153	WWOX	Cause of death: cervix uteri, unspecified	-	Neale B	UKBB	European	2017	0.05642	0.008683	8.682e-11	+	7637	9	7628	1	risk diff	Neale-B_UKBB_EUR_2017
WWOX	rs189829299	chr16:79049701	chr16:79015804	A	T	0.0008	0.0014	0	0.001	0	intron	-	-	ENSG00000186153	WWOX	Cause of death: emphysema, unspecified	-	Neale B	UKBB	European	2017	0.04796	0.008708	3.766e-08	+	7637	9	7628	1	risk diff	Neale-B_UKBB_EUR_2017
WWOX	rs189829299	chr16:79049701	chr16:79015804	A	T	0.0008	0.0014	0	0.001	0	intron	-	-	ENSG00000186153	WWOX	Cause of death: other specified respiratory disorders	-	Neale B	UKBB	European	2017	0.04871	0.005786	4.551e-17	+	7637	4	7633	1	risk diff	Neale-B_UKBB_EUR_2017
WWOX	rs189829299	chr16:79049701	chr16:79015804	A	T	0.0008	0.0014	0	0.001	0	intron	-	-	ENSG00000186153	WWOX	Injury of muscle and tendon at wrist and hand level	EFO_0000546	Neale B	UKBB	European	2017	0.006931	0.001448	1.71e-06	+	337199	553	336646	1	risk diff	Neale-B_UKBB_EUR_2017
WWOX	rs140392578	chr16:79049802	chr16:79015905	T	C	0	0.0029	0	0.003	0	intron	-	-	ENSG00000186153	WWOX	Cause of death: emphysema, unspecified	-	Neale B	UKBB	European	2017	0.0497	0.00544	8.217e-20	+	7637	9	7628	1	risk diff	Neale-B_UKBB_EUR_2017
WWOX	rs149042573	chr16:79049926	chr16:79016029	T	G	0.0234	0.0101	0.002	0.001	0.0613	intron	-	-	ENSG00000186153	WWOX	Self-reported cellulitis	EFO_0003035	Neale B	UKBB	European	2017	0.002325	0.0004667	6.299e-07	+	337159	211	336948	1	risk diff	Neale-B_UKBB_EUR_2017
WWOX	rs149042573	chr16:79049926	chr16:79016029	T	G	0.0234	0.0101	0.002	0.001	0.0613	intron	-	-	ENSG00000186153	WWOX	Cause of death: home	-	Neale B	UKBB	European	2017	0.01405	0.003112	6.379e-06	+	7637	5	7632	1	risk diff	Neale-B_UKBB_EUR_2017
WWOX	rs149042573	chr16:79049926	chr16:79016029	T	G	0.0234	0.0101	0.002	0.001	0.0613	intron	-	-	ENSG00000186153	WWOX	Systemic sclerosis	EFO_0000717	Neale B	UKBB	European	2017	0.001218	0.0002295	1.119e-07	+	337199	51	337148	1	risk diff	Neale-B_UKBB_EUR_2017
WWOX	rs150278679	chr16:79050553	chr16:79016656	C	G	1	0.9957	1	0.996	1	intron	-	-	ENSG00000186153	WWOX	Cause of death: connective and soft tissue, unspecified	EFO_0000691	Neale B	UKBB	European	2017	-0.03121	0.006807	4.609e-06	-	7637	25	7612	1	risk diff	Neale-B_UKBB_EUR_2017
WWOX	rs117527580	chr16:79050992	chr16:79017095	A	G	0	0.0014	0	0.0139	0.0041	intron	-	-	ENSG00000186153	WWOX	Cause of death: anus, unspecified	-	Neale B	UKBB	European	2017	0.01555	0.003431	5.962e-06	+	7637	15	7622	1	risk diff	Neale-B_UKBB_EUR_2017
WWOX	rs117527580	chr16:79050992	chr16:79017095	A	G	0	0.0014	0	0.0139	0.0041	intron	-	-	ENSG00000186153	WWOX	Cause of death: other and unspecified intestinal obstruction	-	Neale B	UKBB	European	2017	0.01109	0.002346	2.296e-06	+	7637	7	7630	1	risk diff	Neale-B_UKBB_EUR_2017
WWOX	rs184354036	chr16:79051168	chr16:79017271	A	G	1	0.9899	1	0.999	0.999	intron	-	-	ENSG00000186153	WWOX	Cause of death: urinary organ, unspecified	-	Neale B	UKBB	European	2017	-0.01936	0.003573	6.199e-08	-	7637	9	7628	1	risk diff	Neale-B_UKBB_EUR_2017
WWOX	rs151001639	chr16:79051230	chr16:79017333	A	G	0.9932	1	1	0.998	1	intron	-	-	ENSG00000186153	WWOX	Treatment with oestrogel 1.25g gel	EFO_0007056	Neale B	UKBB	European	2017	-0.002672	0.0004735	1.665e-08	-	337159	76	337083	1	risk diff	Neale-B_UKBB_EUR_2017
WWOX	rs151001639	chr16:79051230	chr16:79017333	A	G	0.9932	1	1	0.998	1	intron	-	-	ENSG00000186153	WWOX	Cause of death: myelodysplastic syndrome, unspecified	-	Neale B	UKBB	European	2017	-0.04069	0.007403	4.004e-08	-	7637	10	7627	1	risk diff	Neale-B_UKBB_EUR_2017
WWOX	rs151001639	chr16:79051230	chr16:79017333	A	G	0.9932	1	1	0.998	1	intron	-	-	ENSG00000186153	WWOX	Cause of death: vascular dementia, unspecified	-	Neale B	UKBB	European	2017	-0.04083	0.007764	1.493e-07	-	7637	11	7626	1	risk diff	Neale-B_UKBB_EUR_2017
WWOX	rs151001639	chr16:79051230	chr16:79017333	A	G	0.9932	1	1	0.998	1	intron	-	-	ENSG00000186153	WWOX	Cause of death: emphysema, unspecified	-	Neale B	UKBB	European	2017	-0.04079	0.007025	6.651e-09	-	7637	9	7628	1	risk diff	Neale-B_UKBB_EUR_2017
WWOX	rs151001639	chr16:79051230	chr16:79017333	A	G	0.9932	1	1	0.998	1	intron	-	-	ENSG00000186153	WWOX	Status asthmaticus	EFO_0008590	Neale B	UKBB	European	2017	-0.003743	0.0006693	2.236e-08	-	337199	152	337047	1	risk diff	Neale-B_UKBB_EUR_2017
WWOX	rs151001639	chr16:79051230	chr16:79017333	A	G	0.9932	1	1	0.998	1	intron	-	-	ENSG00000186153	WWOX	Fracture of rib, sternum and thoracic spine	EFO_0009620	Neale B	UKBB	European	2017	-0.006228	0.0013	1.649e-06	-	337199	574	336625	1	risk diff	Neale-B_UKBB_EUR_2017
WWOX	rs528992774	chr16:79051241	chr16:79017344	A	G	1	0.9986	1	0.998	1	intron	-	-	ENSG00000186153	WWOX	Treatment with terazosin	EFO_0007056	Neale B	UKBB	European	2017	-0.002868	0.0006119	2.77e-06	-	337159	117	337042	1	risk diff	Neale-B_UKBB_EUR_2017
WWOX	rs528992774	chr16:79051241	chr16:79017344	A	G	1	0.9986	1	0.998	1	intron	-	-	ENSG00000186153	WWOX	Treatment with viagra 25mg tablet	EFO_0007056	Neale B	UKBB	European	2017	-0.002873	0.0005852	9.102e-07	-	337159	107	337052	1	risk diff	Neale-B_UKBB_EUR_2017
WWOX	rs528992774	chr16:79051241	chr16:79017344	A	G	1	0.9986	1	0.998	1	intron	-	-	ENSG00000186153	WWOX	Cause of death: cervix uteri, unspecified	-	Neale B	UKBB	European	2017	-0.04962	0.008167	1.292e-09	-	7637	9	7628	1	risk diff	Neale-B_UKBB_EUR_2017
WWOX	rs528992774	chr16:79051241	chr16:79017344	A	G	1	0.9986	1	0.998	1	intron	-	-	ENSG00000186153	WWOX	Cause of death: emphysema, unspecified	-	Neale B	UKBB	European	2017	-0.0419	0.00819	3.194e-07	-	7637	9	7628	1	risk diff	Neale-B_UKBB_EUR_2017
WWOX	rs528992774	chr16:79051241	chr16:79017344	A	G	1	0.9986	1	0.998	1	intron	-	-	ENSG00000186153	WWOX	Cause of death: other specified respiratory disorders	-	Neale B	UKBB	European	2017	-0.04352	0.005443	1.475e-15	-	7637	4	7633	1	risk diff	Neale-B_UKBB_EUR_2017
WWOX	rs144155412	chr16:79051537	chr16:79017640	C	G	1	0.9914	1	0.9891	0.9949	intron	-	-	ENSG00000186153	WWOX	Cause of death: aortic valve disorder, unspecified	-	Neale B	UKBB	European	2017	-0.02403	0.003483	5.614e-12	-	7637	11	7626	1	risk diff	Neale-B_UKBB_EUR_2017
WWOX	rs59107319	chr16:79052055	chr16:79018158	T	C	0.1127	0.0072	0	0.0199	0.002	intron	-	-	ENSG00000186153	WWOX	Myositis	EFO_0000783	Neale B	UKBB	European	2017	0.0005485	0.0001218	6.695e-06	+	337199	72	337127	1	risk diff	Neale-B_UKBB_EUR_2017
WWOX	rs2550720	chr16:79053400	chr16:79019503	A	C	0.0008	0	0	0.003	0	intron	-	-	ENSG00000186153	WWOX	Treatment with selegiline	EFO_0007056	Neale B	UKBB	European	2017	0.001559	0.0003372	3.755e-06	+	337159	65	337094	1	risk diff	Neale-B_UKBB_EUR_2017
WWOX	rs2550720	chr16:79053400	chr16:79019503	A	C	0.0008	0	0	0.003	0	intron	-	-	ENSG00000186153	WWOX	Cause of death: home	-	Neale B	UKBB	European	2017	0.02603	0.004561	1.184e-08	+	7637	6	7631	1	risk diff	Neale-B_UKBB_EUR_2017
WWOX	rs2550719	chr16:79053414	chr16:79019517	T	C	0.9992	1	1	0.997	1	intron	-	-	ENSG00000186153	WWOX	Treatment with selegiline	EFO_0007056	Neale B	UKBB	European	2017	-0.001589	0.0003405	3.082e-06	-	337159	65	337094	1	risk diff	Neale-B_UKBB_EUR_2017
WWOX	rs2550719	chr16:79053414	chr16:79019517	T	C	0.9992	1	1	0.997	1	intron	-	-	ENSG00000186153	WWOX	Cause of death: oropharynx, unspecified	-	Neale B	UKBB	European	2017	-0.02722	0.006121	8.855e-06	-	7637	10	7627	1	risk diff	Neale-B_UKBB_EUR_2017
WWOX	rs2550719	chr16:79053414	chr16:79019517	T	C	0.9992	1	1	0.997	1	intron	-	-	ENSG00000186153	WWOX	Cause of death: home	-	Neale B	UKBB	European	2017	-0.02814	0.004741	3.036e-09	-	7637	6	7631	1	risk diff	Neale-B_UKBB_EUR_2017
WWOX	rs72793697	chr16:79053458	chr16:79019561	A	G	0.1104	0.2911	0.3095	0.175	0.1871	intron	-	-	ENSG00000186153	WWOX	Treatment with vardenafil	EFO_0007056	Neale B	UKBB	European	2017	0.0002507	5.467e-05	4.506e-06	+	337159	96	337063	1	risk diff	Neale-B_UKBB_EUR_2017
WWOX	rs192873772	chr16:79053486	chr16:79019589	A	G	0.0045	0.0043	0	0.006	0.0061	intron	-	-	ENSG00000186153	WWOX	Cause of death: acute vascular disorders of intestine	-	Neale B	UKBB	European	2017	0.01571	0.003369	3.142e-06	+	7637	10	7627	1	risk diff	Neale-B_UKBB_EUR_2017
WWOX	rs16949238	chr16:79053511	chr16:79019614	A	G	0.1558	0.2925	0.3095	0.175	0.1871	intron	-	-	ENSG00000186153	WWOX	Treatment with vardenafil	EFO_0007056	Neale B	UKBB	European	2017	0.0002504	5.465e-05	4.608e-06	+	337159	96	337063	1	risk diff	Neale-B_UKBB_EUR_2017
WWOX	rs573547684	chr16:79053543	chr16:79019646	T	C	-	-	-	-	-	intron	-	-	ENSG00000186153	WWOX	Home area population density: Scotland - remote rural	-	Neale B	UKBB	European	2017	0.0007444	0.0001535	1.238e-06	+	333997	10	333987	1	risk diff	Neale-B_UKBB_EUR_2017
WWOX	rs573547684	chr16:79053543	chr16:79019646	T	C	-	-	-	-	-	intron	-	-	ENSG00000186153	WWOX	Cause of death: thoracic aortic aneurysm, ruptured	-	Neale B	UKBB	European	2017	0.04717	0.006612	1.072e-12	+	7637	7	7630	1	risk diff	Neale-B_UKBB_EUR_2017
WWOX	rs573547684	chr16:79053543	chr16:79019646	T	C	-	-	-	-	-	intron	-	-	ENSG00000186153	WWOX	Other disorders of tympanic membrane	EFO_0009570	Neale B	UKBB	European	2017	0.002466	0.0005392	4.796e-06	+	337199	126	337073	1	risk diff	Neale-B_UKBB_EUR_2017
WWOX	rs573547684	chr16:79053543	chr16:79019646	T	C	-	-	-	-	-	intron	-	-	ENSG00000186153	WWOX	Excessive vomiting in pregnancy	EFO_1000971	Neale B	UKBB	European	2017	0.002644	0.0005803	5.197e-06	+	337199	146	337053	1	risk diff	Neale-B_UKBB_EUR_2017
WWOX	rs542654228	chr16:79053566	chr16:79019669	T	C	1	1	1	0.999	1	intron	-	-	ENSG00000186153	WWOX	Self-reported psoriatic arthropathy	EFO_0003778	Neale B	UKBB	European	2017	-0.00586	0.001299	6.474e-06	-	337159	650	336509	1	risk diff	Neale-B_UKBB_EUR_2017
WWOX	rs542654228	chr16:79053566	chr16:79019669	T	C	1	1	1	0.999	1	intron	-	-	ENSG00000186153	WWOX	Cause of death: heart failure, unspecified	EFO_0003144;EFO_0000373	Neale B	UKBB	European	2017	-0.03077	0.005762	9.611e-08	-	7637	8	7629	1	risk diff	Neale-B_UKBB_EUR_2017
WWOX	rs542654228	chr16:79053566	chr16:79019669	T	C	1	1	1	0.999	1	intron	-	-	ENSG00000186153	WWOX	Oesophageal varices	EFO_0009545	Neale B	UKBB	European	2017	-0.003734	0.0007229	2.409e-07	-	337199	201	336998	1	risk diff	Neale-B_UKBB_EUR_2017
WWOX	rs117514727	chr16:79053575	chr16:79019678	A	G	-	-	-	-	-	intron	-	-	ENSG00000186153	WWOX	Self-reported multiple myeloma	EFO_0001378	Neale B	UKBB	European	2017	0.002523	0.0004938	3.246e-07	+	337159	115	337044	1	risk diff	Neale-B_UKBB_EUR_2017
WWOX	rs117514727	chr16:79053575	chr16:79019678	A	G	-	-	-	-	-	intron	-	-	ENSG00000186153	WWOX	Other inflammatory liver diseases	EFO_0001421	Neale B	UKBB	European	2017	0.002907	0.0006001	1.275e-06	+	337199	170	337029	1	risk diff	Neale-B_UKBB_EUR_2017
WWOX	rs16949240	chr16:79053610	chr16:79019713	A	G	0.1551	0.2896	0.3095	0.175	0.1861	intron	-	-	ENSG00000186153	WWOX	Treatment with vardenafil	EFO_0007056	Neale B	UKBB	European	2017	0.0002533	5.507e-05	4.224e-06	+	337159	96	337063	1	risk diff	Neale-B_UKBB_EUR_2017
WWOX	rs139486002	chr16:79053881	chr16:79019984	A	G	0.9992	0.9971	1	0.9811	0.9939	intron	-	-	ENSG00000186153	WWOX	Self-reported vitiligo	EFO_0004208	Neale B	UKBB	European	2017	-0.0006458	0.0001414	4.942e-06	-	337159	95	337064	1	risk diff	Neale-B_UKBB_EUR_2017
WWOX	rs60586777	chr16:79054239	chr16:79020342	T	G	0.8994	0.6873	0.6696	0.8201	0.7894	intron	-	-	ENSG00000186153	WWOX	Treatment with vardenafil	EFO_0007056	Neale B	UKBB	European	2017	-0.0002408	5.444e-05	9.71e-06	-	337159	96	337063	1	risk diff	Neale-B_UKBB_EUR_2017
WWOX	rs375605836	chr16:79054791	chr16:79020894	A	T	0	0.0014	0	0	0.001	intron	-	-	ENSG00000186153	WWOX	Treatment with mometasone furoate 0.1% ointment	EFO_0007056	Neale B	UKBB	European	2017	0.003025	0.0006274	1.42e-06	+	337159	80	337079	1	risk diff	Neale-B_UKBB_EUR_2017
WWOX	rs375605836	chr16:79054791	chr16:79020894	A	T	0	0.0014	0	0	0.001	intron	-	-	ENSG00000186153	WWOX	Cause of death: organ-limited amyloidosis	-	Neale B	UKBB	European	2017	0.04564	0.006986	6.815e-11	+	7637	7	7630	1	risk diff	Neale-B_UKBB_EUR_2017
WWOX	rs375605836	chr16:79054791	chr16:79020894	A	T	0	0.0014	0	0	0.001	intron	-	-	ENSG00000186153	WWOX	Malignant neoplasm of brain	EFO_0000632	Neale B	UKBB	European	2017	0.004451	0.0008815	4.435e-07	+	337199	158	337041	1	risk diff	Neale-B_UKBB_EUR_2017
WWOX	rs375605836	chr16:79054791	chr16:79020894	A	T	0	0.0014	0	0	0.001	intron	-	-	ENSG00000186153	WWOX	Manic episode	EFO_0007706;EFO_0000289;EFO_0007705;EFO_0007704	Neale B	UKBB	European	2017	0.002905	0.0006034	1.475e-06	+	337199	74	337125	1	risk diff	Neale-B_UKBB_EUR_2017
WWOX	rs375605836	chr16:79054791	chr16:79020894	A	T	0	0.0014	0	0	0.001	intron	-	-	ENSG00000186153	WWOX	Abnormal involuntary movements	-	Neale B	UKBB	European	2017	0.004482	0.0008386	9.056e-08	+	337199	143	337056	1	risk diff	Neale-B_UKBB_EUR_2017
WWOX	rs117836979	chr16:79054841	chr16:79020944	A	G	0.9985	0.9712	0.9821	0.9453	0.9867	intron	-	-	ENSG00000186153	WWOX	Average weekly beer plus cider intake	EFO_0004329	Neale B	UKBB	European	2017	0.02078	0.004378	2.069e-06	+	241447	0	241447	1	-	Neale-B_UKBB_EUR_2017
WWOX	rs142138078	chr16:79055505	chr16:79021608	A	C	1	1	1	0.997	1	intron	-	-	ENSG00000186153	WWOX	Self-reported fracture radius	EFO_0003957	Neale B	UKBB	European	2017	-0.003762	0.0007521	5.667e-07	-	337159	149	337010	1	risk diff	Neale-B_UKBB_EUR_2017
WWOX	rs142138078	chr16:79055505	chr16:79021608	A	C	1	1	1	0.997	1	intron	-	-	ENSG00000186153	WWOX	Treatment with nortriptyline	EFO_0007056	Neale B	UKBB	European	2017	-0.003986	0.0008842	6.534e-06	-	337159	206	336953	1	risk diff	Neale-B_UKBB_EUR_2017
WWOX	rs142138078	chr16:79055505	chr16:79021608	A	C	1	1	1	0.997	1	intron	-	-	ENSG00000186153	WWOX	Treatment with potassium product	EFO_0007056	Neale B	UKBB	European	2017	-0.002336	0.0005044	3.619e-06	-	337159	67	337092	1	risk diff	Neale-B_UKBB_EUR_2017
WWOX	rs142138078	chr16:79055505	chr16:79021608	A	C	1	1	1	0.997	1	intron	-	-	ENSG00000186153	WWOX	Treatment with rosiglitazone 1mg or metformin 500mg tablet	EFO_0007056	Neale B	UKBB	European	2017	-0.005372	0.0007237	1.151e-13	-	337159	138	337021	1	risk diff	Neale-B_UKBB_EUR_2017
WWOX	rs142138078	chr16:79055505	chr16:79021608	A	C	1	1	1	0.997	1	intron	-	-	ENSG00000186153	WWOX	Cause of death: myelodysplastic syndrome, unspecified	-	Neale B	UKBB	European	2017	-0.05014	0.008685	8.059e-09	-	7637	10	7627	1	risk diff	Neale-B_UKBB_EUR_2017
WWOX	rs142138078	chr16:79055505	chr16:79021608	A	C	1	1	1	0.997	1	intron	-	-	ENSG00000186153	WWOX	Sexual dysfunction, not caused by organic disorder or disease	EFO_0004714	Neale B	UKBB	European	2017	-0.003231	0.0006252	2.369e-07	-	337199	103	337096	1	risk diff	Neale-B_UKBB_EUR_2017
WWOX	rs28439645	chr16:79055975	chr16:79022078	A	G	0.9758	0.9957	0.999	0.997	0.9826	intron	-	-	ENSG00000186153	WWOX	Cause of death: multisystem degeneration	-	Neale B	UKBB	European	2017	-0.02942	0.005676	2.248e-07	-	7637	8	7629	1	risk diff	Neale-B_UKBB_EUR_2017
WWOX	rs28439645	chr16:79055975	chr16:79022078	A	G	0.9758	0.9957	0.999	0.997	0.9826	intron	-	-	ENSG00000186153	WWOX	Cause of death: bronchopneumonia, unspecified	-	Neale B	UKBB	European	2017	-0.05424	0.01116	1.191e-06	-	7637	31	7606	1	risk diff	Neale-B_UKBB_EUR_2017
WWOX	rs28439645	chr16:79055975	chr16:79022078	A	G	0.9758	0.9957	0.999	0.997	0.9826	intron	-	-	ENSG00000186153	WWOX	Cause of death: other and unspecified cirrhosis of liver	EFO_0001422	Neale B	UKBB	European	2017	-0.05599	0.01134	8.062e-07	-	7637	32	7605	1	risk diff	Neale-B_UKBB_EUR_2017
WWOX	rs28439645	chr16:79055975	chr16:79022078	A	G	0.9758	0.9957	0.999	0.997	0.9826	intron	-	-	ENSG00000186153	WWOX	Keratitis	EFO_0009449	Neale B	UKBB	European	2017	-0.002354	0.000437	7.179e-08	-	337199	97	337102	1	risk diff	Neale-B_UKBB_EUR_2017
WWOX	rs28439645	chr16:79055975	chr16:79022078	A	G	0.9758	0.9957	0.999	0.997	0.9826	intron	-	-	ENSG00000186153	WWOX	Oesophageal varices	EFO_0009545	Neale B	UKBB	European	2017	-0.004207	0.000629	2.246e-11	-	337199	201	336998	1	risk diff	Neale-B_UKBB_EUR_2017
WWOX	rs72793702	chr16:79056726	chr16:79022829	A	C	0	0	0	0.0089	0	intron	-	-	ENSG00000186153	WWOX	Treatment with trimethoprim	EFO_0007056	Neale B	UKBB	European	2017	0.004669	0.0009473	8.293e-07	+	337159	344	336815	1	risk diff	Neale-B_UKBB_EUR_2017
WWOX	rs72793702	chr16:79056726	chr16:79022829	A	C	0	0	0	0.0089	0	intron	-	-	ENSG00000186153	WWOX	Home area population density: postcode not linkable	-	Neale B	UKBB	European	2017	0.0008564	0.0001789	1.704e-06	+	333997	12	333985	1	risk diff	Neale-B_UKBB_EUR_2017
WWOX	rs72793702	chr16:79056726	chr16:79022829	A	C	0	0	0	0.0089	0	intron	-	-	ENSG00000186153	WWOX	Cause of death: oropharynx, unspecified	-	Neale B	UKBB	European	2017	0.04336	0.007744	2.228e-08	+	7637	10	7627	1	risk diff	Neale-B_UKBB_EUR_2017
WWOX	rs16949257	chr16:79057189	chr16:79023292	T	G	0.1906	0.0749	0.005	0.0437	0.0337	intron	-	-	ENSG00000186153	WWOX	Treatment with ibuprofen product	EFO_0007056	Neale B	UKBB	European	2017	0.0004093	7.82e-05	1.663e-07	+	337159	61	337098	1	risk diff	Neale-B_UKBB_EUR_2017
WWOX	rs556421313	chr16:79057416	chr16:79023519	T	G	-	-	-	-	-	intron	-	-	ENSG00000186153	WWOX	Cause of death: follicular non-hodgkins lymphoma, unspecified	EFO_0000183;EFO_0005952	Neale B	UKBB	European	2017	0.04276	0.009052	2.355e-06	+	7637	14	7623	1	risk diff	Neale-B_UKBB_EUR_2017
WWOX	rs556421313	chr16:79057416	chr16:79023519	T	G	-	-	-	-	-	intron	-	-	ENSG00000186153	WWOX	Cause of death: brain, unspecified	-	Neale B	UKBB	European	2017	0.04324	0.007649	1.635e-08	+	7637	10	7627	1	risk diff	Neale-B_UKBB_EUR_2017
WWOX	rs556421313	chr16:79057416	chr16:79023519	T	G	-	-	-	-	-	intron	-	-	ENSG00000186153	WWOX	Cause of death: emphysema, unspecified	-	Neale B	UKBB	European	2017	0.0437	0.007256	1.8e-09	+	7637	9	7628	1	risk diff	Neale-B_UKBB_EUR_2017
WWOX	rs556421313	chr16:79057416	chr16:79023519	T	G	-	-	-	-	-	intron	-	-	ENSG00000186153	WWOX	Multiple valve diseases	EFO_0009551	Neale B	UKBB	European	2017	0.002864	0.0006474	9.715e-06	+	337199	123	337076	1	risk diff	Neale-B_UKBB_EUR_2017
WWOX	rs556421313	chr16:79057416	chr16:79023519	T	G	-	-	-	-	-	intron	-	-	ENSG00000186153	WWOX	Emphysema	EFO_0000464	Neale B	UKBB	European	2017	0.003146	0.0005599	1.925e-08	+	337199	92	337107	1	risk diff	Neale-B_UKBB_EUR_2017
WWOX	rs79763768	chr16:79057790	chr16:79023893	A	T	0.0741	0.062	0.002	0.0408	0.0215	intron	-	-	ENSG00000186153	WWOX	Treatment with ibuprofen product	EFO_0007056	Neale B	UKBB	European	2017	0.0003742	7.998e-05	2.884e-06	+	337159	61	337098	1	risk diff	Neale-B_UKBB_EUR_2017
WWOX	rs11642282	chr16:79058257	chr16:79024360	C	G	0.003	0.0548	0.001	0.0775	0.0511	intron	-	-	ENSG00000186153	WWOX	Periodontal complex trait 1	-	Offenbacher S	26962152	European	2016	1.156	0.2233	2.237e-07	+	975	0	975	1	-	Offenbacher-S_PCT1_EUR_2016
WWOX	rs11642282	chr16:79058257	chr16:79024360	C	G	0.003	0.0548	0.001	0.0775	0.0511	intron	-	-	ENSG00000186153	WWOX	Clozapine induced cytotoxicity	EFO_0006952;GO_0097338	de With SA	25656473	European	2015	NA	NA	7e-06	NA	-	-	-	-	-	NHGRI-EBI_GWAS_Catalog
WWOX	rs112730793	chr16:79058353	chr16:79024456	T	C	0.0008	0.0187	0	0.006	0.0051	intron	-	-	ENSG00000186153	WWOX	Number of days or week of moderate physical activity 10+ minutes	EFO_0008002	Neale B	UKBB	European	2017	0.1458	0.03264	7.907e-06	+	321309	0	321309	1	-	Neale-B_UKBB_EUR_2017
WWOX	rs533175821	chr16:79058439	chr16:79024542	T	C	1	0.9928	1	0.998	0.999	intron	-	-	ENSG00000186153	WWOX	Treatment with elocon cream	EFO_0007056	Neale B	UKBB	European	2017	-0.004078	0.000899	5.722e-06	-	337159	224	336935	1	risk diff	Neale-B_UKBB_EUR_2017
WWOX	rs533175821	chr16:79058439	chr16:79024542	T	C	1	0.9928	1	0.998	0.999	intron	-	-	ENSG00000186153	WWOX	Treatment with volsaid retard 75mg m or r tablet	EFO_0007056	Neale B	UKBB	European	2017	-0.002212	0.0004806	4.178e-06	-	337159	64	337095	1	risk diff	Neale-B_UKBB_EUR_2017
WWOX	rs533175821	chr16:79058439	chr16:79024542	T	C	1	0.9928	1	0.998	0.999	intron	-	-	ENSG00000186153	WWOX	Home area population density: Scotland - remote rural	-	Neale B	UKBB	European	2017	-0.001186	0.0001916	6.101e-10	-	333997	10	333987	1	risk diff	Neale-B_UKBB_EUR_2017
WWOX	rs533175821	chr16:79058439	chr16:79024542	T	C	1	0.9928	1	0.998	0.999	intron	-	-	ENSG00000186153	WWOX	Cause of death: perforation of intestine	EFO_1000987	Neale B	UKBB	European	2017	-0.04418	0.007753	1.249e-08	-	7637	10	7627	1	risk diff	Neale-B_UKBB_EUR_2017
WWOX	rs533175821	chr16:79058439	chr16:79024542	T	C	1	0.9928	1	0.998	0.999	intron	-	-	ENSG00000186153	WWOX	Cause of death: home	-	Neale B	UKBB	European	2017	-0.04434	0.007353	1.711e-09	-	7637	9	7628	1	risk diff	Neale-B_UKBB_EUR_2017
WWOX	rs186963506	chr16:79058562	chr16:79024665	T	G	0	0.0014	0	0.006	0.002	intron	-	-	ENSG00000186153	WWOX	Treatment with clobetasol	EFO_0007056	Neale B	UKBB	European	2017	0.001274	0.0002654	1.593e-06	+	337159	76	337083	1	risk diff	Neale-B_UKBB_EUR_2017
WWOX	rs186963506	chr16:79058562	chr16:79024665	T	G	0	0.0014	0	0.006	0.002	intron	-	-	ENSG00000186153	WWOX	Other disorders of bone density and structure	-	Neale B	UKBB	European	2017	0.00128	0.0002619	1.018e-06	+	337199	74	337125	1	risk diff	Neale-B_UKBB_EUR_2017
WWOX	rs72795606	chr16:79058894	chr16:79024997	T	C	0	0.0159	0	0.006	0.0041	intron	-	-	ENSG00000186153	WWOX	Number of days or week of moderate physical activity 10+ minutes	EFO_0008002	Neale B	UKBB	European	2017	0.1447	0.0327	9.646e-06	+	321309	0	321309	1	-	Neale-B_UKBB_EUR_2017
WWOX	rs147609997	chr16:79058913	chr16:79025016	A	G	0	0.0014	0	0.002	0.001	intron	-	-	ENSG00000186153	WWOX	Treatment with naratriptan	EFO_0007056	Neale B	UKBB	European	2017	0.004346	0.0008645	4.983e-07	+	337159	256	336903	1	risk diff	Neale-B_UKBB_EUR_2017
WWOX	rs147609997	chr16:79058913	chr16:79025016	A	G	0	0.0014	0	0.002	0.001	intron	-	-	ENSG00000186153	WWOX	Cause of death: tongue, unspecified	-	Neale B	UKBB	European	2017	0.04194	0.007902	1.143e-07	+	7637	11	7626	1	risk diff	Neale-B_UKBB_EUR_2017
WWOX	rs147609997	chr16:79058913	chr16:79025016	A	G	0	0.0014	0	0.002	0.001	intron	-	-	ENSG00000186153	WWOX	Cause of death: ischaemic cardiomyopathy	-	Neale B	UKBB	European	2017	0.04165	0.007535	3.359e-08	+	7637	10	7627	1	risk diff	Neale-B_UKBB_EUR_2017
WWOX	rs536727623	chr16:79059656	chr16:79025759	T	G	-	-	-	-	-	intron	-	-	ENSG00000186153	WWOX	Self-reported thalassaemia	-	Neale B	UKBB	European	2017	-0.001134	0.0002274	6.098e-07	-	337159	41	337118	1	risk diff	Neale-B_UKBB_EUR_2017
WWOX	rs574802243	chr16:79059945	chr16:79026048	A	G	-	-	-	-	-	intron	-	-	ENSG00000186153	WWOX	Self-reported cancer of lip or mouth/pharynx/oral cavity	EFO_0005570;EFO_0003868	Neale B	UKBB	European	2017	0.002977	0.0005543	7.847e-08	+	337159	78	337081	1	risk diff	Neale-B_UKBB_EUR_2017
WWOX	rs574802243	chr16:79059945	chr16:79026048	A	G	-	-	-	-	-	intron	-	-	ENSG00000186153	WWOX	Cause of death: hypertensive heart disease with heart failure	-	Neale B	UKBB	European	2017	0.05975	0.01336	7.868e-06	+	7637	22	7615	1	risk diff	Neale-B_UKBB_EUR_2017
WWOX	rs574802243	chr16:79059945	chr16:79026048	A	G	-	-	-	-	-	intron	-	-	ENSG00000186153	WWOX	Cause of death: abdominal aortic aneurysm, ruptured	-	Neale B	UKBB	European	2017	0.09292	0.01633	1.316e-08	+	7637	33	7604	1	risk diff	Neale-B_UKBB_EUR_2017
WWOX	rs574802243	chr16:79059945	chr16:79026048	A	G	-	-	-	-	-	intron	-	-	ENSG00000186153	WWOX	Oesophageal varices	EFO_0009545	Neale B	UKBB	European	2017	0.004673	0.0008896	1.496e-07	+	337199	201	336998	1	risk diff	Neale-B_UKBB_EUR_2017
WWOX	rs534981431	chr16:79060893	chr16:79026996	C	G	0	0	0	0.002	0	intron	-	-	ENSG00000186153	WWOX	Self-reported fracture metatarsal	EFO_0009512	Neale B	UKBB	European	2017	0.003169	0.0006496	1.064e-06	+	337159	121	337038	1	risk diff	Neale-B_UKBB_EUR_2017
WWOX	rs534981431	chr16:79060893	chr16:79026996	C	G	0	0	0	0.002	0	intron	-	-	ENSG00000186153	WWOX	Treatment with glandosane plain spray	EFO_0007056	Neale B	UKBB	European	2017	0.002157	0.0004761	5.916e-06	+	337159	65	337094	1	risk diff	Neale-B_UKBB_EUR_2017
WWOX	rs534981431	chr16:79060893	chr16:79026996	C	G	0	0	0	0.002	0	intron	-	-	ENSG00000186153	WWOX	Treatment with topiramate	EFO_0007056	Neale B	UKBB	European	2017	0.003704	0.0008202	6.307e-06	+	337159	193	336966	1	risk diff	Neale-B_UKBB_EUR_2017
WWOX	rs534981431	chr16:79060893	chr16:79026996	C	G	0	0	0	0.002	0	intron	-	-	ENSG00000186153	WWOX	Cause of death: larynx, unspecified	-	Neale B	UKBB	European	2017	0.06265	0.01202	1.911e-07	+	7637	17	7620	1	risk diff	Neale-B_UKBB_EUR_2017
WWOX	rs534981431	chr16:79060893	chr16:79026996	C	G	0	0	0	0.002	0	intron	-	-	ENSG00000186153	WWOX	Cause of death: home	-	Neale B	UKBB	European	2017	0.05251	0.008746	2.02e-09	+	7637	9	7628	1	risk diff	Neale-B_UKBB_EUR_2017
WWOX	rs192530171	chr16:79061390	chr16:79027493	C	G	-	-	-	-	-	intron	-	-	ENSG00000186153	WWOX	Cause of death: brain, unspecified	-	Neale B	UKBB	European	2017	-0.03755	0.007144	1.516e-07	-	7637	10	7627	1	risk diff	Neale-B_UKBB_EUR_2017
WWOX	rs192530171	chr16:79061390	chr16:79027493	C	G	-	-	-	-	-	intron	-	-	ENSG00000186153	WWOX	Cause of death: subarachnoid haemorrhage from intracranial artery, unspecified	EFO_0000713	Neale B	UKBB	European	2017	-0.03813	0.005967	1.757e-10	-	7637	7	7630	1	risk diff	Neale-B_UKBB_EUR_2017
WWOX	rs192530171	chr16:79061390	chr16:79027493	C	G	-	-	-	-	-	intron	-	-	ENSG00000186153	WWOX	Cause of death: emphysema, unspecified	-	Neale B	UKBB	European	2017	-0.03786	0.006777	2.401e-08	-	7637	9	7628	1	risk diff	Neale-B_UKBB_EUR_2017
WWOX	rs192530171	chr16:79061390	chr16:79027493	C	G	-	-	-	-	-	intron	-	-	ENSG00000186153	WWOX	Emphysema	EFO_0000464	Neale B	UKBB	European	2017	-0.002779	0.0005297	1.554e-07	-	337199	92	337107	1	risk diff	Neale-B_UKBB_EUR_2017
WWOX	rs117320390	chr16:79061544	chr16:79027647	T	C	1	0.9971	1	0.9901	0.999	intron	-	-	ENSG00000186153	WWOX	Cause of death: anus, unspecified	-	Neale B	UKBB	European	2017	-0.01547	0.003392	5.152e-06	-	7637	15	7622	1	risk diff	Neale-B_UKBB_EUR_2017
WWOX	rs117320390	chr16:79061544	chr16:79027647	T	C	1	0.9971	1	0.9901	0.999	intron	-	-	ENSG00000186153	WWOX	Cause of death: other and unspecified intestinal obstruction	-	Neale B	UKBB	European	2017	-0.0108	0.002319	3.238e-06	-	7637	7	7630	1	risk diff	Neale-B_UKBB_EUR_2017
WWOX	rs76524437	chr16:79061668	chr16:79027771	T	C	0.9274	0.9755	0.999	0.9821	0.9479	intron	-	-	ENSG00000186153	WWOX	Cause of death: caecum	-	Neale B	UKBB	European	2017	-0.01901	0.00391	1.18e-06	-	7637	34	7603	1	risk diff	Neale-B_UKBB_EUR_2017
WWOX	rs76524437	chr16:79061668	chr16:79027771	T	C	0.9274	0.9755	0.999	0.9821	0.9479	intron	-	-	ENSG00000186153	WWOX	Chronic diseases of tonsils and adenoids	EFO_0007352	Neale B	UKBB	European	2017	-0.001604	0.0003426	2.839e-06	-	337199	505	336694	1	risk diff	Neale-B_UKBB_EUR_2017
WWOX	rs145555431	chr16:79061879	chr16:79027982	T	C	0.059	0.0231	0.002	0.0179	0.0521	intron	-	-	ENSG00000186153	WWOX	Cause of death: caecum	-	Neale B	UKBB	European	2017	0.01986	0.003979	6.123e-07	+	7637	34	7603	1	risk diff	Neale-B_UKBB_EUR_2017
WWOX	rs145555431	chr16:79061879	chr16:79027982	T	C	0.059	0.0231	0.002	0.0179	0.0521	intron	-	-	ENSG00000186153	WWOX	Chronic diseases of tonsils and adenoids	EFO_0007352	Neale B	UKBB	European	2017	0.001586	0.0003508	6.162e-06	+	337199	505	336694	1	risk diff	Neale-B_UKBB_EUR_2017
WWOX	rs186443256	chr16:79062506	chr16:79028609	C	G	0.9992	0.9971	1	0.998	1	intron	-	-	ENSG00000186153	WWOX	Self-reported thalassaemia	-	Neale B	UKBB	European	2017	-0.001103	0.0002245	9.061e-07	-	337159	41	337118	1	risk diff	Neale-B_UKBB_EUR_2017
WWOX	rs548775018	chr16:79062735	chr16:79028838	A	G	1	0.9986	0.999	0.999	1	intron	-	-	ENSG00000186153	WWOX	Treatment with clarithromycin	EFO_0007056	Neale B	UKBB	European	2017	-0.002041	0.0004219	1.32e-06	-	337159	78	337081	1	risk diff	Neale-B_UKBB_EUR_2017
WWOX	rs548775018	chr16:79062735	chr16:79028838	A	G	1	0.9986	0.999	0.999	1	intron	-	-	ENSG00000186153	WWOX	Treatment with oestrogel 1.25g gel	EFO_0007056	Neale B	UKBB	European	2017	-0.002003	0.0004164	1.51e-06	-	337159	76	337083	1	risk diff	Neale-B_UKBB_EUR_2017
WWOX	rs548775018	chr16:79062735	chr16:79028838	A	G	1	0.9986	0.999	0.999	1	intron	-	-	ENSG00000186153	WWOX	Cause of death: myelodysplastic syndrome, unspecified	-	Neale B	UKBB	European	2017	-0.02959	0.00636	3.33e-06	-	7637	10	7627	1	risk diff	Neale-B_UKBB_EUR_2017
WWOX	rs548775018	chr16:79062735	chr16:79028838	A	G	1	0.9986	0.999	0.999	1	intron	-	-	ENSG00000186153	WWOX	Cause of death: vascular dementia, unspecified	-	Neale B	UKBB	European	2017	-0.02958	0.00667	9.356e-06	-	7637	11	7626	1	risk diff	Neale-B_UKBB_EUR_2017
WWOX	rs548775018	chr16:79062735	chr16:79028838	A	G	1	0.9986	0.999	0.999	1	intron	-	-	ENSG00000186153	WWOX	Cause of death: emphysema, unspecified	-	Neale B	UKBB	European	2017	-0.02966	0.006035	9.063e-07	-	7637	9	7628	1	risk diff	Neale-B_UKBB_EUR_2017
WWOX	rs548775018	chr16:79062735	chr16:79028838	A	G	1	0.9986	0.999	0.999	1	intron	-	-	ENSG00000186153	WWOX	Status asthmaticus	EFO_0008590	Neale B	UKBB	European	2017	-0.002735	0.0005889	3.409e-06	-	337199	152	337047	1	risk diff	Neale-B_UKBB_EUR_2017
WWOX	rs535259545	chr16:79063114	chr16:79029217	T	C	0	0	0	0.001	0	intron	-	-	ENSG00000186153	WWOX	Treatment with piriteze 10mg tablet	EFO_0007056	Neale B	UKBB	European	2017	0.001467	0.0003149	3.169e-06	+	337159	78	337081	1	risk diff	Neale-B_UKBB_EUR_2017
WWOX	rs535259545	chr16:79063114	chr16:79029217	T	C	0	0	0	0.001	0	intron	-	-	ENSG00000186153	WWOX	Maternal care for known or suspected foetal abnormality and damage	EFO_0009682	Neale B	UKBB	European	2017	0.001894	0.0003148	1.797e-09	+	337199	78	337121	1	risk diff	Neale-B_UKBB_EUR_2017
WWOX	rs540228677	chr16:79063402	chr16:79029505	T	C	-	-	-	-	-	intron	-	-	ENSG00000186153	WWOX	Treatment with mometasone furoate 0.1% ointment	EFO_0007056	Neale B	UKBB	European	2017	0.002999	0.0006245	1.576e-06	+	337159	80	337079	1	risk diff	Neale-B_UKBB_EUR_2017
WWOX	rs540228677	chr16:79063402	chr16:79029505	T	C	-	-	-	-	-	intron	-	-	ENSG00000186153	WWOX	Cause of death: organ-limited amyloidosis	-	Neale B	UKBB	European	2017	0.04541	0.006969	7.708e-11	+	7637	7	7630	1	risk diff	Neale-B_UKBB_EUR_2017
WWOX	rs540228677	chr16:79063402	chr16:79029505	T	C	-	-	-	-	-	intron	-	-	ENSG00000186153	WWOX	Malignant neoplasm of brain	EFO_0000632	Neale B	UKBB	European	2017	0.004381	0.0008775	5.949e-07	+	337199	158	337041	1	risk diff	Neale-B_UKBB_EUR_2017
WWOX	rs540228677	chr16:79063402	chr16:79029505	T	C	-	-	-	-	-	intron	-	-	ENSG00000186153	WWOX	Abnormal involuntary movements	-	Neale B	UKBB	European	2017	0.004452	0.0008349	9.665e-08	+	337199	143	337056	1	risk diff	Neale-B_UKBB_EUR_2017
WWOX	rs193082512	chr16:79063606	chr16:79029709	T	C	0	0.0058	0	0.001	0	intron	-	-	ENSG00000186153	WWOX	Treatment with hydroxocobalamin product	EFO_0007056	Neale B	UKBB	European	2017	0.001997	0.000438	5.103e-06	+	337159	84	337075	1	risk diff	Neale-B_UKBB_EUR_2017
WWOX	rs193082512	chr16:79063606	chr16:79029709	T	C	0	0.0058	0	0.001	0	intron	-	-	ENSG00000186153	WWOX	Cause of death: mesothelioma, unspecified	EFO_0000588	Neale B	UKBB	European	2017	0.08437	0.01885	7.734e-06	+	7637	84	7553	1	risk diff	Neale-B_UKBB_EUR_2017
WWOX	rs193082512	chr16:79063606	chr16:79029709	T	C	0	0.0058	0	0.001	0	intron	-	-	ENSG00000186153	WWOX	Cause of death: hodgkins disease, unspecified	EFO_1002031;EFO_0000183	Neale B	UKBB	European	2017	0.03134	0.005058	6.13e-10	+	7637	6	7631	1	risk diff	Neale-B_UKBB_EUR_2017
WWOX	rs193082512	chr16:79063606	chr16:79029709	T	C	0	0.0058	0	0.001	0	intron	-	-	ENSG00000186153	WWOX	Mesothelioma	EFO_1000467	Neale B	UKBB	European	2017	0.002094	0.0003544	3.414e-09	+	337199	55	337144	1	risk diff	Neale-B_UKBB_EUR_2017
WWOX	rs539409028	chr16:79063687	chr16:79029790	C	G	1	1	1	0.998	0.9969	intron	-	-	ENSG00000186153	WWOX	Self-reported venous thromboembolic disease	-	Neale B	UKBB	European	2017	-0.003093	0.0005706	5.925e-08	-	337159	66	337093	1	risk diff	Neale-B_UKBB_EUR_2017
WWOX	rs539409028	chr16:79063687	chr16:79029790	C	G	1	1	1	0.998	0.9969	intron	-	-	ENSG00000186153	WWOX	Self-reported shingles	EFO_0006510	Neale B	UKBB	European	2017	-0.005465	0.001194	4.675e-06	-	337159	289	336870	1	risk diff	Neale-B_UKBB_EUR_2017
WWOX	rs539409028	chr16:79063687	chr16:79029790	C	G	1	1	1	0.998	0.9969	intron	-	-	ENSG00000186153	WWOX	Treatment with lymecycline	EFO_0007056	Neale B	UKBB	European	2017	-0.003929	0.0008883	9.733e-06	-	337159	160	336999	1	risk diff	Neale-B_UKBB_EUR_2017
WWOX	rs539409028	chr16:79063687	chr16:79029790	C	G	1	1	1	0.998	0.9969	intron	-	-	ENSG00000186153	WWOX	Home area population density: postcode not linkable	-	Neale B	UKBB	European	2017	-0.001635	0.0002456	2.788e-11	-	333997	12	333985	1	risk diff	Neale-B_UKBB_EUR_2017
WWOX	rs539409028	chr16:79063687	chr16:79029790	C	G	1	1	1	0.998	0.9969	intron	-	-	ENSG00000186153	WWOX	Cause of death: aortic valve disorder, unspecified	-	Neale B	UKBB	European	2017	-0.1075	0.008798	5.298e-34	-	7637	11	7626	1	risk diff	Neale-B_UKBB_EUR_2017
WWOX	rs539409028	chr16:79063687	chr16:79029790	C	G	1	1	1	0.998	0.9969	intron	-	-	ENSG00000186153	WWOX	Cause of death: congestive heart failure	EFO_0000373	Neale B	UKBB	European	2017	-0.0419	0.008461	7.503e-07	-	7637	10	7627	1	risk diff	Neale-B_UKBB_EUR_2017
WWOX	rs539409028	chr16:79063687	chr16:79029790	C	G	1	1	1	0.998	0.9969	intron	-	-	ENSG00000186153	WWOX	Other aneurysm	EFO_0004264	Neale B	UKBB	European	2017	-0.003601	0.0008006	6.876e-06	-	337199	130	337069	1	risk diff	Neale-B_UKBB_EUR_2017
WWOX	rs115877737	chr16:79064361	chr16:79030464	A	C	0.0416	0.0576	0.002	0.0427	0.0204	intron	-	-	ENSG00000186153	WWOX	Treatment with glandosane plain spray	EFO_0007056	Neale B	UKBB	European	2017	0.00035	7.909e-05	9.663e-06	+	337159	65	337094	1	risk diff	Neale-B_UKBB_EUR_2017
WWOX	rs144237002	chr16:79064434	chr16:79030537	T	C	0	0.0043	0	0.0119	0.0092	intron	-	-	ENSG00000186153	WWOX	Cause of death: chronic lymphocytic leukaemia	EFO_0000095	Neale B	UKBB	European	2017	0.02737	0.005134	1.007e-07	+	7637	40	7597	1	risk diff	Neale-B_UKBB_EUR_2017
WWOX	rs144237002	chr16:79064434	chr16:79030537	T	C	0	0.0043	0	0.0119	0.0092	intron	-	-	ENSG00000186153	WWOX	Plasmodium falciparum malaria	EFO_0007444	Neale B	UKBB	European	2017	0.0004758	9.959e-05	1.774e-06	+	337199	30	337169	1	risk diff	Neale-B_UKBB_EUR_2017
WWOX	rs533698961	chr16:79064954	chr16:79031057	C	G	-	-	-	-	-	intron	-	-	ENSG00000186153	WWOX	Self-reported chronic or degenerative neurological problem	EFO_0000618	Neale B	UKBB	European	2017	-0.002915	0.0006228	2.857e-06	-	337159	114	337045	1	risk diff	Neale-B_UKBB_EUR_2017
WWOX	rs533698961	chr16:79064954	chr16:79031057	C	G	-	-	-	-	-	intron	-	-	ENSG00000186153	WWOX	Treatment with asacol mr 400mg e or c tablet	EFO_0007056	Neale B	UKBB	European	2017	-0.003396	0.0007048	1.449e-06	-	337159	146	337013	1	risk diff	Neale-B_UKBB_EUR_2017
WWOX	rs533698961	chr16:79064954	chr16:79031057	C	G	-	-	-	-	-	intron	-	-	ENSG00000186153	WWOX	Home area population density: Scotland - remote rural	-	Neale B	UKBB	European	2017	-0.001075	0.0001864	8.137e-09	-	333997	10	333987	1	risk diff	Neale-B_UKBB_EUR_2017
WWOX	rs533698961	chr16:79064954	chr16:79031057	C	G	-	-	-	-	-	intron	-	-	ENSG00000186153	WWOX	Cause of death: epilepsy, unspecified	EFO_0000474	Neale B	UKBB	European	2017	-0.06192	0.01084	1.15e-08	-	7637	14	7623	1	risk diff	Neale-B_UKBB_EUR_2017
WWOX	rs533698961	chr16:79064954	chr16:79031057	C	G	-	-	-	-	-	intron	-	-	ENSG00000186153	WWOX	Cause of death: phlebitis and thrombophlebitis of other deep vessels of lower extremities	-	Neale B	UKBB	European	2017	-0.09847	0.02185	6.682e-06	-	7637	57	7580	1	risk diff	Neale-B_UKBB_EUR_2017
WWOX	rs149867441	chr16:79065124	chr16:79031227	A	G	1	0.9827	0.999	0.9821	0.9489	intron	-	-	ENSG00000186153	WWOX	Cause of death: caecum	-	Neale B	UKBB	European	2017	-0.01948	0.003943	7.932e-07	-	7637	34	7603	1	risk diff	Neale-B_UKBB_EUR_2017
WWOX	rs117036228	chr16:79066544	chr16:79032647	A	G	0.0008	0.0173	0.001	0.0169	0.0521	intron	-	-	ENSG00000186153	WWOX	Cause of death: caecum	-	Neale B	UKBB	European	2017	0.02011	0.003997	4.987e-07	+	7637	34	7603	1	risk diff	Neale-B_UKBB_EUR_2017
WWOX	rs553985840	chr16:79067482	chr16:79033585	A	G	1	1	1	0.999	0.999	intron	-	-	ENSG00000186153	WWOX	Treatment with rhumalgan 25mg e or c tablet	EFO_0007056	Neale B	UKBB	European	2017	-0.001643	0.000355	3.708e-06	-	337159	68	337091	1	risk diff	Neale-B_UKBB_EUR_2017
WWOX	rs553985840	chr16:79067482	chr16:79033585	A	G	1	1	1	0.999	0.999	intron	-	-	ENSG00000186153	WWOX	Cause of death: cerebrum, except lobes and ventricles	-	Neale B	UKBB	European	2017	-0.02296	0.004289	8.85e-08	-	7637	6	7631	1	risk diff	Neale-B_UKBB_EUR_2017
WWOX	rs553985840	chr16:79067482	chr16:79033585	A	G	1	1	1	0.999	0.999	intron	-	-	ENSG00000186153	WWOX	Cystitis	EFO_1000025	Neale B	UKBB	European	2017	-0.007365	0.001359	5.937e-08	-	337199	999	336200	1	risk diff	Neale-B_UKBB_EUR_2017
WWOX	rs553985840	chr16:79067482	chr16:79033585	A	G	1	1	1	0.999	0.999	intron	-	-	ENSG00000186153	WWOX	Foreign body in alimentary tract	EFO_0009526	Neale B	UKBB	European	2017	-0.002698	0.0006056	8.38e-06	-	337199	198	337001	1	risk diff	Neale-B_UKBB_EUR_2017
WWOX	rs2102280	chr16:79067740	chr16:79033843	A	C	0.6248	0.6801	0.7827	0.7823	0.6104	intron	-	-	ENSG00000186153	WWOX	Procedures for purposes other than remedying health state	EFO_0002571	Neale B	UKBB	European	2017	0.0004989	0.0001061	2.56e-06	+	337199	434	336765	1	risk diff	Neale-B_UKBB_EUR_2017
WWOX	rs78972416	chr16:79068038	chr16:79034141	A	T	1	0.9827	0.999	0.9821	0.9479	intron	-	-	ENSG00000186153	WWOX	Cause of death: caecum	-	Neale B	UKBB	European	2017	-0.01982	0.003972	6.152e-07	-	7637	34	7603	1	risk diff	Neale-B_UKBB_EUR_2017
WWOX	rs77716700	chr16:79068203	chr16:79034306	A	T	0	0.0173	0.001	0.0169	0.0521	intron	-	-	ENSG00000186153	WWOX	Cause of death: caecum	-	Neale B	UKBB	European	2017	0.01995	0.003983	5.59e-07	+	7637	34	7603	1	risk diff	Neale-B_UKBB_EUR_2017
WWOX	rs192113217	chr16:79068516	chr16:79034619	C	G	1	0.9957	1	0.998	1	intron	-	-	ENSG00000186153	WWOX	Treatment with solaraze 3% gel	EFO_0007056	Neale B	UKBB	European	2017	-0.002071	0.000395	1.569e-07	-	337159	72	337087	1	risk diff	Neale-B_UKBB_EUR_2017
WWOX	rs192113217	chr16:79068516	chr16:79034619	C	G	1	0.9957	1	0.998	1	intron	-	-	ENSG00000186153	WWOX	Cause of death: other specified place	-	Neale B	UKBB	European	2017	-0.04009	0.007105	1.734e-08	-	7637	9	7628	1	risk diff	Neale-B_UKBB_EUR_2017
WWOX	rs188542766	chr16:79068821	chr16:79034924	C	G	0	0	0	0.001	0	intron	-	-	ENSG00000186153	WWOX	Treatment with sustanon 100 oily injection	EFO_0007056	Neale B	UKBB	European	2017	0.002378	0.0005109	3.25e-06	+	337159	68	337091	1	risk diff	Neale-B_UKBB_EUR_2017
WWOX	rs188542766	chr16:79068821	chr16:79034924	C	G	0	0	0	0.001	0	intron	-	-	ENSG00000186153	WWOX	Cause of death: vascular dementia, unspecified	-	Neale B	UKBB	European	2017	0.05052	0.008698	6.555e-09	+	7637	11	7626	1	risk diff	Neale-B_UKBB_EUR_2017
WWOX	rs76143963	chr16:79068937	chr16:79035040	A	G	1	0.9827	0.999	0.9831	0.9693	intron	-	-	ENSG00000186153	WWOX	Cause of death: caecum	-	Neale B	UKBB	European	2017	-0.02032	0.004011	4.184e-07	-	7637	34	7603	1	risk diff	Neale-B_UKBB_EUR_2017
WWOX	rs117096727	chr16:79069252	chr16:79035355	A	G	0	0.0173	0.001	0.0179	0.0307	intron	-	-	ENSG00000186153	WWOX	Cause of death: caecum	-	Neale B	UKBB	European	2017	0.02032	0.004011	4.177e-07	+	7637	34	7603	1	risk diff	Neale-B_UKBB_EUR_2017
WWOX	rs149461174	chr16:79069620	chr16:79035723	A	G	0.0008	0.0173	0.001	0.0169	0.0307	intron	-	-	ENSG00000186153	WWOX	Cause of death: caecum	-	Neale B	UKBB	European	2017	0.02032	0.004011	4.177e-07	+	7637	34	7603	1	risk diff	Neale-B_UKBB_EUR_2017
WWOX	rs11859764	chr16:79069666	chr16:79035769	T	C	0.9312	0.9769	0.999	0.9831	0.9693	intron	-	-	ENSG00000186153	WWOX	Cause of death: caecum	-	Neale B	UKBB	European	2017	-0.02001	0.003987	5.331e-07	-	7637	34	7603	1	risk diff	Neale-B_UKBB_EUR_2017
WWOX	rs547896816	chr16:79069729	chr16:79035832	T	C	-	-	-	-	-	intron	-	-	ENSG00000186153	WWOX	Self-reported soft tissue inflammation	-	Neale B	UKBB	European	2017	0.002321	0.0004869	1.861e-06	+	337159	63	337096	1	risk diff	Neale-B_UKBB_EUR_2017
WWOX	rs547896816	chr16:79069729	chr16:79035832	T	C	-	-	-	-	-	intron	-	-	ENSG00000186153	WWOX	Home area population density: Scotland - remote rural	-	Neale B	UKBB	European	2017	0.001193	0.0001961	1.163e-09	+	333997	10	333987	1	risk diff	Neale-B_UKBB_EUR_2017
WWOX	rs547896816	chr16:79069729	chr16:79035832	T	C	-	-	-	-	-	intron	-	-	ENSG00000186153	WWOX	Cause of death: epilepsy, unspecified	EFO_0000474	Neale B	UKBB	European	2017	0.06516	0.01113	5.06e-09	+	7637	14	7623	1	risk diff	Neale-B_UKBB_EUR_2017
WWOX	rs547896816	chr16:79069729	chr16:79035832	T	C	-	-	-	-	-	intron	-	-	ENSG00000186153	WWOX	Cause of death: phlebitis and thrombophlebitis of other deep vessels of lower extremities	-	Neale B	UKBB	European	2017	0.1047	0.02245	3.154e-06	+	7637	57	7580	1	risk diff	Neale-B_UKBB_EUR_2017
WWOX	rs547896816	chr16:79069729	chr16:79035832	T	C	-	-	-	-	-	intron	-	-	ENSG00000186153	WWOX	Vascular disorders of intestine	EFO_0004264	Neale B	UKBB	European	2017	0.004017	0.0008737	4.278e-06	+	337199	203	336996	1	risk diff	Neale-B_UKBB_EUR_2017
WWOX	rs146859572	chr16:79069758	chr16:79035861	A	C	0.9985	0.9827	0.999	0.9831	0.9479	intron	-	-	ENSG00000186153	WWOX	Cause of death: caecum	-	Neale B	UKBB	European	2017	-0.02014	0.003998	4.807e-07	-	7637	34	7603	1	risk diff	Neale-B_UKBB_EUR_2017
WWOX	rs534401054	chr16:79070103	chr16:79036206	C	G	0.0015	0	0	0	0	intron	-	-	ENSG00000186153	WWOX	Cause of death: organ-limited amyloidosis	-	Neale B	UKBB	European	2017	0.02145	0.004562	2.635e-06	+	7637	7	7630	1	risk diff	Neale-B_UKBB_EUR_2017
WWOX	rs534401054	chr16:79070103	chr16:79036206	C	G	0.0015	0	0	0	0	intron	-	-	ENSG00000186153	WWOX	Cause of death: inquest adjourned death	-	Neale B	UKBB	European	2017	0.02317	0.005174	7.612e-06	+	7637	9	7628	1	risk diff	Neale-B_UKBB_EUR_2017
WWOX	rs79293132	chr16:79070163	chr16:79036266	T	C	0	0.0173	0.001	0.0169	0.0307	intron	-	-	ENSG00000186153	WWOX	Cause of death: caecum	-	Neale B	UKBB	European	2017	0.02035	0.004013	4.084e-07	+	7637	34	7603	1	risk diff	Neale-B_UKBB_EUR_2017
WWOX	rs138875802	chr16:79070173	chr16:79036276	A	G	0.9992	0.9813	0.999	0.9831	0.9693	intron	-	-	ENSG00000186153	WWOX	Cause of death: caecum	-	Neale B	UKBB	European	2017	-0.02035	0.004013	4.084e-07	-	7637	34	7603	1	risk diff	Neale-B_UKBB_EUR_2017
WWOX	rs17645709	chr16:79070252	chr16:79036355	A	G	0.0651	0.0231	0.001	0.0169	0.0307	intron	-	-	ENSG00000186153	WWOX	Cause of death: caecum	-	Neale B	UKBB	European	2017	0.02017	0.003999	4.685e-07	+	7637	34	7603	1	risk diff	Neale-B_UKBB_EUR_2017
WWOX	rs118165926	chr16:79070255	chr16:79036358	T	C	0.0008	0.0173	0.001	0.0169	0.0307	intron	-	-	ENSG00000186153	WWOX	Cause of death: caecum	-	Neale B	UKBB	European	2017	0.02035	0.004013	4.084e-07	+	7637	34	7603	1	risk diff	Neale-B_UKBB_EUR_2017
WWOX	rs75681506	chr16:79070494	chr16:79036597	A	G	0.0008	0.0173	0.001	0.0169	0.0307	intron	-	-	ENSG00000186153	WWOX	Cause of death: caecum	-	Neale B	UKBB	European	2017	0.02032	0.004011	4.165e-07	+	7637	34	7603	1	risk diff	Neale-B_UKBB_EUR_2017
WWOX	rs189250088	chr16:79070578	chr16:79036681	T	C	-	-	-	-	-	intron	-	-	ENSG00000186153	WWOX	Self-reported cervical erosion	EFO_1000862	Neale B	UKBB	European	2017	0.002452	0.0005238	2.866e-06	+	337159	69	337090	1	risk diff	Neale-B_UKBB_EUR_2017
WWOX	rs189250088	chr16:79070578	chr16:79036681	T	C	-	-	-	-	-	intron	-	-	ENSG00000186153	WWOX	Cause of death: follicular non-hodgkins lymphoma, unspecified	EFO_0000183;EFO_0005952	Neale B	UKBB	European	2017	0.04852	0.00963	4.809e-07	+	7637	14	7623	1	risk diff	Neale-B_UKBB_EUR_2017
WWOX	rs189250088	chr16:79070578	chr16:79036681	T	C	-	-	-	-	-	intron	-	-	ENSG00000186153	WWOX	Cause of death: brain, unspecified	-	Neale B	UKBB	European	2017	0.04334	0.00814	1.043e-07	+	7637	10	7627	1	risk diff	Neale-B_UKBB_EUR_2017
WWOX	rs16949332	chr16:79070687	chr16:79036790	T	G	0.0643	0.0231	0.001	0.0169	0.0307	intron	-	-	ENSG00000186153	WWOX	Cause of death: caecum	-	Neale B	UKBB	European	2017	0.02014	0.003996	4.781e-07	+	7637	34	7603	1	risk diff	Neale-B_UKBB_EUR_2017
WWOX	rs139723454	chr16:79070692	chr16:79036795	C	G	0.9992	0.9827	0.999	0.9831	0.9693	intron	-	-	ENSG00000186153	WWOX	Cause of death: caecum	-	Neale B	UKBB	European	2017	-0.02032	0.004011	4.168e-07	-	7637	34	7603	1	risk diff	Neale-B_UKBB_EUR_2017
WWOX	rs148798205	chr16:79070905	chr16:79037008	T	C	0	0.0014	0	0.002	0	intron	-	-	ENSG00000186153	WWOX	Poisoning by diuretics and other and unspecified drugs, medicaments and biological substances	EFO_0008546	Neale B	UKBB	European	2017	0.00244	0.0005167	2.332e-06	+	337199	187	337012	1	risk diff	Neale-B_UKBB_EUR_2017
WWOX	rs79885988	chr16:79071022	chr16:79037125	C	G	0.997	0.9827	0.999	0.9831	0.9693	intron	-	-	ENSG00000186153	WWOX	Cause of death: caecum	-	Neale B	UKBB	European	2017	-0.02032	0.004011	4.166e-07	-	7637	34	7603	1	risk diff	Neale-B_UKBB_EUR_2017
WWOX	rs78884840	chr16:79071088	chr16:79037191	A	G	0.0643	0.0231	0.001	0.0169	0.0307	intron	-	-	ENSG00000186153	WWOX	Cause of death: caecum	-	Neale B	UKBB	European	2017	0.02006	0.003991	5.077e-07	+	7637	34	7603	1	risk diff	Neale-B_UKBB_EUR_2017
WWOX	rs189973193	chr16:79071213	chr16:79037316	T	C	0	0	0	0.002	0	intron	-	-	ENSG00000186153	WWOX	Self-reported thalassaemia	-	Neale B	UKBB	European	2017	0.001148	0.0002287	5.252e-07	+	337159	41	337118	1	risk diff	Neale-B_UKBB_EUR_2017
WWOX	rs545771761	chr16:79071424	chr16:79037527	T	C	-	-	-	-	-	intron	-	-	ENSG00000186153	WWOX	Self-reported oesophageal stricture	EFO_0006818	Neale B	UKBB	European	2017	0.002457	0.0004744	2.238e-07	+	337159	83	337076	1	risk diff	Neale-B_UKBB_EUR_2017
WWOX	rs545771761	chr16:79071424	chr16:79037527	T	C	-	-	-	-	-	intron	-	-	ENSG00000186153	WWOX	Treatment with mercilon tablet	EFO_0007056	Neale B	UKBB	European	2017	0.002418	0.0005181	3.043e-06	+	337159	99	337060	1	risk diff	Neale-B_UKBB_EUR_2017
WWOX	rs545771761	chr16:79071424	chr16:79037527	T	C	-	-	-	-	-	intron	-	-	ENSG00000186153	WWOX	Treatment with mometasone furoate 0.1% ointment	EFO_0007056	Neale B	UKBB	European	2017	0.002494	0.0004658	8.638e-08	+	337159	80	337079	1	risk diff	Neale-B_UKBB_EUR_2017
WWOX	rs545771761	chr16:79071424	chr16:79037527	T	C	-	-	-	-	-	intron	-	-	ENSG00000186153	WWOX	Treatment with brimonidine tartrate	EFO_0007056	Neale B	UKBB	European	2017	0.002411	0.0005049	1.799e-06	+	337159	94	337065	1	risk diff	Neale-B_UKBB_EUR_2017
WWOX	rs545771761	chr16:79071424	chr16:79037527	T	C	-	-	-	-	-	intron	-	-	ENSG00000186153	WWOX	Cause of death: chronic or unspecified with haemorrhage	-	Neale B	UKBB	European	2017	0.03318	0.007097	2.999e-06	+	7637	11	7626	1	risk diff	Neale-B_UKBB_EUR_2017
WWOX	rs545771761	chr16:79071424	chr16:79037527	T	C	-	-	-	-	-	intron	-	-	ENSG00000186153	WWOX	Dislocation, sprain and strain of joints and ligaments at ankle and foot level	EFO_1002021	Neale B	UKBB	European	2017	0.002068	0.0004628	7.879e-06	+	337199	79	337120	1	risk diff	Neale-B_UKBB_EUR_2017
WWOX	rs570139308	chr16:79071836	chr16:79037939	A	C	-	-	-	-	-	intron	-	-	ENSG00000186153	WWOX	Self-reported oesophageal stricture	EFO_0006818	Neale B	UKBB	European	2017	0.002422	0.0004714	2.783e-07	+	337159	83	337076	1	risk diff	Neale-B_UKBB_EUR_2017
WWOX	rs570139308	chr16:79071836	chr16:79037939	A	C	-	-	-	-	-	intron	-	-	ENSG00000186153	WWOX	Treatment with mercilon tablet	EFO_0007056	Neale B	UKBB	European	2017	0.002384	0.0005147	3.648e-06	+	337159	99	337060	1	risk diff	Neale-B_UKBB_EUR_2017
WWOX	rs570139308	chr16:79071836	chr16:79037939	A	C	-	-	-	-	-	intron	-	-	ENSG00000186153	WWOX	Treatment with mometasone furoate 0.1% ointment	EFO_0007056	Neale B	UKBB	European	2017	0.002468	0.0004628	9.635e-08	+	337159	80	337079	1	risk diff	Neale-B_UKBB_EUR_2017
WWOX	rs570139308	chr16:79071836	chr16:79037939	A	C	-	-	-	-	-	intron	-	-	ENSG00000186153	WWOX	Treatment with brimonidine tartrate	EFO_0007056	Neale B	UKBB	European	2017	0.002379	0.0005016	2.115e-06	+	337159	94	337065	1	risk diff	Neale-B_UKBB_EUR_2017
WWOX	rs570139308	chr16:79071836	chr16:79037939	A	C	-	-	-	-	-	intron	-	-	ENSG00000186153	WWOX	Cause of death: chronic or unspecified with haemorrhage	-	Neale B	UKBB	European	2017	0.03294	0.007074	3.265e-06	+	7637	11	7626	1	risk diff	Neale-B_UKBB_EUR_2017
WWOX	rs570139308	chr16:79071836	chr16:79037939	A	C	-	-	-	-	-	intron	-	-	ENSG00000186153	WWOX	Dislocation, sprain and strain of joints and ligaments at ankle and foot level	EFO_1002021	Neale B	UKBB	European	2017	0.002038	0.0004599	9.316e-06	+	337199	79	337120	1	risk diff	Neale-B_UKBB_EUR_2017
WWOX	rs528541113	chr16:79072598	chr16:79038701	T	C	0	0	0	0.001	0	intron	-	-	ENSG00000186153	WWOX	Self-reported liver or hepatocellular cancer	EFO_1001513;EFO_0000182	Neale B	UKBB	European	2017	0.003796	0.0007367	2.565e-07	+	337159	125	337034	1	risk diff	Neale-B_UKBB_EUR_2017
WWOX	rs528541113	chr16:79072598	chr16:79038701	T	C	0	0	0	0.001	0	intron	-	-	ENSG00000186153	WWOX	Treatment with cyclizine	EFO_0007056	Neale B	UKBB	European	2017	0.003247	0.0007218	6.867e-06	+	337159	120	337039	1	risk diff	Neale-B_UKBB_EUR_2017
WWOX	rs528541113	chr16:79072598	chr16:79038701	T	C	0	0	0	0.001	0	intron	-	-	ENSG00000186153	WWOX	Treatment with sodium warfarin	EFO_0007056	Neale B	UKBB	European	2017	0.005201	0.00111	2.803e-06	+	337159	284	336875	1	risk diff	Neale-B_UKBB_EUR_2017
WWOX	rs528541113	chr16:79072598	chr16:79038701	T	C	0	0	0	0.001	0	intron	-	-	ENSG00000186153	WWOX	Cause of death: duodenum	-	Neale B	UKBB	European	2017	0.05117	0.008314	7.863e-10	+	7637	10	7627	1	risk diff	Neale-B_UKBB_EUR_2017
WWOX	rs528541113	chr16:79072598	chr16:79038701	T	C	0	0	0	0.001	0	intron	-	-	ENSG00000186153	WWOX	Cause of death: atrial fibrillation and flutter	EFO_0000275	Neale B	UKBB	European	2017	0.04604	0.009115	4.495e-07	+	7637	12	7625	1	risk diff	Neale-B_UKBB_EUR_2017
WWOX	rs528541113	chr16:79072598	chr16:79038701	T	C	0	0	0	0.001	0	intron	-	-	ENSG00000186153	WWOX	Cause of death: perforation of intestine	EFO_1000987	Neale B	UKBB	European	2017	0.04639	0.008315	2.505e-08	+	7637	10	7627	1	risk diff	Neale-B_UKBB_EUR_2017
WWOX	rs142610536	chr16:79072943	chr16:79039046	T	C	0	0	0	0.005	0	intron	-	-	ENSG00000186153	WWOX	Cause of death: septicaemia, unspecified	-	Neale B	UKBB	European	2017	0.02309	0.004352	1.163e-07	+	7637	17	7620	1	risk diff	Neale-B_UKBB_EUR_2017
WWOX	rs142610536	chr16:79072943	chr16:79039046	T	C	0	0	0	0.005	0	intron	-	-	ENSG00000186153	WWOX	Cause of death: alcoholic cirrhosis of liver	EFO_1000802	Neale B	UKBB	European	2017	0.01884	0.004226	8.384e-06	+	7637	16	7621	1	risk diff	Neale-B_UKBB_EUR_2017
WWOX	rs17713676	chr16:79073421	chr16:79039524	T	C	0.003	0.0346	0.001	0.0507	0.0573	intron	-	-	ENSG00000186153	WWOX	Subjective response to d amphetamine and the risk for amphetamine addiction	-	Hart AB	22952603	Mixed	2012	NA	NA	7.77e-06	NA	381	-	-	-	-	GRASP
WWOX	rs17713676	chr16:79073421	chr16:79039524	T	C	0.003	0.0346	0.001	0.0507	0.0573	intron	-	-	ENSG00000186153	WWOX	Response to amphetamines	GO_0042493	Hart AB	22952603	Mixed	2012	NA	NA	8e-06	NA	-	-	-	-	-	NHGRI-EBI_GWAS_Catalog
WWOX	rs185454044	chr16:79073674	chr16:79039777	T	C	0	0.0014	0	0.001	0.0051	intron	-	-	ENSG00000186153	WWOX	Treatment with calcium+ergocalciferol tablet	EFO_0007056	Neale B	UKBB	European	2017	0.002063	0.0004626	8.192e-06	+	337159	151	337008	1	risk diff	Neale-B_UKBB_EUR_2017
WWOX	rs185454044	chr16:79073674	chr16:79039777	T	C	0	0.0014	0	0.001	0.0051	intron	-	-	ENSG00000186153	WWOX	Treatment with betahistine	EFO_0007056	Neale B	UKBB	European	2017	0.006192	0.001196	2.257e-07	+	337159	1012	336147	1	risk diff	Neale-B_UKBB_EUR_2017
WWOX	rs185454044	chr16:79073674	chr16:79039777	T	C	0	0.0014	0	0.001	0.0051	intron	-	-	ENSG00000186153	WWOX	Cause of death: organ-limited amyloidosis	-	Neale B	UKBB	European	2017	0.0228	0.004706	1.295e-06	+	7637	7	7630	1	risk diff	Neale-B_UKBB_EUR_2017
WWOX	rs141568519	chr16:79074117	chr16:79040220	T	C	0.9992	1	1	0.996	0.999	intron	-	-	ENSG00000186153	WWOX	Cause of death: larynx, unspecified	-	Neale B	UKBB	European	2017	-0.04818	0.01057	5.256e-06	-	7637	17	7620	1	risk diff	Neale-B_UKBB_EUR_2017
WWOX	rs141568519	chr16:79074117	chr16:79040220	T	C	0.9992	1	1	0.996	0.999	intron	-	-	ENSG00000186153	WWOX	Cause of death: home	-	Neale B	UKBB	European	2017	-0.04213	0.007692	4.452e-08	-	7637	9	7628	1	risk diff	Neale-B_UKBB_EUR_2017
WWOX	rs554382603	chr16:79074151	chr16:79040254	T	C	0.0023	0	0	0.003	0.0051	intron	-	-	ENSG00000186153	WWOX	Cause of death: cervix uteri, unspecified	-	Neale B	UKBB	European	2017	0.03356	0.006325	1.151e-07	+	7637	9	7628	1	risk diff	Neale-B_UKBB_EUR_2017
WWOX	rs554382603	chr16:79074151	chr16:79040254	T	C	0.0023	0	0	0.003	0.0051	intron	-	-	ENSG00000186153	WWOX	Other complications of labour and delivery	EFO_0002950	Neale B	UKBB	European	2017	0.003238	0.0006466	5.495e-07	+	337199	181	337018	1	risk diff	Neale-B_UKBB_EUR_2017
WWOX	rs117868651	chr16:79074336	chr16:79040439	A	T	0.997	0.9654	0.999	0.9493	0.9427	intron	-	-	ENSG00000186153	WWOX	Subjective response to d amphetamine and the risk for amphetamine addiction	-	Hart AB	22952603	Mixed	2012	NA	NA	7.91e-06	NA	381	-	-	-	-	GRASP
WWOX	rs79612874	chr16:79074868	chr16:79040971	A	T	0.003	0.0346	0.001	0.0527	0.0573	intron	-	-	ENSG00000186153	WWOX	Subjective response to d amphetamine and the risk for amphetamine addiction	-	Hart AB	22952603	Mixed	2012	NA	NA	8.24e-06	NA	381	-	-	-	-	GRASP
WWOX	rs7190808	chr16:79074900	chr16:79041003	A	G	0.9032	0.9928	1	0.994	1	intron	-	-	ENSG00000186153	WWOX	Cause of death: septicaemia, unspecified	-	Neale B	UKBB	European	2017	-0.02165	0.004221	2.975e-07	-	7637	17	7620	1	risk diff	Neale-B_UKBB_EUR_2017
WWOX	rs117340449	chr16:79075393	chr16:79041496	A	G	0	0.0173	0.001	0.0169	0.0307	intron	-	-	ENSG00000186153	WWOX	Cause of death: caecum	-	Neale B	UKBB	European	2017	0.02029	0.004009	4.255e-07	+	7637	34	7603	1	risk diff	Neale-B_UKBB_EUR_2017
WWOX	rs17646139	chr16:79075620	chr16:79041723	T	G	0.997	0.9654	0.999	0.9473	0.9427	intron	-	-	ENSG00000186153	WWOX	Subjective response to d amphetamine and the risk for amphetamine addiction	-	Hart AB	22952603	Mixed	2012	NA	NA	8.7e-06	NA	381	-	-	-	-	GRASP
WWOX	rs74549820	chr16:79076110	chr16:79042213	A	C	0.003	0.0346	0.001	0.0497	0.0573	intron	-	-	ENSG00000186153	WWOX	Subjective response to d amphetamine and the risk for amphetamine addiction	-	Hart AB	22952603	Mixed	2012	NA	NA	8.5e-06	NA	381	-	-	-	-	GRASP
WWOX	rs77413834	chr16:79076178	chr16:79042281	A	G	0.9682	0.9986	1	0.995	0.9765	intron	-	-	ENSG00000186153	WWOX	Treatment with co-amoxiclav	EFO_0007056	Neale B	UKBB	European	2017	-0.00182	0.0003965	4.43e-06	-	337159	77	337082	1	risk diff	Neale-B_UKBB_EUR_2017
WWOX	rs77413834	chr16:79076178	chr16:79042281	A	G	0.9682	0.9986	1	0.995	0.9765	intron	-	-	ENSG00000186153	WWOX	Cause of death: other and unspecified cirrhosis of liver	EFO_0001422	Neale B	UKBB	European	2017	-0.065	0.01216	9.211e-08	-	7637	32	7605	1	risk diff	Neale-B_UKBB_EUR_2017
WWOX	rs72795616	chr16:79076434	chr16:79042537	A	T	1	0.9899	1	0.998	1	intron	-	-	ENSG00000186153	WWOX	Cause of death: malignant neoplasm, unspecified	EFO_0000616	Neale B	UKBB	European	2017	-0.03152	0.007116	9.602e-06	-	7637	22	7615	1	risk diff	Neale-B_UKBB_EUR_2017
WWOX	rs9930618	chr16:79076898	chr16:79043001	C	G	0.9705	0.9942	1	0.9881	0.9785	intron	-	-	ENSG00000186153	WWOX	Home area population density: Scotland large urban area	-	Neale B	UKBB	European	2017	-0.01422	0.002676	1.072e-07	-	333997	18867	315130	1	risk diff	Neale-B_UKBB_EUR_2017
WWOX	rs1110898	chr16:79077158	chr16:79043261	A	G	0.7231	0.6931	0.7411	0.7783	0.7689	intron	-	-	ENSG00000186153	WWOX	Procedures for purposes other than remedying health state	EFO_0002571	Neale B	UKBB	European	2017	0.0004722	0.000105	6.907e-06	+	337199	434	336765	1	risk diff	Neale-B_UKBB_EUR_2017
WWOX	rs118063007	chr16:79077442	chr16:79043545	A	G	1	0.9971	1	0.996	1	intron	-	-	ENSG00000186153	WWOX	Treatment with polyvinyl alcohol 1% eye drops	EFO_0007056	Neale B	UKBB	European	2017	-0.001164	0.0002289	3.721e-07	-	337159	65	337094	1	risk diff	Neale-B_UKBB_EUR_2017
WWOX	rs117193173	chr16:79078230	chr16:79044333	C	G	1	0.9813	0.999	0.9831	0.9479	intron	-	-	ENSG00000186153	WWOX	Cause of death: caecum	-	Neale B	UKBB	European	2017	-0.02023	0.004006	4.533e-07	-	7637	34	7603	1	risk diff	Neale-B_UKBB_EUR_2017
WWOX	rs149663400	chr16:79079952	chr16:79046055	A	C	0	0.0058	0	0.005	0	intron	-	-	ENSG00000186153	WWOX	Self-reported gastrointestinal bleeding	-	Neale B	UKBB	European	2017	0.00157	0.0003178	7.73e-07	+	337159	126	337033	1	risk diff	Neale-B_UKBB_EUR_2017
WWOX	rs148844225	chr16:79080115	chr16:79046218	A	T	0.9992	0.9827	0.999	0.9821	0.9734	intron	-	-	ENSG00000186153	WWOX	Cause of death: caecum	-	Neale B	UKBB	European	2017	-0.02021	0.004003	4.563e-07	-	7637	34	7603	1	risk diff	Neale-B_UKBB_EUR_2017
WWOX	rs193039914	chr16:79080707	chr16:79046810	T	C	0	0	0	0.002	0.0031	intron	-	-	ENSG00000186153	WWOX	Treatment with oestrogen product	EFO_0007056	Neale B	UKBB	European	2017	0.002831	0.000614	4.013e-06	+	337159	137	337022	1	risk diff	Neale-B_UKBB_EUR_2017
WWOX	rs193039914	chr16:79080707	chr16:79046810	T	C	0	0	0	0.002	0.0031	intron	-	-	ENSG00000186153	WWOX	Cause of death: larynx, unspecified	-	Neale B	UKBB	European	2017	0.04857	0.01062	4.92e-06	+	7637	17	7620	1	risk diff	Neale-B_UKBB_EUR_2017
WWOX	rs193039914	chr16:79080707	chr16:79046810	T	C	0	0	0	0.002	0.0031	intron	-	-	ENSG00000186153	WWOX	Cause of death: home	-	Neale B	UKBB	European	2017	0.04246	0.00773	4.08e-08	+	7637	9	7628	1	risk diff	Neale-B_UKBB_EUR_2017
WWOX	rs571746756	chr16:79080717	chr16:79046820	A	G	1	1	1	0.998	0.998	intron	-	-	ENSG00000186153	WWOX	Treatment with mefenamic acid	EFO_0007056	Neale B	UKBB	European	2017	-0.007248	0.001302	2.581e-08	-	337159	361	336798	1	risk diff	Neale-B_UKBB_EUR_2017
WWOX	rs571746756	chr16:79080717	chr16:79046820	A	G	1	1	1	0.998	0.998	intron	-	-	ENSG00000186153	WWOX	Treatment with irbesartan+hydrochlorothiazide 150mg or 12.5mg tablet	EFO_0007056	Neale B	UKBB	European	2017	-0.002817	0.0006322	8.34e-06	-	337159	85	337074	1	risk diff	Neale-B_UKBB_EUR_2017
WWOX	rs571746756	chr16:79080717	chr16:79046820	A	G	1	1	1	0.998	0.998	intron	-	-	ENSG00000186153	WWOX	Cause of death: creutzfeldt-jakob disease	EFO_0004226	Neale B	UKBB	European	2017	-0.05778	0.008827	6.301e-11	-	7637	10	7627	1	risk diff	Neale-B_UKBB_EUR_2017
WWOX	rs185895322	chr16:79081685	chr16:79047788	A	T	0.9992	1	1	0.997	1	intron	-	-	ENSG00000186153	WWOX	Other complications of labour and delivery	EFO_0002950	Neale B	UKBB	European	2017	-0.002364	0.0005177	4.966e-06	-	337199	181	337018	1	risk diff	Neale-B_UKBB_EUR_2017
WWOX	rs150714225	chr16:79081956	chr16:79048059	A	C	0.9992	0.9942	1	0.9871	0.998	intron	-	-	ENSG00000186153	WWOX	Failure and rejection of transplanted organs and tissues	EFO_0005198	Neale B	UKBB	European	2017	-0.001185	0.0002575	4.16e-06	-	337199	104	337095	1	risk diff	Neale-B_UKBB_EUR_2017
WWOX	rs574723871	chr16:79083147	chr16:79049250	A	T	0	0	0	0.002	0.0031	intron	-	-	ENSG00000186153	WWOX	Cause of death: larynx, unspecified	-	Neale B	UKBB	European	2017	0.04565	0.0103	9.435e-06	+	7637	17	7620	1	risk diff	Neale-B_UKBB_EUR_2017
WWOX	rs574723871	chr16:79083147	chr16:79049250	A	T	0	0	0	0.002	0.0031	intron	-	-	ENSG00000186153	WWOX	Cause of death: home	-	Neale B	UKBB	European	2017	0.04532	0.00749	1.507e-09	+	7637	9	7628	1	risk diff	Neale-B_UKBB_EUR_2017
WWOX	rs8043655	chr16:79083239	chr16:79049342	A	G	0.177	0.0548	0.0268	0.0447	0.0624	intron	-	-	ENSG00000186153	WWOX	Other disorders of amniotic fluid and membranes	-	Neale B	UKBB	European	2017	0.0003464	7.578e-05	4.852e-06	+	337199	78	337121	1	risk diff	Neale-B_UKBB_EUR_2017
WWOX	rs62040108	chr16:79083602	chr16:79049705	T	C	0.1059	0.0504	0.0288	0.0447	0.0613	intron	-	-	ENSG00000186153	WWOX	Other disorders of amniotic fluid and membranes	-	Neale B	UKBB	European	2017	0.0003478	7.594e-05	4.647e-06	+	337199	78	337121	1	risk diff	Neale-B_UKBB_EUR_2017
WWOX	rs141438922	chr16:79084743	chr16:79050846	T	C	0	0.0014	0	0.005	0	intron	-	-	ENSG00000186153	WWOX	Ankylosing spondylitis	EFO_0003898	Neale B	UKBB	European	2017	0.001965	0.0004113	1.765e-06	+	337199	119	337080	1	risk diff	Neale-B_UKBB_EUR_2017
WWOX	rs757425293	chr16:79085174	chr16:79051277	A	G	-	-	-	-	-	intron	-	-	ENSG00000186153	WWOX	Self-reported leukaemia	EFO_0000565	Neale B	UKBB	European	2017	-0.003988	0.0008722	4.836e-06	-	337159	158	337001	1	risk diff	Neale-B_UKBB_EUR_2017
WWOX	rs757425293	chr16:79085174	chr16:79051277	A	G	-	-	-	-	-	intron	-	-	ENSG00000186153	WWOX	Treatment with estracombi tts patch	EFO_0007056	Neale B	UKBB	European	2017	-0.002978	0.0005888	4.24e-07	-	337159	72	337087	1	risk diff	Neale-B_UKBB_EUR_2017
WWOX	rs757425293	chr16:79085174	chr16:79051277	A	G	-	-	-	-	-	intron	-	-	ENSG00000186153	WWOX	Cause of death: other specified degenerative diseases of nervous system	EFO_0005772	Neale B	UKBB	European	2017	-0.08817	0.01228	7.762e-13	-	7637	24	7613	1	risk diff	Neale-B_UKBB_EUR_2017
WWOX	rs189761463	chr16:79086206	chr16:79052309	A	G	0	0.0072	0	0.003	0.0031	intron	-	-	ENSG00000186153	WWOX	Cause of death: larynx, unspecified	-	Neale B	UKBB	European	2017	0.08616	0.007105	1.544e-33	+	7637	17	7620	1	risk diff	Neale-B_UKBB_EUR_2017
WWOX	rs189761463	chr16:79086206	chr16:79052309	A	G	0	0.0072	0	0.003	0.0031	intron	-	-	ENSG00000186153	WWOX	Cause of death: chronic myeloid leukaemia	EFO_0000339	Neale B	UKBB	European	2017	0.02204	0.004919	7.554e-06	+	7637	8	7629	1	risk diff	Neale-B_UKBB_EUR_2017
WWOX	rs545714735	chr16:79086577	chr16:79052680	A	G	0	0	0	0.002	0	intron	-	-	ENSG00000186153	WWOX	Cause of death: larynx, unspecified	-	Neale B	UKBB	European	2017	0.08713	0.007787	7.75e-29	+	7637	17	7620	1	risk diff	Neale-B_UKBB_EUR_2017
WWOX	rs545714735	chr16:79086577	chr16:79052680	A	G	0	0	0	0.002	0	intron	-	-	ENSG00000186153	WWOX	Cause of death: chronic myeloid leukaemia	EFO_0000339	Neale B	UKBB	European	2017	0.02664	0.005382	7.633e-07	+	7637	8	7629	1	risk diff	Neale-B_UKBB_EUR_2017
WWOX	rs137979273	chr16:79087210	chr16:79053313	A	G	1	0.9986	1	0.995	0.998	intron	-	-	ENSG00000186153	WWOX	Treatment with femara 2.5mg tablet	EFO_0007056	Neale B	UKBB	European	2017	-0.001439	0.0003159	5.248e-06	-	337159	74	337085	1	risk diff	Neale-B_UKBB_EUR_2017
WWOX	rs137979273	chr16:79087210	chr16:79053313	A	G	1	0.9986	1	0.995	0.998	intron	-	-	ENSG00000186153	WWOX	Benign neoplasm of bone and articular cartilage	EFO_0003820	Neale B	UKBB	European	2017	-0.002282	0.0004673	1.043e-06	-	337199	162	337037	1	risk diff	Neale-B_UKBB_EUR_2017
WWOX	rs577835280	chr16:79088008	chr16:79054111	A	G	1	0.9986	1	1	1	intron	-	-	ENSG00000186153	WWOX	Self-reported incisional hernia	-	Neale B	UKBB	European	2017	-0.003433	0.000489	2.209e-12	-	337159	66	337093	1	risk diff	Neale-B_UKBB_EUR_2017
WWOX	rs577835280	chr16:79088008	chr16:79054111	A	G	1	0.9986	1	1	1	intron	-	-	ENSG00000186153	WWOX	Cause of death: epilepsy, unspecified	EFO_0000474	Neale B	UKBB	European	2017	-0.04782	0.009911	1.429e-06	-	7637	14	7623	1	risk diff	Neale-B_UKBB_EUR_2017
WWOX	rs577835280	chr16:79088008	chr16:79054111	A	G	1	0.9986	1	1	1	intron	-	-	ENSG00000186153	WWOX	Convulsions	-	Neale B	UKBB	European	2017	-0.007172	0.001497	1.665e-06	-	337199	620	336579	1	risk diff	Neale-B_UKBB_EUR_2017
WWOX	rs577835280	chr16:79088008	chr16:79054111	A	G	1	0.9986	1	1	1	intron	-	-	ENSG00000186153	WWOX	Superficial injury of abdomen, lower back and pelvis	EFO_0009502	Neale B	UKBB	European	2017	-0.004107	0.0007246	1.443e-08	-	337199	145	337054	1	risk diff	Neale-B_UKBB_EUR_2017
WWOX	rs148587957	chr16:79088576	chr16:79054679	C	G	0	0	0	0.005	0	intron	-	-	ENSG00000186153	WWOX	Self-reported encephalitis	EFO_0007545	Neale B	UKBB	European	2017	0.002907	0.0005565	1.751e-07	+	337159	204	336955	1	risk diff	Neale-B_UKBB_EUR_2017
WWOX	rs148587957	chr16:79088576	chr16:79054679	C	G	0	0	0	0.005	0	intron	-	-	ENSG00000186153	WWOX	Treatment with sotalol	EFO_0007056	Neale B	UKBB	European	2017	0.004581	0.0009049	4.134e-07	+	337159	540	336619	1	risk diff	Neale-B_UKBB_EUR_2017
WWOX	rs148587957	chr16:79088576	chr16:79054679	C	G	0	0	0	0.005	0	intron	-	-	ENSG00000186153	WWOX	Treatment with maxidex eye drops	EFO_0007056	Neale B	UKBB	European	2017	0.001773	0.000355	5.94e-07	+	337159	83	337076	1	risk diff	Neale-B_UKBB_EUR_2017
WWOX	rs148587957	chr16:79088576	chr16:79054679	C	G	0	0	0	0.005	0	intron	-	-	ENSG00000186153	WWOX	Treatment with ursodeoxycholic acid	EFO_0007056	Neale B	UKBB	European	2017	0.002744	0.0004105	2.345e-11	+	337159	111	337048	1	risk diff	Neale-B_UKBB_EUR_2017
WWOX	rs148587957	chr16:79088576	chr16:79054679	C	G	0	0	0	0.005	0	intron	-	-	ENSG00000186153	WWOX	Right eye hypermetropia	-	Neale B	UKBB	European	2017	0.1394	0.03051	4.956e-06	+	13923	1032	12891	1	risk diff	Neale-B_UKBB_EUR_2017
WWOX	rs535271539	chr16:79088647	chr16:79054750	C	G	1	0.9986	1	0.999	1	intron	-	-	ENSG00000186153	WWOX	Self-reported essential hypertension	EFO_1002032	Neale B	UKBB	European	2017	-0.009047	0.001635	3.156e-08	-	337159	1537	335622	1	risk diff	Neale-B_UKBB_EUR_2017
WWOX	rs535271539	chr16:79088647	chr16:79054750	C	G	1	0.9986	1	0.999	1	intron	-	-	ENSG00000186153	WWOX	Treatment with hydroxyzine	EFO_0007056	Neale B	UKBB	European	2017	-0.001998	0.0004384	5.187e-06	-	337159	110	337049	1	risk diff	Neale-B_UKBB_EUR_2017
WWOX	rs535271539	chr16:79088647	chr16:79054750	C	G	1	0.9986	1	0.999	1	intron	-	-	ENSG00000186153	WWOX	Treatment with rosiglitazone 1mg or metformin 500mg tablet	EFO_0007056	Neale B	UKBB	European	2017	-0.00256	0.000491	1.853e-07	-	337159	138	337021	1	risk diff	Neale-B_UKBB_EUR_2017
WWOX	rs535271539	chr16:79088647	chr16:79054750	C	G	1	0.9986	1	0.999	1	intron	-	-	ENSG00000186153	WWOX	Cause of death: hodgkins disease, unspecified	EFO_1002031;EFO_0000183	Neale B	UKBB	European	2017	-0.02466	0.004496	4.243e-08	-	7637	6	7631	1	risk diff	Neale-B_UKBB_EUR_2017
WWOX	rs190076344	chr16:79088715	chr16:79054818	C	G	1	0.9899	1	0.996	0.998	intron	-	-	ENSG00000186153	WWOX	Cause of death: home	-	Neale B	UKBB	European	2017	-0.01996	0.004044	8.131e-07	-	7637	6	7631	1	risk diff	Neale-B_UKBB_EUR_2017
WWOX	rs182093440	chr16:79088722	chr16:79054825	T	C	1	0.9986	1	0.999	1	intron	-	-	ENSG00000186153	WWOX	Treatment with gastrocote liquid	EFO_0007056	Neale B	UKBB	European	2017	-0.003035	0.0005764	1.401e-07	-	337159	68	337091	1	risk diff	Neale-B_UKBB_EUR_2017
WWOX	rs182093440	chr16:79088722	chr16:79054825	T	C	1	0.9986	1	0.999	1	intron	-	-	ENSG00000186153	WWOX	Cause of death: cervix uteri, unspecified	-	Neale B	UKBB	European	2017	-0.0821	0.01042	3.853e-15	-	7637	9	7628	1	risk diff	Neale-B_UKBB_EUR_2017
WWOX	rs182093440	chr16:79088722	chr16:79054825	T	C	1	0.9986	1	0.999	1	intron	-	-	ENSG00000186153	WWOX	Cause of death: emphysema, unspecified	-	Neale B	UKBB	European	2017	-0.06998	0.01046	2.379e-11	-	7637	9	7628	1	risk diff	Neale-B_UKBB_EUR_2017
WWOX	rs182093440	chr16:79088722	chr16:79054825	T	C	1	0.9986	1	0.999	1	intron	-	-	ENSG00000186153	WWOX	Cause of death: other specified respiratory disorders	-	Neale B	UKBB	European	2017	-0.06181	0.006952	7.449e-19	-	7637	4	7633	1	risk diff	Neale-B_UKBB_EUR_2017
WWOX	rs9319533	chr16:79088978	chr16:79055081	A	G	0.7897	0.9841	0.998	0.998	0.9959	intron	-	-	ENSG00000186153	WWOX	Self-reported subdural haemorrhage or haematoma	-	Neale B	UKBB	European	2017	-0.003634	0.0007549	1.479e-06	-	337159	140	337019	1	risk diff	Neale-B_UKBB_EUR_2017
WWOX	rs9319533	chr16:79088978	chr16:79055081	A	G	0.7897	0.9841	0.998	0.998	0.9959	intron	-	-	ENSG00000186153	WWOX	Self-reported myocarditis	-	Neale B	UKBB	European	2017	-0.002499	0.0005223	1.712e-06	-	337159	67	337092	1	risk diff	Neale-B_UKBB_EUR_2017
WWOX	rs9319533	chr16:79088978	chr16:79055081	A	G	0.7897	0.9841	0.998	0.998	0.9959	intron	-	-	ENSG00000186153	WWOX	Treatment with minerals - magnesium	EFO_0007056	Neale B	UKBB	European	2017	-0.00752	0.001698	9.466e-06	-	337159	710	336449	1	risk diff	Neale-B_UKBB_EUR_2017
WWOX	rs9319533	chr16:79088978	chr16:79055081	A	G	0.7897	0.9841	0.998	0.998	0.9959	intron	-	-	ENSG00000186153	WWOX	Cause of death: multisystem degeneration	-	Neale B	UKBB	European	2017	-0.05512	0.007683	7.931e-13	-	7637	8	7629	1	risk diff	Neale-B_UKBB_EUR_2017
WWOX	rs9319533	chr16:79088978	chr16:79055081	A	G	0.7897	0.9841	0.998	0.998	0.9959	intron	-	-	ENSG00000186153	WWOX	Body mass index	EFO_0004340	Fox CS	17903300	European	2007	NA	NA	2.819e-09	NA	-	-	-	-	-	dbGaP
WWOX	rs9319533	chr16:79088978	chr16:79055081	A	G	0.7897	0.9841	0.998	0.998	0.9959	intron	-	-	ENSG00000186153	WWOX	Body mass index	EFO_0004340	Fox CS	17903300	European	2007	NA	NA	3.561e-11	NA	-	-	-	-	-	dbGaP
WWOX	rs9319533	chr16:79088978	chr16:79055081	A	G	0.7897	0.9841	0.998	0.998	0.9959	intron	-	-	ENSG00000186153	WWOX	Body weight	EFO_0004338	Fox CS	17903300	European	2007	NA	NA	2.518e-07	NA	-	-	-	-	-	dbGaP
WWOX	rs9319533	chr16:79088978	chr16:79055081	A	G	0.7897	0.9841	0.998	0.998	0.9959	intron	-	-	ENSG00000186153	WWOX	Body weight	EFO_0004338	Fox CS	17903300	European	2007	NA	NA	9.536e-10	NA	-	-	-	-	-	dbGaP
WWOX	rs9319533	chr16:79088978	chr16:79055081	A	G	0.7897	0.9841	0.998	0.998	0.9959	intron	-	-	ENSG00000186153	WWOX	Cholesterol hdl	-	Kathiresan	17903299	European	2007	NA	NA	1.474e-07	NA	-	-	-	-	-	dbGaP
WWOX	rs9319533	chr16:79088978	chr16:79055081	A	G	0.7897	0.9841	0.998	0.998	0.9959	intron	-	-	ENSG00000186153	WWOX	Cholesterol hdl	-	Kathiresan	17903299	European	2007	NA	NA	9.476e-08	NA	-	-	-	-	-	dbGaP
WWOX	rs9319533	chr16:79088978	chr16:79055081	A	G	0.7897	0.9841	0.998	0.998	0.9959	intron	-	-	ENSG00000186153	WWOX	C reactive protein	NCIT_C64548	Benjamin EJ	17903293	European	2007	NA	NA	5.999e-11	NA	-	-	-	-	-	dbGaP
WWOX	rs9319533	chr16:79088978	chr16:79055081	A	G	0.7897	0.9841	0.998	0.998	0.9959	intron	-	-	ENSG00000186153	WWOX	Insulin	CHEBI_5931	Meigs JB	17903298	European	2007	NA	NA	6.892e-10	NA	-	-	-	-	-	dbGaP
WWOX	rs77247191	chr16:79089245	chr16:79055348	C	G	1	0.9942	1	0.9891	1	intron	-	-	ENSG00000186153	WWOX	Urethritis and urethral syndrome	-	Neale B	UKBB	European	2017	-0.0009912	0.0001971	4.932e-07	-	337199	66	337133	1	risk diff	Neale-B_UKBB_EUR_2017
WWOX	rs118067813	chr16:79089444	chr16:79055547	A	G	0	0.0072	0	0.0089	0	intron	-	-	ENSG00000186153	WWOX	Other and unspecified injuries of wrist and hand	EFO_0000546	Neale B	UKBB	European	2017	0.001157	0.0002563	6.377e-06	+	337199	76	337123	1	risk diff	Neale-B_UKBB_EUR_2017
WWOX	rs575824392	chr16:79089508	chr16:79055611	A	G	0	0	0	0	0.0031	intron	-	-	ENSG00000186153	WWOX	Cause of death: mesothelioma of pleura	-	Neale B	UKBB	European	2017	0.08273	0.01642	4.835e-07	+	7637	24	7613	1	risk diff	Neale-B_UKBB_EUR_2017
WWOX	rs575824392	chr16:79089508	chr16:79055611	A	G	0	0	0	0	0.0031	intron	-	-	ENSG00000186153	WWOX	Cause of death: thoracic aortic aneurysm, ruptured	-	Neale B	UKBB	European	2017	0.08568	0.008837	4.233e-22	+	7637	7	7630	1	risk diff	Neale-B_UKBB_EUR_2017
WWOX	rs544921974	chr16:79089518	chr16:79055621	A	G	1	0.9957	1	0.9881	0.999	intron	-	-	ENSG00000186153	WWOX	Treatment with letrozole	EFO_0007056	Neale B	UKBB	European	2017	-0.001282	0.0002847	6.662e-06	-	337159	208	336951	1	risk diff	Neale-B_UKBB_EUR_2017
WWOX	rs544921974	chr16:79089518	chr16:79055621	A	G	1	0.9957	1	0.9881	0.999	intron	-	-	ENSG00000186153	WWOX	Home area population density: postcode not linkable	-	Neale B	UKBB	European	2017	-0.0003579	6.907e-05	2.197e-07	-	333997	12	333985	1	risk diff	Neale-B_UKBB_EUR_2017
WWOX	rs558032092	chr16:79090619	chr16:79056722	T	C	-	-	-	-	-	intron	-	-	ENSG00000186153	WWOX	Self-reported giant cell or temporal arteritis	EFO_1001209	Neale B	UKBB	European	2017	0.002355	0.00052	5.916e-06	+	337159	70	337089	1	risk diff	Neale-B_UKBB_EUR_2017
WWOX	rs558032092	chr16:79090619	chr16:79056722	T	C	-	-	-	-	-	intron	-	-	ENSG00000186153	WWOX	Treatment with micardis 20mg tablet	EFO_0007056	Neale B	UKBB	European	2017	0.002859	0.0006215	4.224e-06	+	337159	100	337059	1	risk diff	Neale-B_UKBB_EUR_2017
WWOX	rs558032092	chr16:79090619	chr16:79056722	T	C	-	-	-	-	-	intron	-	-	ENSG00000186153	WWOX	Cause of death: colon, unspecified	-	Neale B	UKBB	European	2017	0.1944	0.04351	7.981e-06	+	7637	204	7433	1	risk diff	Neale-B_UKBB_EUR_2017
WWOX	rs558032092	chr16:79090619	chr16:79056722	T	C	-	-	-	-	-	intron	-	-	ENSG00000186153	WWOX	Cause of death: chronic or unspecified with haemorrhage	-	Neale B	UKBB	European	2017	0.07176	0.01021	2.276e-12	+	7637	11	7626	1	risk diff	Neale-B_UKBB_EUR_2017
WWOX	rs118126347	chr16:79090751	chr16:79056854	T	G	0	0.0072	0	0.0199	0.0031	intron	-	-	ENSG00000186153	WWOX	Treatment with sanomigran 500micrograms tablet	EFO_0007056	Neale B	UKBB	European	2017	0.0006257	0.000129	1.231e-06	+	337159	62	337097	1	risk diff	Neale-B_UKBB_EUR_2017
WWOX	rs187652131	chr16:79090939	chr16:79057042	A	G	0.9985	1	1	0.994	0.999	intron	-	-	ENSG00000186153	WWOX	Cause of death: gastro-intestinal haemorrhage, unspecified	-	Neale B	UKBB	European	2017	-0.01411	0.002633	8.618e-08	-	7637	7	7630	1	risk diff	Neale-B_UKBB_EUR_2017
WWOX	rs144225504	chr16:79091009	chr16:79057112	C	G	0	0	0	0.005	0	intron	-	-	ENSG00000186153	WWOX	Self-reported encephalitis	EFO_0007545	Neale B	UKBB	European	2017	0.002913	0.0005565	1.658e-07	+	337159	204	336955	1	risk diff	Neale-B_UKBB_EUR_2017
WWOX	rs144225504	chr16:79091009	chr16:79057112	C	G	0	0	0	0.005	0	intron	-	-	ENSG00000186153	WWOX	Treatment with sotalol	EFO_0007056	Neale B	UKBB	European	2017	0.004598	0.0009049	3.757e-07	+	337159	540	336619	1	risk diff	Neale-B_UKBB_EUR_2017
WWOX	rs144225504	chr16:79091009	chr16:79057112	C	G	0	0	0	0.005	0	intron	-	-	ENSG00000186153	WWOX	Treatment with maxidex eye drops	EFO_0007056	Neale B	UKBB	European	2017	0.001777	0.000355	5.551e-07	+	337159	83	337076	1	risk diff	Neale-B_UKBB_EUR_2017
WWOX	rs144225504	chr16:79091009	chr16:79057112	C	G	0	0	0	0.005	0	intron	-	-	ENSG00000186153	WWOX	Treatment with ursodeoxycholic acid	EFO_0007056	Neale B	UKBB	European	2017	0.002575	0.0004105	3.554e-10	+	337159	111	337048	1	risk diff	Neale-B_UKBB_EUR_2017
WWOX	rs144225504	chr16:79091009	chr16:79057112	C	G	0	0	0	0.005	0	intron	-	-	ENSG00000186153	WWOX	Cause of death: rheumatoid arthritis, unspecified	-	Neale B	UKBB	European	2017	0.02724	0.006124	8.778e-06	+	7637	10	7627	1	risk diff	Neale-B_UKBB_EUR_2017
WWOX	rs531582289	chr16:79091300	chr16:79057403	C	G	-	-	-	-	-	intron	-	-	ENSG00000186153	WWOX	Self-reported giant cell or temporal arteritis	EFO_1001209	Neale B	UKBB	European	2017	-0.002363	0.0005204	5.604e-06	-	337159	70	337089	1	risk diff	Neale-B_UKBB_EUR_2017
WWOX	rs531582289	chr16:79091300	chr16:79057403	C	G	-	-	-	-	-	intron	-	-	ENSG00000186153	WWOX	Treatment with micardis 20mg tablet	EFO_0007056	Neale B	UKBB	European	2017	-0.002863	0.000622	4.164e-06	-	337159	100	337059	1	risk diff	Neale-B_UKBB_EUR_2017
WWOX	rs531582289	chr16:79091300	chr16:79057403	C	G	-	-	-	-	-	intron	-	-	ENSG00000186153	WWOX	Cause of death: colon, unspecified	-	Neale B	UKBB	European	2017	-0.1918	0.04336	9.876e-06	-	7637	204	7433	1	risk diff	Neale-B_UKBB_EUR_2017
WWOX	rs531582289	chr16:79091300	chr16:79057403	C	G	-	-	-	-	-	intron	-	-	ENSG00000186153	WWOX	Cause of death: chronic or unspecified with haemorrhage	-	Neale B	UKBB	European	2017	-0.07126	0.01017	2.717e-12	-	7637	11	7626	1	risk diff	Neale-B_UKBB_EUR_2017
WWOX	rs531582289	chr16:79091300	chr16:79057403	C	G	-	-	-	-	-	intron	-	-	ENSG00000186153	WWOX	Abnormal findings on diagnostic imaging of central nervous system	-	Neale B	UKBB	European	2017	-0.002366	0.0005314	8.492e-06	-	337199	73	337126	1	risk diff	Neale-B_UKBB_EUR_2017
WWOX	rs72795636	chr16:79091693	chr16:79057796	T	C	0	0.0043	0	0.0119	0	intron	-	-	ENSG00000186153	WWOX	Treatment with anusol cream	EFO_0007056	Neale B	UKBB	European	2017	0.001106	0.0002182	3.952e-07	+	337159	80	337079	1	risk diff	Neale-B_UKBB_EUR_2017
WWOX	rs72795636	chr16:79091693	chr16:79057796	T	C	0	0.0043	0	0.0119	0	intron	-	-	ENSG00000186153	WWOX	Cause of death: malignant neoplasm of ureter	-	Neale B	UKBB	European	2017	0.01817	0.003383	8.126e-08	+	7637	9	7628	1	risk diff	Neale-B_UKBB_EUR_2017
WWOX	rs145934268	chr16:79092212	chr16:79058315	A	C	0.0008	0.0014	0	0.006	0	intron	-	-	ENSG00000186153	WWOX	Cause of death: without complications	-	Neale B	UKBB	European	2017	0.0168	0.00373	6.767e-06	+	7637	6	7631	1	risk diff	Neale-B_UKBB_EUR_2017
WWOX	rs2347085	chr16:79092434	chr16:79058537	A	T	0.3843	0.5303	0.3204	0.5636	0.3466	intron	-	-	ENSG00000186153	WWOX	Blood pressure	EFO_0004325	Levy D	17903302	European	2007	NA	NA	7.97e-06	NA	-	-	-	-	-	dbGaP
WWOX	rs148149399	chr16:79093374	chr16:79059477	C	G	0	0	0	0.005	0	intron	-	-	ENSG00000186153	WWOX	Self-reported encephalitis	EFO_0007545	Neale B	UKBB	European	2017	0.002913	0.0005578	1.77e-07	+	337159	204	336955	1	risk diff	Neale-B_UKBB_EUR_2017
WWOX	rs148149399	chr16:79093374	chr16:79059477	C	G	0	0	0	0.005	0	intron	-	-	ENSG00000186153	WWOX	Treatment with sotalol	EFO_0007056	Neale B	UKBB	European	2017	0.004366	0.000907	1.481e-06	+	337159	540	336619	1	risk diff	Neale-B_UKBB_EUR_2017
WWOX	rs148149399	chr16:79093374	chr16:79059477	C	G	0	0	0	0.005	0	intron	-	-	ENSG00000186153	WWOX	Treatment with normacol granules	EFO_0007056	Neale B	UKBB	European	2017	0.002216	0.0004799	3.869e-06	+	337159	151	337008	1	risk diff	Neale-B_UKBB_EUR_2017
WWOX	rs148149399	chr16:79093374	chr16:79059477	C	G	0	0	0	0.005	0	intron	-	-	ENSG00000186153	WWOX	Treatment with ursodeoxycholic acid	EFO_0007056	Neale B	UKBB	European	2017	0.002584	0.0004115	3.379e-10	+	337159	111	337048	1	risk diff	Neale-B_UKBB_EUR_2017
WWOX	rs148149399	chr16:79093374	chr16:79059477	C	G	0	0	0	0.005	0	intron	-	-	ENSG00000186153	WWOX	Cause of death: hodgkins disease, unspecified	EFO_1002031;EFO_0000183	Neale B	UKBB	European	2017	0.02097	0.004723	9.141e-06	+	7637	6	7631	1	risk diff	Neale-B_UKBB_EUR_2017
WWOX	rs148149399	chr16:79093374	chr16:79059477	C	G	0	0	0	0.005	0	intron	-	-	ENSG00000186153	WWOX	Cause of death: rheumatoid arthritis, unspecified	-	Neale B	UKBB	European	2017	0.02696	0.006099	9.941e-06	+	7637	10	7627	1	risk diff	Neale-B_UKBB_EUR_2017
WWOX	rs189996053	chr16:79093445	chr16:79059548	A	T	0	0.0014	0	0.001	0	intron	-	-	ENSG00000186153	WWOX	Cause of death: other specified degenerative diseases of nervous system	EFO_0005772	Neale B	UKBB	European	2017	0.03847	0.008371	4.383e-06	+	7637	24	7613	1	risk diff	Neale-B_UKBB_EUR_2017
WWOX	rs576396850	chr16:79093788	chr16:79059891	A	G	-	-	-	-	-	intron	-	-	ENSG00000186153	WWOX	Self-reported eye trauma	EFO_0009888	Neale B	UKBB	European	2017	-0.005281	0.001157	4.975e-06	-	337159	498	336661	1	risk diff	Neale-B_UKBB_EUR_2017
WWOX	rs576396850	chr16:79093788	chr16:79059891	A	G	-	-	-	-	-	intron	-	-	ENSG00000186153	WWOX	Treatment with dilzem sr 60mg long acting m or r capsule	EFO_0007056	Neale B	UKBB	European	2017	-0.003234	0.0006374	3.886e-07	-	337159	151	337008	1	risk diff	Neale-B_UKBB_EUR_2017
WWOX	rs576396850	chr16:79093788	chr16:79059891	A	G	-	-	-	-	-	intron	-	-	ENSG00000186153	WWOX	Home area population density: Scotland - remote rural	-	Neale B	UKBB	European	2017	-0.0008925	0.0001661	7.731e-08	-	333997	10	333987	1	risk diff	Neale-B_UKBB_EUR_2017
WWOX	rs576396850	chr16:79093788	chr16:79059891	A	G	-	-	-	-	-	intron	-	-	ENSG00000186153	WWOX	Cause of death: chronic lymphocytic leukaemia	EFO_0000095	Neale B	UKBB	European	2017	-0.05731	0.01251	4.678e-06	-	7637	40	7597	1	risk diff	Neale-B_UKBB_EUR_2017
WWOX	rs576396850	chr16:79093788	chr16:79059891	A	G	-	-	-	-	-	intron	-	-	ENSG00000186153	WWOX	Other disorders of amniotic fluid and membranes	-	Neale B	UKBB	European	2017	-0.002461	0.0004581	7.757e-08	-	337199	78	337121	1	risk diff	Neale-B_UKBB_EUR_2017
WWOX	rs185759502	chr16:79094032	chr16:79060135	T	C	0	0	0	0.0099	0	intron	-	-	ENSG00000186153	WWOX	Treatment with salbutamol+ipratropium 100micrograms or 20micrograms inhaler	EFO_0007056	Neale B	UKBB	European	2017	0.002106	0.000396	1.053e-07	+	337159	73	337086	1	risk diff	Neale-B_UKBB_EUR_2017
WWOX	rs185759502	chr16:79094032	chr16:79060135	T	C	0	0	0	0.0099	0	intron	-	-	ENSG00000186153	WWOX	Cause of death: pharynx, unspecified	-	Neale B	UKBB	European	2017	0.02729	0.005112	9.608e-08	+	7637	7	7630	1	risk diff	Neale-B_UKBB_EUR_2017
WWOX	rs185759502	chr16:79094032	chr16:79060135	T	C	0	0	0	0.0099	0	intron	-	-	ENSG00000186153	WWOX	Other non-infective disorders of lymphatic vessels and lymph nodes	EFO_0007351	Neale B	UKBB	European	2017	0.002223	0.0004346	3.151e-07	+	337199	88	337111	1	risk diff	Neale-B_UKBB_EUR_2017
WWOX	rs376367092	chr16:79094061	chr16:79060164	A	G	0	0	0	0.005	0	intron	-	-	ENSG00000186153	WWOX	Treatment with iron+folic acid	EFO_0007056	Neale B	UKBB	European	2017	0.001796	0.0003751	1.681e-06	+	337159	163	336996	1	risk diff	Neale-B_UKBB_EUR_2017
WWOX	rs191429628	chr16:79094209	chr16:79060312	A	G	0	0.0014	0	0.002	0.0593	intron	-	-	ENSG00000186153	WWOX	Treatment with sanomigran 500micrograms tablet	EFO_0007056	Neale B	UKBB	European	2017	0.00304	0.0004421	6.203e-12	+	337159	62	337097	1	risk diff	Neale-B_UKBB_EUR_2017
WWOX	rs191429628	chr16:79094209	chr16:79060312	A	G	0	0.0014	0	0.002	0.0593	intron	-	-	ENSG00000186153	WWOX	Treatment with clarithromycin	EFO_0007056	Neale B	UKBB	European	2017	0.002771	0.0004959	2.3e-08	+	337159	78	337081	1	risk diff	Neale-B_UKBB_EUR_2017
WWOX	rs191429628	chr16:79094209	chr16:79060312	A	G	0	0.0014	0	0.002	0.0593	intron	-	-	ENSG00000186153	WWOX	Cause of death: endocarditis, valve unspecified	EFO_0000465	Neale B	UKBB	European	2017	0.0479	0.007645	3.924e-10	+	7637	8	7629	1	risk diff	Neale-B_UKBB_EUR_2017
WWOX	rs62040126	chr16:79094625	chr16:79060728	T	G	0.0023	0.013	0.001	0.0139	0.0256	intron	-	-	ENSG00000186153	WWOX	Cause of death: malignant neoplasm of rectosigmoid junction	EFO_0000616	Neale B	UKBB	European	2017	0.02921	0.006575	9.004e-06	+	7637	92	7545	1	risk diff	Neale-B_UKBB_EUR_2017
WWOX	rs185465950	chr16:79094901	chr16:79061004	T	C	1	0.9928	1	0.996	0.998	intron	-	-	ENSG00000186153	WWOX	Carcinoma in situ of other and unspecified sites	EFO_0000313	Neale B	UKBB	European	2017	-0.0008404	0.0001876	7.495e-06	-	337199	92	337107	1	risk diff	Neale-B_UKBB_EUR_2017
WWOX	rs561527599	chr16:79095169	chr16:79061272	C	G	0	0	0	0.004	0.0031	intron	-	-	ENSG00000186153	WWOX	Cause of death: alcoholic hepatitis	-	Neale B	UKBB	European	2017	0.0188	0.004143	5.753e-06	+	7637	7	7630	1	risk diff	Neale-B_UKBB_EUR_2017
WWOX	rs550406652	chr16:79095320	chr16:79061423	A	G	0.0008	0	0	0.001	0	intron	-	-	ENSG00000186153	WWOX	Self-reported anal problem	-	Neale B	UKBB	European	2017	0.002537	0.0005331	1.949e-06	+	337159	69	337090	1	risk diff	Neale-B_UKBB_EUR_2017
WWOX	rs550406652	chr16:79095320	chr16:79061423	A	G	0.0008	0	0	0.001	0	intron	-	-	ENSG00000186153	WWOX	Treatment with co-amoxiclav	EFO_0007056	Neale B	UKBB	European	2017	0.00252	0.0005632	7.658e-06	+	337159	77	337082	1	risk diff	Neale-B_UKBB_EUR_2017
WWOX	rs550406652	chr16:79095320	chr16:79061423	A	G	0.0008	0	0	0.001	0	intron	-	-	ENSG00000186153	WWOX	Treatment with protopic 0.03% ointment	EFO_0007056	Neale B	UKBB	European	2017	0.002587	0.0005214	7.027e-07	+	337159	66	337093	1	risk diff	Neale-B_UKBB_EUR_2017
WWOX	rs80052005	chr16:79095699	chr16:79061802	T	C	0.0817	0.0591	0.003	0.1223	0.0644	intron	-	-	ENSG00000186153	WWOX	Other non-toxic goitre	EFO_0004283	Neale B	UKBB	European	2017	0.0008252	0.0001861	9.2e-06	+	337199	745	336454	1	risk diff	Neale-B_UKBB_EUR_2017
WWOX	rs189774161	chr16:79095721	chr16:79061824	C	G	0	0.0029	0	0.001	0	intron	-	-	ENSG00000186153	WWOX	Treatment with sumatriptan	EFO_0007056	Neale B	UKBB	European	2017	0.008713	0.001941	7.134e-06	+	337159	912	336247	1	risk diff	Neale-B_UKBB_EUR_2017
WWOX	rs189774161	chr16:79095721	chr16:79061824	C	G	0	0.0029	0	0.001	0	intron	-	-	ENSG00000186153	WWOX	Treatment with oxis 6micrograms turbohaler	EFO_0007056	Neale B	UKBB	European	2017	0.003802	0.0005537	6.596e-12	+	337159	74	337085	1	risk diff	Neale-B_UKBB_EUR_2017
WWOX	rs189774161	chr16:79095721	chr16:79061824	C	G	0	0.0029	0	0.001	0	intron	-	-	ENSG00000186153	WWOX	Treatment with ursodeoxycholic acid	EFO_0007056	Neale B	UKBB	European	2017	0.003279	0.0006781	1.33e-06	+	337159	111	337048	1	risk diff	Neale-B_UKBB_EUR_2017
WWOX	rs189774161	chr16:79095721	chr16:79061824	C	G	0	0.0029	0	0.001	0	intron	-	-	ENSG00000186153	WWOX	Cause of death: appendix	-	Neale B	UKBB	European	2017	0.05471	0.006765	7.085e-16	+	7637	5	7632	1	risk diff	Neale-B_UKBB_EUR_2017
WWOX	rs189774161	chr16:79095721	chr16:79061824	C	G	0	0.0029	0	0.001	0	intron	-	-	ENSG00000186153	WWOX	Cause of death: malignant neoplasm of ureter	-	Neale B	UKBB	European	2017	0.0685	0.009078	5.028e-14	+	7637	9	7628	1	risk diff	Neale-B_UKBB_EUR_2017
WWOX	rs189774161	chr16:79095721	chr16:79061824	C	G	0	0.0029	0	0.001	0	intron	-	-	ENSG00000186153	WWOX	Cause of death: inquest adjourned death	-	Neale B	UKBB	European	2017	0.04108	0.009101	6.463e-06	+	7637	9	7628	1	risk diff	Neale-B_UKBB_EUR_2017
WWOX	rs189774161	chr16:79095721	chr16:79061824	C	G	0	0.0029	0	0.001	0	intron	-	-	ENSG00000186153	WWOX	Oesophageal varices	EFO_0009545	Neale B	UKBB	European	2017	0.004372	0.0009123	1.652e-06	+	337199	201	336998	1	risk diff	Neale-B_UKBB_EUR_2017
WWOX	rs191250300	chr16:79097115	chr16:79063218	A	G	0	0	0	0.002	0	intron	-	-	ENSG00000186153	WWOX	Self-reported iritis	EFO_1000997	Neale B	UKBB	European	2017	0.00291	0.0006417	5.759e-06	+	337159	138	337021	1	risk diff	Neale-B_UKBB_EUR_2017
WWOX	rs191250300	chr16:79097115	chr16:79063218	A	G	0	0	0	0.002	0	intron	-	-	ENSG00000186153	WWOX	Self-reported soft tissue inflammation	-	Neale B	UKBB	European	2017	0.002638	0.0004336	1.171e-09	+	337159	63	337096	1	risk diff	Neale-B_UKBB_EUR_2017
WWOX	rs191250300	chr16:79097115	chr16:79063218	A	G	0	0	0	0.002	0	intron	-	-	ENSG00000186153	WWOX	Self-reported fracture thumb	-	Neale B	UKBB	European	2017	0.002685	0.000524	2.973e-07	+	337159	92	337067	1	risk diff	Neale-B_UKBB_EUR_2017
WWOX	rs191250300	chr16:79097115	chr16:79063218	A	G	0	0	0	0.002	0	intron	-	-	ENSG00000186153	WWOX	Self-reported benign neuroma	EFO_0009619	Neale B	UKBB	European	2017	0.002643	0.0005598	2.336e-06	+	337159	105	337054	1	risk diff	Neale-B_UKBB_EUR_2017
WWOX	rs191250300	chr16:79097115	chr16:79063218	A	G	0	0	0	0.002	0	intron	-	-	ENSG00000186153	WWOX	Treatment with loestrin 20 tablet	EFO_0007056	Neale B	UKBB	European	2017	0.00348	0.0006689	1.96e-07	+	337159	150	337009	1	risk diff	Neale-B_UKBB_EUR_2017
WWOX	rs191250300	chr16:79097115	chr16:79063218	A	G	0	0	0	0.002	0	intron	-	-	ENSG00000186153	WWOX	Treatment with oestrogen product	EFO_0007056	Neale B	UKBB	European	2017	0.003534	0.0006393	3.239e-08	+	337159	137	337022	1	risk diff	Neale-B_UKBB_EUR_2017
WWOX	rs191250300	chr16:79097115	chr16:79063218	A	G	0	0	0	0.002	0	intron	-	-	ENSG00000186153	WWOX	Treatment with iron sulphate	EFO_0007056	Neale B	UKBB	European	2017	0.00319	0.0006578	1.239e-06	+	337159	145	337014	1	risk diff	Neale-B_UKBB_EUR_2017
WWOX	rs191250300	chr16:79097115	chr16:79063218	A	G	0	0	0	0.002	0	intron	-	-	ENSG00000186153	WWOX	Treatment with solpadol capsule	EFO_0007056	Neale B	UKBB	European	2017	0.004363	0.0007509	6.262e-09	+	337159	189	336970	1	risk diff	Neale-B_UKBB_EUR_2017
WWOX	rs191250300	chr16:79097115	chr16:79063218	A	G	0	0	0	0.002	0	intron	-	-	ENSG00000186153	WWOX	Treatment with vascalpha 5mg m or r tablet	EFO_0007056	Neale B	UKBB	European	2017	0.002629	0.0005677	3.633e-06	+	337159	108	337051	1	risk diff	Neale-B_UKBB_EUR_2017
WWOX	rs191250300	chr16:79097115	chr16:79063218	A	G	0	0	0	0.002	0	intron	-	-	ENSG00000186153	WWOX	Cause of death: larynx, unspecified	-	Neale B	UKBB	European	2017	0.0585	0.01165	5.258e-07	+	7637	17	7620	1	risk diff	Neale-B_UKBB_EUR_2017
WWOX	rs191250300	chr16:79097115	chr16:79063218	A	G	0	0	0	0.002	0	intron	-	-	ENSG00000186153	WWOX	Cause of death: non-hodgkins lymphoma, unspecified type	EFO_0000183;EFO_0005952	Neale B	UKBB	European	2017	0.1122	0.02324	1.402e-06	+	7637	68	7569	1	risk diff	Neale-B_UKBB_EUR_2017
WWOX	rs191250300	chr16:79097115	chr16:79063218	A	G	0	0	0	0.002	0	intron	-	-	ENSG00000186153	WWOX	Cause of death: fatty liver	EFO_0003095;EFO_0001422;EFO_0008421	Neale B	UKBB	European	2017	0.05898	0.008462	3.45e-12	+	7637	9	7628	1	risk diff	Neale-B_UKBB_EUR_2017
WWOX	rs113429233	chr16:79097941	chr16:79064044	T	G	0	0	0	0.005	0	intron	-	-	ENSG00000186153	WWOX	Self-reported encephalitis	EFO_0007545	Neale B	UKBB	European	2017	0.0028	0.0005476	3.183e-07	+	337159	204	336955	1	risk diff	Neale-B_UKBB_EUR_2017
WWOX	rs113429233	chr16:79097941	chr16:79064044	T	G	0	0	0	0.005	0	intron	-	-	ENSG00000186153	WWOX	Treatment with sotalol	EFO_0007056	Neale B	UKBB	European	2017	0.004418	0.0008905	6.988e-07	+	337159	540	336619	1	risk diff	Neale-B_UKBB_EUR_2017
WWOX	rs113429233	chr16:79097941	chr16:79064044	T	G	0	0	0	0.005	0	intron	-	-	ENSG00000186153	WWOX	Treatment with normacol granules	EFO_0007056	Neale B	UKBB	European	2017	0.00212	0.0004712	6.831e-06	+	337159	151	337008	1	risk diff	Neale-B_UKBB_EUR_2017
WWOX	rs113429233	chr16:79097941	chr16:79064044	T	G	0	0	0	0.005	0	intron	-	-	ENSG00000186153	WWOX	Treatment with maxidex eye drops	EFO_0007056	Neale B	UKBB	European	2017	0.001715	0.0003494	9.14e-07	+	337159	83	337076	1	risk diff	Neale-B_UKBB_EUR_2017
WWOX	rs113429233	chr16:79097941	chr16:79064044	T	G	0	0	0	0.005	0	intron	-	-	ENSG00000186153	WWOX	Treatment with ursodeoxycholic acid	EFO_0007056	Neale B	UKBB	European	2017	0.002646	0.000404	5.8e-11	+	337159	111	337048	1	risk diff	Neale-B_UKBB_EUR_2017
WWOX	rs113429233	chr16:79097941	chr16:79064044	T	G	0	0	0	0.005	0	intron	-	-	ENSG00000186153	WWOX	Right eye hypermetropia	-	Neale B	UKBB	European	2017	0.1362	0.02991	5.309e-06	+	13923	1032	12891	1	risk diff	Neale-B_UKBB_EUR_2017
WWOX	rs148323848	chr16:79098527	chr16:79064630	T	C	0	0	0	0.004	0.0031	intron	-	-	ENSG00000186153	WWOX	Treatment with sanomigran 500micrograms tablet	EFO_0007056	Neale B	UKBB	European	2017	0.001226	0.0002318	1.248e-07	+	337159	62	337097	1	risk diff	Neale-B_UKBB_EUR_2017
WWOX	rs148323848	chr16:79098527	chr16:79064630	T	C	0	0	0	0.004	0.0031	intron	-	-	ENSG00000186153	WWOX	Other predominantly sexually transmitted diseases	EFO_0003955	Neale B	UKBB	European	2017	0.001355	0.0003002	6.353e-06	+	337199	104	337095	1	risk diff	Neale-B_UKBB_EUR_2017
WWOX	rs539255350	chr16:79098548	chr16:79064651	C	G	1	1	1	0.999	1	intron	-	-	ENSG00000186153	WWOX	Treatment with magnesium citrate	EFO_0007056	Neale B	UKBB	European	2017	-0.003624	0.0007221	5.218e-07	-	337159	119	337040	1	risk diff	Neale-B_UKBB_EUR_2017
WWOX	rs539255350	chr16:79098548	chr16:79064651	C	G	1	1	1	0.999	1	intron	-	-	ENSG00000186153	WWOX	Treatment with eltroxin 25micrograms tablet	EFO_0007056	Neale B	UKBB	European	2017	-0.002669	0.0005809	4.333e-06	-	337159	77	337082	1	risk diff	Neale-B_UKBB_EUR_2017
WWOX	rs539255350	chr16:79098548	chr16:79064651	C	G	1	1	1	0.999	1	intron	-	-	ENSG00000186153	WWOX	Home area population density: England or Wales - village, sparse	-	Neale B	UKBB	European	2017	-0.001428	0.0002668	8.607e-08	-	333997	16	333981	1	risk diff	Neale-B_UKBB_EUR_2017
WWOX	rs539255350	chr16:79098548	chr16:79064651	C	G	1	1	1	0.999	1	intron	-	-	ENSG00000186153	WWOX	Cause of death: connective and soft tissue, unspecified	EFO_0000691	Neale B	UKBB	European	2017	-0.07241	0.0159	5.373e-06	-	7637	25	7612	1	risk diff	Neale-B_UKBB_EUR_2017
WWOX	rs539255350	chr16:79098548	chr16:79064651	C	G	1	1	1	0.999	1	intron	-	-	ENSG00000186153	WWOX	Cause of death: other and unspecified t-cell lymphomas	EFO_0000574	Neale B	UKBB	European	2017	-0.0762	0.009525	1.427e-15	-	7637	9	7628	1	risk diff	Neale-B_UKBB_EUR_2017
WWOX	rs539255350	chr16:79098548	chr16:79064651	C	G	1	1	1	0.999	1	intron	-	-	ENSG00000186153	WWOX	Cause of death: alcoholic hepatitis	-	Neale B	UKBB	European	2017	-0.07702	0.008393	5.627e-20	-	7637	7	7630	1	risk diff	Neale-B_UKBB_EUR_2017
WWOX	rs539255350	chr16:79098548	chr16:79064651	C	G	1	1	1	0.999	1	intron	-	-	ENSG00000186153	WWOX	Malignant neoplasm of brain	EFO_0000632	Neale B	UKBB	European	2017	-0.003874	0.0008321	3.22e-06	-	337199	158	337041	1	risk diff	Neale-B_UKBB_EUR_2017
WWOX	rs74794325	chr16:79098850	chr16:79064953	C	G	0.0151	0.0778	0.002	0.0726	0.1247	intron	-	-	ENSG00000186153	WWOX	Treatment with dutasteride	EFO_0007056	Neale B	UKBB	European	2017	0.0005968	0.0001259	2.144e-06	+	337159	255	336904	1	risk diff	Neale-B_UKBB_EUR_2017
WWOX	rs535768975	chr16:79098972	chr16:79065075	T	C	0	0	0	0.001	0	intron	-	-	ENSG00000186153	WWOX	Treatment with buscopan 10mg tablet	EFO_0007056	Neale B	UKBB	European	2017	0.003878	0.0006263	5.947e-10	+	337159	313	336846	1	risk diff	Neale-B_UKBB_EUR_2017
WWOX	rs72795654	chr16:79100070	chr16:79066173	C	G	1	0.9957	1	0.9881	1	intron	-	-	ENSG00000186153	WWOX	Treatment with anusol cream	EFO_0007056	Neale B	UKBB	European	2017	-0.001018	0.0002151	2.198e-06	-	337159	80	337079	1	risk diff	Neale-B_UKBB_EUR_2017
WWOX	rs72795654	chr16:79100070	chr16:79066173	C	G	1	0.9957	1	0.9881	1	intron	-	-	ENSG00000186153	WWOX	Cause of death: malignant neoplasm of ureter	-	Neale B	UKBB	European	2017	-0.01791	0.003371	1.117e-07	-	7637	9	7628	1	risk diff	Neale-B_UKBB_EUR_2017
WWOX	rs77682042	chr16:79100794	chr16:79066897	C	G	-	-	-	-	-	intron	-	-	ENSG00000186153	WWOX	Self-reported encephalitis	EFO_0007545	Neale B	UKBB	European	2017	0.003125	0.000574	5.197e-08	+	337159	204	336955	1	risk diff	Neale-B_UKBB_EUR_2017
WWOX	rs77682042	chr16:79100794	chr16:79066897	C	G	-	-	-	-	-	intron	-	-	ENSG00000186153	WWOX	Treatment with glandosane plain spray	EFO_0007056	Neale B	UKBB	European	2017	0.001434	0.0003241	9.701e-06	+	337159	65	337094	1	risk diff	Neale-B_UKBB_EUR_2017
WWOX	rs77682042	chr16:79100794	chr16:79066897	C	G	-	-	-	-	-	intron	-	-	ENSG00000186153	WWOX	Treatment with sotalol	EFO_0007056	Neale B	UKBB	European	2017	0.004207	0.0009335	6.591e-06	+	337159	540	336619	1	risk diff	Neale-B_UKBB_EUR_2017
WWOX	rs77682042	chr16:79100794	chr16:79066897	C	G	-	-	-	-	-	intron	-	-	ENSG00000186153	WWOX	Treatment with normacol granules	EFO_0007056	Neale B	UKBB	European	2017	0.00237	0.0004939	1.599e-06	+	337159	151	337008	1	risk diff	Neale-B_UKBB_EUR_2017
WWOX	rs77682042	chr16:79100794	chr16:79066897	C	G	-	-	-	-	-	intron	-	-	ENSG00000186153	WWOX	Treatment with ursodeoxycholic acid	EFO_0007056	Neale B	UKBB	European	2017	0.002317	0.0004235	4.444e-08	+	337159	111	337048	1	risk diff	Neale-B_UKBB_EUR_2017
WWOX	rs77682042	chr16:79100794	chr16:79066897	C	G	-	-	-	-	-	intron	-	-	ENSG00000186153	WWOX	Cause of death: rheumatoid arthritis, unspecified	-	Neale B	UKBB	European	2017	0.02819	0.006233	6.207e-06	+	7637	10	7627	1	risk diff	Neale-B_UKBB_EUR_2017
WWOX	rs77682042	chr16:79100794	chr16:79066897	C	G	-	-	-	-	-	intron	-	-	ENSG00000186153	WWOX	Right eye hypermetropia	-	Neale B	UKBB	European	2017	0.1452	0.03131	3.574e-06	+	13923	1032	12891	1	risk diff	Neale-B_UKBB_EUR_2017
WWOX	rs533235318	chr16:79101489	chr16:79067592	A	G	0	0.0029	0	0.007	0	intron	-	-	ENSG00000186153	WWOX	Cause of death: anus, unspecified	-	Neale B	UKBB	European	2017	0.01678	0.003514	1.823e-06	+	7637	15	7622	1	risk diff	Neale-B_UKBB_EUR_2017
WWOX	rs7189207	chr16:79101510	chr16:79067613	T	G	0.9864	0.9323	0.997	0.9245	0.8773	intron	-	-	ENSG00000186153	WWOX	Treatment with dutasteride	EFO_0007056	Neale B	UKBB	European	2017	-0.0005804	0.0001275	5.299e-06	-	337159	255	336904	1	risk diff	Neale-B_UKBB_EUR_2017
WWOX	rs188861711	chr16:79101599	chr16:79067702	T	C	0.0008	0.0014	0.001	0.001	0	intron	-	-	ENSG00000186153	WWOX	Self-reported essential hypertension	EFO_1002032	Neale B	UKBB	European	2017	0.008767	0.001626	7.026e-08	+	337159	1537	335622	1	risk diff	Neale-B_UKBB_EUR_2017
WWOX	rs188861711	chr16:79101599	chr16:79067702	T	C	0.0008	0.0014	0.001	0.001	0	intron	-	-	ENSG00000186153	WWOX	Treatment with hydroxyzine	EFO_0007056	Neale B	UKBB	European	2017	0.001935	0.0004361	9.16e-06	+	337159	110	337049	1	risk diff	Neale-B_UKBB_EUR_2017
WWOX	rs188861711	chr16:79101599	chr16:79067702	T	C	0.0008	0.0014	0.001	0.001	0	intron	-	-	ENSG00000186153	WWOX	Treatment with rosiglitazone 1mg or metformin 500mg tablet	EFO_0007056	Neale B	UKBB	European	2017	0.00235	0.0004884	1.504e-06	+	337159	138	337021	1	risk diff	Neale-B_UKBB_EUR_2017
WWOX	rs188861711	chr16:79101599	chr16:79067702	T	C	0.0008	0.0014	0.001	0.001	0	intron	-	-	ENSG00000186153	WWOX	Cause of death: hodgkins disease, unspecified	EFO_1002031;EFO_0000183	Neale B	UKBB	European	2017	0.02394	0.004433	6.871e-08	+	7637	6	7631	1	risk diff	Neale-B_UKBB_EUR_2017
WWOX	rs7206235	chr16:79102078	chr16:79068181	C	G	0.2655	0.3141	0.131	0.2565	0.2965	intron	-	-	ENSG00000186153	WWOX	Gamma-linolenic acid 18:3n6	EFO_0005110	Guan W	24823311	European	2014	0.1057	0.0103	1.511e-24	+	8631	0	8631	5	%	CHARGE_Gamma-linolenic-acid_EUR_2014
WWOX	rs72795656	chr16:79102280	chr16:79068383	C	G	1	0.9942	1	0.9891	0.9888	intron	-	-	ENSG00000186153	WWOX	Cause of death: secondary malignant neoplasm of retroperitoneum and peritoneum	-	Neale B	UKBB	European	2017	-0.01299	0.002903	7.759e-06	-	7637	9	7628	1	risk diff	Neale-B_UKBB_EUR_2017
WWOX	rs36079234	chr16:79102491	chr16:79068594	A	G	0.9992	0.9914	1	0.993	0.9928	intron	-	-	ENSG00000186153	WWOX	Home area population density: Scotland - remote rural	-	Neale B	UKBB	European	2017	-0.0002561	5.381e-05	1.938e-06	-	333997	10	333987	1	risk diff	Neale-B_UKBB_EUR_2017
WWOX	rs147731920	chr16:79103157	chr16:79069260	T	G	0.9992	0.9841	1	0.994	1	intron	-	-	ENSG00000186153	WWOX	Treatment with chlorphenamine	EFO_0007056	Neale B	UKBB	European	2017	-0.001353	0.0002903	3.143e-06	-	337159	201	336958	1	risk diff	Neale-B_UKBB_EUR_2017
WWOX	rs143373035	chr16:79103194	chr16:79069297	A	G	0.0008	0	0	0.0119	0	intron	-	-	ENSG00000186153	WWOX	Self-reported thyroid goitre	EFO_0004283	Neale B	UKBB	European	2017	0.001573	0.0003467	5.728e-06	+	337159	322	336837	1	risk diff	Neale-B_UKBB_EUR_2017
WWOX	rs75206639	chr16:79103380	chr16:79069483	A	G	0.0008	0.0043	0	0.0239	0.002	intron	-	-	ENSG00000186153	WWOX	Cause of death: acute lymphoblastic leukaemia	EFO_0000220	Neale B	UKBB	European	2017	0.006324	0.001376	4.408e-06	+	7637	6	7631	1	risk diff	Neale-B_UKBB_EUR_2017
WWOX	rs17726900	chr16:79104042	chr16:79070145	C	G	0.848	0.9179	0.997	0.9254	0.9049	intron	-	-	ENSG00000186153	WWOX	Treatment with fucibet cream	EFO_0007056	Neale B	UKBB	European	2017	-0.0004962	0.000111	7.853e-06	-	337159	190	336969	1	risk diff	Neale-B_UKBB_EUR_2017
WWOX	rs17726900	chr16:79104042	chr16:79070145	C	G	0.848	0.9179	0.997	0.9254	0.9049	intron	-	-	ENSG00000186153	WWOX	Treatment with dutasteride	EFO_0007056	Neale B	UKBB	European	2017	-0.0006	0.0001286	3.051e-06	-	337159	255	336904	1	risk diff	Neale-B_UKBB_EUR_2017
WWOX	rs145847466	chr16:79104438	chr16:79070541	A	C	0.9992	1	1	0.9851	1	intron	-	-	ENSG00000186153	WWOX	Self-reported thyroid goitre	EFO_0004283	Neale B	UKBB	European	2017	-0.001503	0.0003293	5.054e-06	-	337159	322	336837	1	risk diff	Neale-B_UKBB_EUR_2017
WWOX	rs62040130	chr16:79104611	chr16:79070714	A	G	0.0023	0.013	0.001	0.0139	0.0235	intron	-	-	ENSG00000186153	WWOX	Cause of death: malignant neoplasm of rectosigmoid junction	EFO_0000616	Neale B	UKBB	European	2017	0.02991	0.006659	7.157e-06	+	7637	92	7545	1	risk diff	Neale-B_UKBB_EUR_2017
WWOX	rs181357115	chr16:79104666	chr16:79070769	T	C	1	1	1	0.997	0.9969	intron	-	-	ENSG00000186153	WWOX	Treatment with sanomigran 500micrograms tablet	EFO_0007056	Neale B	UKBB	European	2017	-0.001237	0.0002312	8.838e-08	-	337159	62	337097	1	risk diff	Neale-B_UKBB_EUR_2017
WWOX	rs181357115	chr16:79104666	chr16:79070769	T	C	1	1	1	0.997	0.9969	intron	-	-	ENSG00000186153	WWOX	Other predominantly sexually transmitted diseases	EFO_0003955	Neale B	UKBB	European	2017	-0.001347	0.0002994	6.852e-06	-	337199	104	337095	1	risk diff	Neale-B_UKBB_EUR_2017
WWOX	rs1110562	chr16:79104923	chr16:79071026	A	G	0.003	0.0245	0	0.0447	0.0041	intron	-	-	ENSG00000186153	WWOX	Cause of death: home	-	Neale B	UKBB	European	2017	0.007146	0.001244	9.618e-09	+	7637	6	7631	1	risk diff	Neale-B_UKBB_EUR_2017
WWOX	rs138633871	chr16:79105269	chr16:79071372	T	C	0.0008	0	0	0.005	0.002	intron	-	-	ENSG00000186153	WWOX	Treatment with piroxicam	EFO_0007056	Neale B	UKBB	European	2017	0.001332	0.0002877	3.684e-06	+	337159	124	337035	1	risk diff	Neale-B_UKBB_EUR_2017
WWOX	rs138633871	chr16:79105269	chr16:79071372	T	C	0.0008	0	0	0.005	0.002	intron	-	-	ENSG00000186153	WWOX	Treatment with avodart 500micrograms capsule	EFO_0007056	Neale B	UKBB	European	2017	0.0008698	0.0001951	8.218e-06	+	337159	57	337102	1	risk diff	Neale-B_UKBB_EUR_2017
WWOX	rs72795661	chr16:79105333	chr16:79071436	C	G	1	0.9986	1	0.9911	1	intron	-	-	ENSG00000186153	WWOX	Treatment with anusol cream	EFO_0007056	Neale B	UKBB	European	2017	-0.0009908	0.0002209	7.256e-06	-	337159	80	337079	1	risk diff	Neale-B_UKBB_EUR_2017
WWOX	rs191257844	chr16:79105810	chr16:79071913	A	G	0	0.0043	0	0.004	0	intron	-	-	ENSG00000186153	WWOX	Self-reported parathyroid hyperplasia or adenoma	-	Neale B	UKBB	European	2017	0.00178	0.0003726	1.787e-06	+	337159	89	337070	1	risk diff	Neale-B_UKBB_EUR_2017
WWOX	rs113848118	chr16:79105902	chr16:79072005	C	G	0.0015	0.0231	0	0.0368	0.0092	intron	-	-	ENSG00000186153	WWOX	Cause of death: septicaemia, unspecified	-	Neale B	UKBB	European	2017	0.01143	0.002289	6.033e-07	+	7637	17	7620	1	risk diff	Neale-B_UKBB_EUR_2017
WWOX	rs73570901	chr16:79106043	chr16:79072146	T	C	0.1566	0.0692	0.001	0.0706	0.0951	intron	-	-	ENSG00000186153	WWOX	Treatment with fucibet cream	EFO_0007056	Neale B	UKBB	European	2017	0.0005733	0.0001166	8.845e-07	+	337159	190	336969	1	risk diff	Neale-B_UKBB_EUR_2017
WWOX	rs73570901	chr16:79106043	chr16:79072146	T	C	0.1566	0.0692	0.001	0.0706	0.0951	intron	-	-	ENSG00000186153	WWOX	Treatment with dutasteride	EFO_0007056	Neale B	UKBB	European	2017	0.0006074	0.000135	6.868e-06	+	337159	255	336904	1	risk diff	Neale-B_UKBB_EUR_2017
WWOX	rs56183624	chr16:79106151	chr16:79072254	C	G	1	0.9986	1	0.9911	1	intron	-	-	ENSG00000186153	WWOX	Treatment with anusol cream	EFO_0007056	Neale B	UKBB	European	2017	-0.001006	0.00022	4.854e-06	-	337159	80	337079	1	risk diff	Neale-B_UKBB_EUR_2017
WWOX	rs79625160	chr16:79106162	chr16:79072265	A	G	1	0.9986	1	0.998	1	intron	-	-	ENSG00000186153	WWOX	Cause of death: other specified degenerative diseases of nervous system	EFO_0005772	Neale B	UKBB	European	2017	-0.04241	0.008424	4.908e-07	-	7637	24	7613	1	risk diff	Neale-B_UKBB_EUR_2017
WWOX	rs79625160	chr16:79106162	chr16:79072265	A	G	1	0.9986	1	0.998	1	intron	-	-	ENSG00000186153	WWOX	Other neoplasms of uncertain or unknown behaviour of lymphoid, haematopoietic and related tissue	EFO_1000179	Neale B	UKBB	European	2017	-0.00232	0.0005113	5.703e-06	-	337199	127	337072	1	risk diff	Neale-B_UKBB_EUR_2017
WWOX	rs576617250	chr16:79107682	chr16:79073785	C	G	1	1	1	0.999	1	intron	-	-	ENSG00000186153	WWOX	Self-reported liver or hepatocellular cancer	EFO_1001513;EFO_0000182	Neale B	UKBB	European	2017	-0.003709	0.0006484	1.07e-08	-	337159	125	337034	1	risk diff	Neale-B_UKBB_EUR_2017
WWOX	rs576617250	chr16:79107682	chr16:79073785	C	G	1	1	1	0.999	1	intron	-	-	ENSG00000186153	WWOX	Cause of death: duodenum	-	Neale B	UKBB	European	2017	-0.03507	0.006858	3.225e-07	-	7637	10	7627	1	risk diff	Neale-B_UKBB_EUR_2017
WWOX	rs576617250	chr16:79107682	chr16:79073785	C	G	1	1	1	0.999	1	intron	-	-	ENSG00000186153	WWOX	Cause of death: atrial fibrillation and flutter	EFO_0000275	Neale B	UKBB	European	2017	-0.03355	0.007516	8.19e-06	-	7637	12	7625	1	risk diff	Neale-B_UKBB_EUR_2017
WWOX	rs576617250	chr16:79107682	chr16:79073785	C	G	1	1	1	0.999	1	intron	-	-	ENSG00000186153	WWOX	Cause of death: perforation of intestine	EFO_1000987	Neale B	UKBB	European	2017	-0.03335	0.006857	1.172e-06	-	7637	10	7627	1	risk diff	Neale-B_UKBB_EUR_2017
WWOX	rs576617250	chr16:79107682	chr16:79073785	C	G	1	1	1	0.999	1	intron	-	-	ENSG00000186153	WWOX	Flatulence and related conditions	EFO_0009669	Neale B	UKBB	European	2017	-0.003823	0.0008221	3.316e-06	-	337199	201	336998	1	risk diff	Neale-B_UKBB_EUR_2017
WWOX	rs559643579	chr16:79108046	chr16:79074149	C	G	0.9992	0.9942	1	0.996	0.998	intron	-	-	ENSG00000186153	WWOX	Treatment with oilatum emollient bath additive	EFO_0007056	Neale B	UKBB	European	2017	-0.001035	0.000229	6.244e-06	-	337159	72	337087	1	risk diff	Neale-B_UKBB_EUR_2017
WWOX	rs559643579	chr16:79108046	chr16:79074149	C	G	0.9992	0.9942	1	0.996	0.998	intron	-	-	ENSG00000186153	WWOX	Cause of death: malignant neoplasm of rectosigmoid junction	EFO_0000616	Neale B	UKBB	European	2017	-0.05082	0.01138	8.036e-06	-	7637	92	7545	1	risk diff	Neale-B_UKBB_EUR_2017
WWOX	rs559643579	chr16:79108046	chr16:79074149	C	G	0.9992	0.9942	1	0.996	0.998	intron	-	-	ENSG00000186153	WWOX	Dystonia	-	Neale B	UKBB	European	2017	-0.001296	0.0002459	1.356e-07	-	337199	83	337116	1	risk diff	Neale-B_UKBB_EUR_2017
WWOX	rs62040131	chr16:79108056	chr16:79074159	A	C	0.9047	0.9337	0.8978	0.8797	0.8374	intron	-	-	ENSG00000186153	WWOX	Reason for reducing amount of alcohol drunk: financial reasons	EFO_0004329	Neale B	UKBB	European	2017	-0.006489	0.001418	4.769e-06	-	124798	6549	118249	1	risk diff	Neale-B_UKBB_EUR_2017
WWOX	rs149999374	chr16:79108060	chr16:79074163	T	C	0	0.0043	0.004	0.005	0	intron	-	-	ENSG00000186153	WWOX	Treatment with voltarol 25mg e or c tablet	EFO_0007056	Neale B	UKBB	European	2017	0.002943	0.000632	3.209e-06	+	337159	356	336803	1	risk diff	Neale-B_UKBB_EUR_2017
WWOX	rs149999374	chr16:79108060	chr16:79074163	T	C	0	0.0043	0.004	0.005	0	intron	-	-	ENSG00000186153	WWOX	Cause of death: malignant neoplasm of ureter	-	Neale B	UKBB	European	2017	0.03122	0.004394	1.312e-12	+	7637	9	7628	1	risk diff	Neale-B_UKBB_EUR_2017
WWOX	rs149999374	chr16:79108060	chr16:79074163	T	C	0	0.0043	0.004	0.005	0	intron	-	-	ENSG00000186153	WWOX	Cause of death: malignant neoplasm, primary site unknown, so stated	-	Neale B	UKBB	European	2017	0.0446	0.00903	8.002e-07	+	7637	38	7599	1	risk diff	Neale-B_UKBB_EUR_2017
WWOX	rs149999374	chr16:79108060	chr16:79074163	T	C	0	0.0043	0.004	0.005	0	intron	-	-	ENSG00000186153	WWOX	Cause of death: intracranial haemorrhage, unspecified	EFO_0000551	Neale B	UKBB	European	2017	0.03103	0.00568	4.804e-08	+	7637	15	7622	1	risk diff	Neale-B_UKBB_EUR_2017
WWOX	rs149999374	chr16:79108060	chr16:79074163	T	C	0	0.0043	0.004	0.005	0	intron	-	-	ENSG00000186153	WWOX	Cause of death: home	-	Neale B	UKBB	European	2017	0.01578	0.003282	1.541e-06	+	7637	5	7632	1	risk diff	Neale-B_UKBB_EUR_2017
WWOX	rs147694689	chr16:79108165	chr16:79074268	A	G	0.0008	0.0014	0	0.007	0.001	intron	-	-	ENSG00000186153	WWOX	Treatment with oramorph 10mg or 5ml oral solution	EFO_0007056	Neale B	UKBB	European	2017	0.001645	0.0003097	1.087e-07	+	337159	100	337059	1	risk diff	Neale-B_UKBB_EUR_2017
WWOX	rs147694689	chr16:79108165	chr16:79074268	A	G	0.0008	0.0014	0	0.007	0.001	intron	-	-	ENSG00000186153	WWOX	Cause of death: cerebrovascular disease, unspecified	-	Neale B	UKBB	European	2017	0.01909	0.004181	5.068e-06	+	7637	11	7626	1	risk diff	Neale-B_UKBB_EUR_2017
WWOX	rs4888919	chr16:79108592	chr16:79074695	A	T	0.9153	0.7262	0.5694	0.6352	0.5777	intron	-	-	ENSG00000186153	WWOX	Treatment with berocca effervescent tablet	EFO_0007056	Neale B	UKBB	European	2017	-0.0002147	4.08e-05	1.436e-07	-	337159	79	337080	1	risk diff	Neale-B_UKBB_EUR_2017
WWOX	rs117475042	chr16:79109219	chr16:79075322	A	G	0	0	0	0.003	0	intron	-	-	ENSG00000186153	WWOX	Cause of death: asthma, unspecified	EFO_0000270	Neale B	UKBB	European	2017	0.03006	0.006147	1.025e-06	+	7637	9	7628	1	risk diff	Neale-B_UKBB_EUR_2017
WWOX	rs117475042	chr16:79109219	chr16:79075322	A	G	0	0	0	0.003	0	intron	-	-	ENSG00000186153	WWOX	Cause of death: other specified place	-	Neale B	UKBB	European	2017	0.03047	0.006148	7.358e-07	+	7637	9	7628	1	risk diff	Neale-B_UKBB_EUR_2017
WWOX	rs192289430	chr16:79109368	chr16:79075471	T	C	1	1	1	0.999	0.999	intron	-	-	ENSG00000186153	WWOX	Cause of death: home	-	Neale B	UKBB	European	2017	-0.04297	0.006667	1.224e-10	-	7637	11	7626	1	risk diff	Neale-B_UKBB_EUR_2017
WWOX	rs192289430	chr16:79109368	chr16:79075471	T	C	1	1	1	0.999	0.999	intron	-	-	ENSG00000186153	WWOX	Fracture of foot, except ankle	EFO_0003931	Neale B	UKBB	European	2017	-0.004321	0.0009053	1.817e-06	-	337199	468	336731	1	risk diff	Neale-B_UKBB_EUR_2017
WWOX	rs149442420	chr16:79109428	chr16:79075531	T	C	0.9955	0.9957	1	0.9871	1	intron	-	-	ENSG00000186153	WWOX	Treatment with rhinocort 50micrograms nasal spray	EFO_0007056	Neale B	UKBB	European	2017	-0.0009864	0.0002135	3.818e-06	-	337159	145	337014	1	risk diff	Neale-B_UKBB_EUR_2017
WWOX	rs184502236	chr16:79109843	chr16:79075946	A	G	0	0	0	0.001	0.0031	intron	-	-	ENSG00000186153	WWOX	Cause of death: larynx, unspecified	-	Neale B	UKBB	European	2017	0.03472	0.006078	1.15e-08	+	7637	17	7620	1	risk diff	Neale-B_UKBB_EUR_2017
WWOX	rs191444921	chr16:79110528	chr16:79076631	T	C	0	0.0014	0	0.001	0	intron	-	-	ENSG00000186153	WWOX	Cause of death: other specified degenerative diseases of nervous system	EFO_0005772	Neale B	UKBB	European	2017	0.04111	0.008299	7.422e-07	+	7637	24	7613	1	risk diff	Neale-B_UKBB_EUR_2017
WWOX	rs191444921	chr16:79110528	chr16:79076631	T	C	0	0.0014	0	0.001	0	intron	-	-	ENSG00000186153	WWOX	Other neoplasms of uncertain or unknown behaviour of lymphoid, haematopoietic and related tissue	EFO_1000179	Neale B	UKBB	European	2017	0.002248	0.0005009	7.159e-06	+	337199	127	337072	1	risk diff	Neale-B_UKBB_EUR_2017
WWOX	rs113636301	chr16:79110636	chr16:79076739	C	G	0	0	0	0.003	0	intron	-	-	ENSG00000186153	WWOX	Cause of death: acute lymphoblastic leukaemia	EFO_0000220	Neale B	UKBB	European	2017	0.02247	0.004311	1.917e-07	+	7637	6	7631	1	risk diff	Neale-B_UKBB_EUR_2017
WWOX	rs113636301	chr16:79110636	chr16:79076739	C	G	0	0	0	0.003	0	intron	-	-	ENSG00000186153	WWOX	Systemic lupus erythematosus	EFO_0002690	Neale B	UKBB	European	2017	0.001959	0.0003452	1.382e-08	+	337199	65	337134	1	risk diff	Neale-B_UKBB_EUR_2017
WWOX	rs77984737	chr16:79110693	chr16:79076796	A	C	0.0484	0.0231	0	0.0964	0.0225	intron	-	-	ENSG00000186153	WWOX	Cause of death: other and unspecified t-cell lymphomas	EFO_0000574	Neale B	UKBB	European	2017	0.00445	0.001001	8.943e-06	+	7637	9	7628	1	risk diff	Neale-B_UKBB_EUR_2017
WWOX	rs76676372	chr16:79110962	chr16:79077065	A	G	1	0.9986	1	1	1	intron	-	-	ENSG00000186153	WWOX	Cause of death: other specified degenerative diseases of nervous system	EFO_0005772	Neale B	UKBB	European	2017	-0.04269	0.008446	4.423e-07	-	7637	24	7613	1	risk diff	Neale-B_UKBB_EUR_2017
WWOX	rs76676372	chr16:79110962	chr16:79077065	A	G	1	0.9986	1	1	1	intron	-	-	ENSG00000186153	WWOX	Other neoplasms of uncertain or unknown behaviour of lymphoid, haematopoietic and related tissue	EFO_1000179	Neale B	UKBB	European	2017	-0.002275	0.0005031	6.16e-06	-	337199	127	337072	1	risk diff	Neale-B_UKBB_EUR_2017
WWOX	rs77673233	chr16:79110993	chr16:79077096	T	C	0.0439	0.0216	0	0.0169	0.0184	intron	-	-	ENSG00000186153	WWOX	Other disorders of amniotic fluid and membranes	-	Neale B	UKBB	European	2017	0.0006579	0.0001378	1.798e-06	+	337199	78	337121	1	risk diff	Neale-B_UKBB_EUR_2017
WWOX	rs9925869	chr16:79111755	chr16:79077858	A	C	0.7292	0.8934	0.8938	0.997	0.9857	intron	-	-	ENSG00000186153	WWOX	Treatment with microgynon 30 tablet	EFO_0007056	Neale B	UKBB	European	2017	-0.007346	0.00147	5.865e-07	-	337159	491	336668	1	risk diff	Neale-B_UKBB_EUR_2017
WWOX	rs9925869	chr16:79111755	chr16:79077858	A	C	0.7292	0.8934	0.8938	0.997	0.9857	intron	-	-	ENSG00000186153	WWOX	Cause of death: creutzfeldt-jakob disease	EFO_0004226	Neale B	UKBB	European	2017	-0.06048	0.008919	1.281e-11	-	7637	10	7627	1	risk diff	Neale-B_UKBB_EUR_2017
WWOX	rs9925869	chr16:79111755	chr16:79077858	A	C	0.7292	0.8934	0.8938	0.997	0.9857	intron	-	-	ENSG00000186153	WWOX	Knee surgery or amputation above the knee	-	Neale B	UKBB	European	2017	-0.03271	0.007077	3.814e-06	-	24008	62	23946	1	risk diff	Neale-B_UKBB_EUR_2017
WWOX	rs9925869	chr16:79111755	chr16:79077858	A	C	0.7292	0.8934	0.8938	0.997	0.9857	intron	-	-	ENSG00000186153	WWOX	Open wound of abdomen, lower back and pelvis	EFO_0009502	Neale B	UKBB	European	2017	-0.002667	0.0005231	3.429e-07	-	337199	62	337137	1	risk diff	Neale-B_UKBB_EUR_2017
WWOX	rs144025703	chr16:79111763	chr16:79077866	A	G	0.0008	0.0029	0	0.0437	0.0092	intron	-	-	ENSG00000186153	WWOX	Cause of death: other and unspecified t-cell lymphomas	EFO_0000574	Neale B	UKBB	European	2017	0.007267	0.001437	4.348e-07	+	7637	9	7628	1	risk diff	Neale-B_UKBB_EUR_2017
WWOX	rs11861850	chr16:79111766	chr16:79077869	T	C	0.7995	0.9726	1	0.9791	0.9806	intron	-	-	ENSG00000186153	WWOX	Other disorders of amniotic fluid and membranes	-	Neale B	UKBB	European	2017	-0.0006511	0.0001371	2.044e-06	-	337199	78	337121	1	risk diff	Neale-B_UKBB_EUR_2017
WWOX	rs143199534	chr16:79111767	chr16:79077870	T	C	0.0008	0.0029	0	0.0437	0.0092	intron	-	-	ENSG00000186153	WWOX	Cause of death: other and unspecified t-cell lymphomas	EFO_0000574	Neale B	UKBB	European	2017	0.007271	0.001437	4.331e-07	+	7637	9	7628	1	risk diff	Neale-B_UKBB_EUR_2017
WWOX	rs117676435	chr16:79111893	chr16:79077996	T	G	0.0045	0.0173	0.002	0.0517	0.0041	intron	-	-	ENSG00000186153	WWOX	Cause of death: phlebitis and thrombophlebitis of other deep vessels of lower extremities	-	Neale B	UKBB	European	2017	0.01847	0.003817	1.324e-06	+	7637	57	7580	1	risk diff	Neale-B_UKBB_EUR_2017
WWOX	rs9928254	chr16:79112066	chr16:79078169	T	C	0.6725	0.889	0.8948	0.996	0.9847	intron	-	-	ENSG00000186153	WWOX	Treatment with microgynon 30 tablet	EFO_0007056	Neale B	UKBB	European	2017	-0.006771	0.001422	1.905e-06	-	337159	491	336668	1	risk diff	Neale-B_UKBB_EUR_2017
WWOX	rs9928254	chr16:79112066	chr16:79078169	T	C	0.6725	0.889	0.8948	0.996	0.9847	intron	-	-	ENSG00000186153	WWOX	Cause of death: creutzfeldt-jakob disease	EFO_0004226	Neale B	UKBB	European	2017	-0.05617	0.008607	7.162e-11	-	7637	10	7627	1	risk diff	Neale-B_UKBB_EUR_2017
WWOX	rs9928254	chr16:79112066	chr16:79078169	T	C	0.6725	0.889	0.8948	0.996	0.9847	intron	-	-	ENSG00000186153	WWOX	Knee surgery or amputation above the knee	-	Neale B	UKBB	European	2017	-0.03046	0.00685	8.773e-06	-	24008	62	23946	1	risk diff	Neale-B_UKBB_EUR_2017
WWOX	rs9928254	chr16:79112066	chr16:79078169	T	C	0.6725	0.889	0.8948	0.996	0.9847	intron	-	-	ENSG00000186153	WWOX	Open wound of abdomen, lower back and pelvis	EFO_0009502	Neale B	UKBB	European	2017	-0.002478	0.0005057	9.565e-07	-	337199	62	337137	1	risk diff	Neale-B_UKBB_EUR_2017
WWOX	rs68187430	chr16:79112094	chr16:79078197	T	G	0.9992	0.9841	1	0.9821	0.9816	intron	-	-	ENSG00000186153	WWOX	Other disorders of amniotic fluid and membranes	-	Neale B	UKBB	European	2017	-0.0006688	0.0001377	1.197e-06	-	337199	78	337121	1	risk diff	Neale-B_UKBB_EUR_2017
WWOX	rs142176597	chr16:79112333	chr16:79078436	A	G	0.9985	0.9957	1	0.997	0.9939	intron	-	-	ENSG00000186153	WWOX	Cause of death: septicaemia, unspecified	-	Neale B	UKBB	European	2017	-0.02443	0.003878	3.168e-10	-	7637	17	7620	1	risk diff	Neale-B_UKBB_EUR_2017
WWOX	rs78523123	chr16:79112994	chr16:79079097	C	G	0.0628	0.0245	0	0.0974	0.0225	intron	-	-	ENSG00000186153	WWOX	Cause of death: other and unspecified t-cell lymphomas	EFO_0000574	Neale B	UKBB	European	2017	0.004458	0.0009939	7.376e-06	+	7637	9	7628	1	risk diff	Neale-B_UKBB_EUR_2017
WWOX	rs75946295	chr16:79113091	chr16:79079194	A	C	0	0.0043	0.001	0.008	0.0164	intron	-	-	ENSG00000186153	WWOX	Cause of death: peripheral vascular disease, unspecified	EFO_0003875	Neale B	UKBB	European	2017	0.009613	0.001917	5.462e-07	+	7637	5	7632	1	risk diff	Neale-B_UKBB_EUR_2017
WWOX	rs191060526	chr16:79113109	chr16:79079212	A	G	0	0	0	0.002	0	intron	-	-	ENSG00000186153	WWOX	Cause of death: intestinal tract, part unspecified	-	Neale B	UKBB	European	2017	0.06303	0.01396	6.468e-06	+	7637	63	7574	1	risk diff	Neale-B_UKBB_EUR_2017
WWOX	rs191060526	chr16:79113109	chr16:79079212	A	G	0	0	0	0.002	0	intron	-	-	ENSG00000186153	WWOX	Cause of death: acute and subacute infective endocarditis	EFO_1000830	Neale B	UKBB	European	2017	0.02314	0.003945	4.704e-09	+	7637	5	7632	1	risk diff	Neale-B_UKBB_EUR_2017
WWOX	rs191060526	chr16:79113109	chr16:79079212	A	G	0	0	0	0.002	0	intron	-	-	ENSG00000186153	WWOX	Cause of death: alcoholic hepatitis	-	Neale B	UKBB	European	2017	0.02309	0.00467	7.754e-07	+	7637	7	7630	1	risk diff	Neale-B_UKBB_EUR_2017
WWOX	rs191060526	chr16:79113109	chr16:79079212	A	G	0	0	0	0.002	0	intron	-	-	ENSG00000186153	WWOX	Other local infections of skin and subcutaneous tissue	EFO_0000701	Neale B	UKBB	European	2017	0.003678	0.0008073	5.228e-06	+	337199	331	336868	1	risk diff	Neale-B_UKBB_EUR_2017
WWOX	rs12935535	chr16:79114027	chr16:79080130	C	G	0.0431	0.0187	0	0.0179	0.0184	intron	-	-	ENSG00000186153	WWOX	Other disorders of amniotic fluid and membranes	-	Neale B	UKBB	European	2017	0.000652	0.000137	1.943e-06	+	337199	78	337121	1	risk diff	Neale-B_UKBB_EUR_2017
WWOX	rs12918601	chr16:79114194	chr16:79080297	T	C	0.0431	0.0187	0	0.0189	0.0184	intron	-	-	ENSG00000186153	WWOX	Other disorders of amniotic fluid and membranes	-	Neale B	UKBB	European	2017	0.0006516	0.0001369	1.952e-06	+	337199	78	337121	1	risk diff	Neale-B_UKBB_EUR_2017
WWOX	rs74753708	chr16:79114910	chr16:79081013	T	C	0.0492	0.0259	0	0.0974	0.0225	intron	-	-	ENSG00000186153	WWOX	Cause of death: other and unspecified t-cell lymphomas	EFO_0000574	Neale B	UKBB	European	2017	0.004449	0.0009935	7.64e-06	+	7637	9	7628	1	risk diff	Neale-B_UKBB_EUR_2017
WWOX	rs2014633	chr16:79115131	chr16:79081234	A	G	0.5303	0.1599	0.0813	0.0298	0.0215	intron	-	-	ENSG00000186153	WWOX	Dislocation, sprain and strain of joints and ligaments at ankle and foot level	EFO_1002021	Neale B	UKBB	European	2017	0.0006486	0.0001446	7.267e-06	+	337199	79	337120	1	risk diff	Neale-B_UKBB_EUR_2017
WWOX	rs188078521	chr16:79115528	chr16:79081631	T	C	0	0.0029	0	0.001	0	intron	-	-	ENSG00000186153	WWOX	Treatment with tacrolimus	EFO_0007056	Neale B	UKBB	European	2017	0.003882	0.0008273	2.702e-06	+	337159	156	337003	1	risk diff	Neale-B_UKBB_EUR_2017
WWOX	rs188078521	chr16:79115528	chr16:79081631	T	C	0	0.0029	0	0.001	0	intron	-	-	ENSG00000186153	WWOX	Treatment with mycophenolate	EFO_0007056	Neale B	UKBB	European	2017	0.003975	0.0007949	5.71e-07	+	337159	144	337015	1	risk diff	Neale-B_UKBB_EUR_2017
WWOX	rs188078521	chr16:79115528	chr16:79081631	T	C	0	0.0029	0	0.001	0	intron	-	-	ENSG00000186153	WWOX	Treatment with celecoxib	EFO_0007056	Neale B	UKBB	European	2017	0.006041	0.001233	9.72e-07	+	337159	347	336812	1	risk diff	Neale-B_UKBB_EUR_2017
WWOX	rs188078521	chr16:79115528	chr16:79081631	T	C	0	0.0029	0	0.001	0	intron	-	-	ENSG00000186153	WWOX	Cause of death: cervix uteri, unspecified	-	Neale B	UKBB	European	2017	0.05513	0.00816	1.524e-11	+	7637	9	7628	1	risk diff	Neale-B_UKBB_EUR_2017
WWOX	rs188078521	chr16:79115528	chr16:79081631	T	C	0	0.0029	0	0.001	0	intron	-	-	ENSG00000186153	WWOX	Cause of death: emphysema, unspecified	-	Neale B	UKBB	European	2017	0.0557	0.008177	1.043e-11	+	7637	9	7628	1	risk diff	Neale-B_UKBB_EUR_2017
WWOX	rs188078521	chr16:79115528	chr16:79081631	T	C	0	0.0029	0	0.001	0	intron	-	-	ENSG00000186153	WWOX	Cause of death: other specified respiratory disorders	-	Neale B	UKBB	European	2017	0.04862	0.005436	4.609e-19	+	7637	4	7633	1	risk diff	Neale-B_UKBB_EUR_2017
WWOX	rs186739599	chr16:79115876	chr16:79081979	T	C	0	0.0014	0	0.005	0	intron	-	-	ENSG00000186153	WWOX	Treatment with erythromycin	EFO_0007056	Neale B	UKBB	European	2017	0.004854	0.0008796	3.427e-08	+	337159	259	336900	1	risk diff	Neale-B_UKBB_EUR_2017
WWOX	rs186739599	chr16:79115876	chr16:79081979	T	C	0	0.0014	0	0.005	0	intron	-	-	ENSG00000186153	WWOX	Cause of death: home	-	Neale B	UKBB	European	2017	0.03781	0.006408	3.785e-09	+	7637	8	7629	1	risk diff	Neale-B_UKBB_EUR_2017
WWOX	rs186739599	chr16:79115876	chr16:79081979	T	C	0	0.0014	0	0.005	0	intron	-	-	ENSG00000186153	WWOX	Other benign neoplasms of uterus	EFO_0003859	Neale B	UKBB	European	2017	0.002639	0.0005912	8.089e-06	+	337199	117	337082	1	risk diff	Neale-B_UKBB_EUR_2017
WWOX	rs116840853	chr16:79115974	chr16:79082077	T	C	0	0.0014	0	0.006	0	intron	-	-	ENSG00000186153	WWOX	Home area population density: England or Wales - village, sparse	-	Neale B	UKBB	European	2017	0.001074	0.0001649	7.288e-11	+	333997	16	333981	1	risk diff	Neale-B_UKBB_EUR_2017
WWOX	rs116840853	chr16:79115974	chr16:79082077	T	C	0	0.0014	0	0.006	0	intron	-	-	ENSG00000186153	WWOX	Cause of death: malignant neoplasm of thyroid gland	-	Neale B	UKBB	European	2017	0.02567	0.003885	4.21e-11	+	7637	4	7633	1	risk diff	Neale-B_UKBB_EUR_2017
WWOX	rs116840853	chr16:79115974	chr16:79082077	T	C	0	0.0014	0	0.006	0	intron	-	-	ENSG00000186153	WWOX	Cause of death: brain, unspecified	-	Neale B	UKBB	European	2017	0.02764	0.006153	7.183e-06	+	7637	10	7627	1	risk diff	Neale-B_UKBB_EUR_2017
WWOX	rs116840853	chr16:79115974	chr16:79082077	T	C	0	0.0014	0	0.006	0	intron	-	-	ENSG00000186153	WWOX	Cause of death: perforation of intestine	EFO_1000987	Neale B	UKBB	European	2017	0.02741	0.006151	8.488e-06	+	7637	10	7627	1	risk diff	Neale-B_UKBB_EUR_2017
WWOX	rs116840853	chr16:79115974	chr16:79082077	T	C	0	0.0014	0	0.006	0	intron	-	-	ENSG00000186153	WWOX	Disorders of refraction and accommodation	-	Neale B	UKBB	European	2017	0.002175	0.0004712	3.925e-06	+	337199	133	337066	1	risk diff	Neale-B_UKBB_EUR_2017
WWOX	rs11861546	chr16:79116225	chr16:79082328	T	C	0.0424	0.0187	0	0.0189	0.0143	intron	-	-	ENSG00000186153	WWOX	Treatment with dihydrocodeine	EFO_0007056	Neale B	UKBB	European	2017	0.00243	0.000533	5.141e-06	+	337159	1205	335954	1	risk diff	Neale-B_UKBB_EUR_2017
WWOX	rs11861546	chr16:79116225	chr16:79082328	T	C	0.0424	0.0187	0	0.0189	0.0143	intron	-	-	ENSG00000186153	WWOX	Other disorders of amniotic fluid and membranes	-	Neale B	UKBB	European	2017	0.0006393	0.0001358	2.514e-06	+	337199	78	337121	1	risk diff	Neale-B_UKBB_EUR_2017
WWOX	rs748413489	chr16:79116323	chr16:79082426	T	C	-	-	-	-	-	intron	-	-	ENSG00000186153	WWOX	Self-reported liver or hepatocellular cancer	EFO_1001513;EFO_0000182	Neale B	UKBB	European	2017	0.0033	0.0006824	1.324e-06	+	337159	125	337034	1	risk diff	Neale-B_UKBB_EUR_2017
WWOX	rs748413489	chr16:79116323	chr16:79082426	T	C	-	-	-	-	-	intron	-	-	ENSG00000186153	WWOX	Cause of death: duodenum	-	Neale B	UKBB	European	2017	0.03879	0.007222	8.016e-08	+	7637	10	7627	1	risk diff	Neale-B_UKBB_EUR_2017
WWOX	rs748413489	chr16:79116323	chr16:79082426	T	C	-	-	-	-	-	intron	-	-	ENSG00000186153	WWOX	Cause of death: atrial fibrillation and flutter	EFO_0000275	Neale B	UKBB	European	2017	0.03706	0.007915	2.882e-06	+	7637	12	7625	1	risk diff	Neale-B_UKBB_EUR_2017
WWOX	rs748413489	chr16:79116323	chr16:79082426	T	C	-	-	-	-	-	intron	-	-	ENSG00000186153	WWOX	Cause of death: perforation of intestine	EFO_1000987	Neale B	UKBB	European	2017	0.03717	0.007221	2.713e-07	+	7637	10	7627	1	risk diff	Neale-B_UKBB_EUR_2017
WWOX	rs748413489	chr16:79116323	chr16:79082426	T	C	-	-	-	-	-	intron	-	-	ENSG00000186153	WWOX	Flatulence and related conditions	EFO_0009669	Neale B	UKBB	European	2017	0.004157	0.0008651	1.545e-06	+	337199	201	336998	1	risk diff	Neale-B_UKBB_EUR_2017
WWOX	rs566309096	chr16:79116607	chr16:79082710	C	G	1	1	1	0.999	1	intron	-	-	ENSG00000186153	WWOX	Self-reported liver or hepatocellular cancer	EFO_1001513;EFO_0000182	Neale B	UKBB	European	2017	-0.003485	0.0006984	6.067e-07	-	337159	125	337034	1	risk diff	Neale-B_UKBB_EUR_2017
WWOX	rs566309096	chr16:79116607	chr16:79082710	C	G	1	1	1	0.999	1	intron	-	-	ENSG00000186153	WWOX	Treatment with cyclizine	EFO_0007056	Neale B	UKBB	European	2017	-0.003077	0.0006843	6.906e-06	-	337159	120	337039	1	risk diff	Neale-B_UKBB_EUR_2017
WWOX	rs566309096	chr16:79116607	chr16:79082710	C	G	1	1	1	0.999	1	intron	-	-	ENSG00000186153	WWOX	Cause of death: duodenum	-	Neale B	UKBB	European	2017	-0.03856	0.007179	8.022e-08	-	7637	10	7627	1	risk diff	Neale-B_UKBB_EUR_2017
WWOX	rs566309096	chr16:79116607	chr16:79082710	C	G	1	1	1	0.999	1	intron	-	-	ENSG00000186153	WWOX	Cause of death: atrial fibrillation and flutter	EFO_0000275	Neale B	UKBB	European	2017	-0.03664	0.007869	3.265e-06	-	7637	12	7625	1	risk diff	Neale-B_UKBB_EUR_2017
WWOX	rs566309096	chr16:79116607	chr16:79082710	C	G	1	1	1	0.999	1	intron	-	-	ENSG00000186153	WWOX	Cause of death: perforation of intestine	EFO_1000987	Neale B	UKBB	European	2017	-0.03684	0.007178	2.925e-07	-	7637	10	7627	1	risk diff	Neale-B_UKBB_EUR_2017
WWOX	rs566309096	chr16:79116607	chr16:79082710	C	G	1	1	1	0.999	1	intron	-	-	ENSG00000186153	WWOX	Gestational hypertension with significant proteinuria	EFO_0000668	Neale B	UKBB	European	2017	-0.0036	0.0007775	3.648e-06	-	337199	155	337044	1	risk diff	Neale-B_UKBB_EUR_2017
WWOX	rs566309096	chr16:79116607	chr16:79082710	C	G	1	1	1	0.999	1	intron	-	-	ENSG00000186153	WWOX	Flatulence and related conditions	EFO_0009669	Neale B	UKBB	European	2017	-0.004394	0.0008855	6.96e-07	-	337199	201	336998	1	risk diff	Neale-B_UKBB_EUR_2017
WWOX	rs74352389	chr16:79116608	chr16:79082711	T	C	0	0.0014	0	0.001	0	intron	-	-	ENSG00000186153	WWOX	Cause of death: other specified degenerative diseases of nervous system	EFO_0005772	Neale B	UKBB	European	2017	0.0402	0.00821	9.96e-07	+	7637	24	7613	1	risk diff	Neale-B_UKBB_EUR_2017
WWOX	rs74352389	chr16:79116608	chr16:79082711	T	C	0	0.0014	0	0.001	0	intron	-	-	ENSG00000186153	WWOX	Other neoplasms of uncertain or unknown behaviour of lymphoid, haematopoietic and related tissue	EFO_1000179	Neale B	UKBB	European	2017	0.002179	0.000492	9.487e-06	+	337199	127	337072	1	risk diff	Neale-B_UKBB_EUR_2017
WWOX	rs7189602	chr16:79117408	chr16:79083511	T	C	0.6324	0.9654	1	0.9781	0.9765	intron	-	-	ENSG00000186153	WWOX	Treatment with dihydrocodeine	EFO_0007056	Neale B	UKBB	European	2017	-0.002384	0.0005262	5.882e-06	-	337159	1205	335954	1	risk diff	Neale-B_UKBB_EUR_2017
WWOX	rs7189602	chr16:79117408	chr16:79083511	T	C	0.6324	0.9654	1	0.9781	0.9765	intron	-	-	ENSG00000186153	WWOX	Other disorders of amniotic fluid and membranes	-	Neale B	UKBB	European	2017	-0.0006145	0.0001341	4.567e-06	-	337199	78	337121	1	risk diff	Neale-B_UKBB_EUR_2017
WWOX	rs12920082	chr16:79117608	chr16:79083711	T	C	-	-	-	-	-	intron	-	-	ENSG00000186153	WWOX	Treatment with dihydrocodeine	EFO_0007056	Neale B	UKBB	European	2017	0.002529	0.0005276	1.636e-06	+	337159	1205	335954	1	risk diff	Neale-B_UKBB_EUR_2017
WWOX	rs12920082	chr16:79117608	chr16:79083711	T	C	-	-	-	-	-	intron	-	-	ENSG00000186153	WWOX	Other disorders of amniotic fluid and membranes	-	Neale B	UKBB	European	2017	0.0006202	0.0001344	3.954e-06	+	337199	78	337121	1	risk diff	Neale-B_UKBB_EUR_2017
WWOX	rs144928304	chr16:79117669	chr16:79083772	A	G	0	0.0014	0	0.005	0	intron	-	-	ENSG00000186153	WWOX	Home area population density: England or Wales - village, sparse	-	Neale B	UKBB	European	2017	0.001048	0.000163	1.272e-10	+	333997	16	333981	1	risk diff	Neale-B_UKBB_EUR_2017
WWOX	rs144928304	chr16:79117669	chr16:79083772	A	G	0	0.0014	0	0.005	0	intron	-	-	ENSG00000186153	WWOX	Cause of death: malignant neoplasm of thyroid gland	-	Neale B	UKBB	European	2017	0.02436	0.003776	1.185e-10	+	7637	4	7633	1	risk diff	Neale-B_UKBB_EUR_2017
WWOX	rs144928304	chr16:79117669	chr16:79083772	A	G	0	0.0014	0	0.005	0	intron	-	-	ENSG00000186153	WWOX	Disorders of refraction and accommodation	-	Neale B	UKBB	European	2017	0.002113	0.0004659	5.779e-06	+	337199	133	337066	1	risk diff	Neale-B_UKBB_EUR_2017
WWOX	rs58663315	chr16:79118252	chr16:79084355	A	G	0.4826	0.9308	0.999	0.9523	0.9703	intron	-	-	ENSG00000186153	WWOX	Dislocation, sprain and strain of joints and ligaments at ankle and foot level	EFO_1002021	Neale B	UKBB	European	2017	-0.0004461	9.481e-05	2.54e-06	-	337199	79	337120	1	risk diff	Neale-B_UKBB_EUR_2017
WWOX	rs67246679	chr16:79118408	chr16:79084511	A	C	0.0446	0.0187	0	0.0189	0.0204	intron	-	-	ENSG00000186153	WWOX	Treatment with dihydrocodeine	EFO_0007056	Neale B	UKBB	European	2017	0.002546	0.0005285	1.446e-06	+	337159	1205	335954	1	risk diff	Neale-B_UKBB_EUR_2017
WWOX	rs67246679	chr16:79118408	chr16:79084511	A	C	0.0446	0.0187	0	0.0189	0.0204	intron	-	-	ENSG00000186153	WWOX	Other disorders of amniotic fluid and membranes	-	Neale B	UKBB	European	2017	0.000611	0.0001347	5.694e-06	+	337199	78	337121	1	risk diff	Neale-B_UKBB_EUR_2017
WWOX	rs34549159	chr16:79118667	chr16:79084770	A	T	0.0439	0.0187	0	0.0189	0.0204	intron	-	-	ENSG00000186153	WWOX	Treatment with dihydrocodeine	EFO_0007056	Neale B	UKBB	European	2017	0.002526	0.0005274	1.675e-06	+	337159	1205	335954	1	risk diff	Neale-B_UKBB_EUR_2017
WWOX	rs34549159	chr16:79118667	chr16:79084770	A	T	0.0439	0.0187	0	0.0189	0.0204	intron	-	-	ENSG00000186153	WWOX	Other disorders of amniotic fluid and membranes	-	Neale B	UKBB	European	2017	0.0006176	0.0001344	4.32e-06	+	337199	78	337121	1	risk diff	Neale-B_UKBB_EUR_2017
WWOX	rs552034780	chr16:79118975	chr16:79085078	A	G	-	-	-	-	-	intron	-	-	ENSG00000186153	WWOX	Cause of death: home	-	Neale B	UKBB	European	2017	0.04807	0.006774	1.402e-12	+	7637	11	7626	1	risk diff	Neale-B_UKBB_EUR_2017
WWOX	rs552034780	chr16:79118975	chr16:79085078	A	G	-	-	-	-	-	intron	-	-	ENSG00000186153	WWOX	Fracture of foot, except ankle	EFO_0003931	Neale B	UKBB	European	2017	0.004765	0.0009329	3.272e-07	+	337199	468	336731	1	risk diff	Neale-B_UKBB_EUR_2017
WWOX	rs547776307	chr16:79119084	chr16:79085187	A	C	0	0	0	0.002	0	intron	-	-	ENSG00000186153	WWOX	Treatment with zimovane ls 3.75mg tablet	EFO_0007056	Neale B	UKBB	European	2017	0.003177	0.0006623	1.607e-06	+	337159	113	337046	1	risk diff	Neale-B_UKBB_EUR_2017
WWOX	rs9635581	chr16:79119600	chr16:79085703	C	G	0.8079	0.7032	0.2927	0.7803	0.5634	intron	-	-	ENSG00000186153	WWOX	Diabetes mellitus in pregnancy	-	Neale B	UKBB	European	2017	-0.0002061	4.352e-05	2.174e-06	-	337199	75	337124	1	risk diff	Neale-B_UKBB_EUR_2017
WWOX	rs34210462	chr16:79119927	chr16:79086030	C	G	0.2224	0.0533	0.001	0.0457	0.0266	intron	-	-	ENSG00000186153	WWOX	Treatment with dihydrocodeine	EFO_0007056	Neale B	UKBB	European	2017	0.001679	0.0003753	7.673e-06	+	337159	1205	335954	1	risk diff	Neale-B_UKBB_EUR_2017
WWOX	rs34210462	chr16:79119927	chr16:79086030	C	G	0.2224	0.0533	0.001	0.0457	0.0266	intron	-	-	ENSG00000186153	WWOX	Dislocation, sprain and strain of joints and ligaments at ankle and foot level	EFO_1002021	Neale B	UKBB	European	2017	0.0004262	9.624e-05	9.519e-06	+	337199	79	337120	1	risk diff	Neale-B_UKBB_EUR_2017
WWOX	rs191212373	chr16:79120500	chr16:79086603	A	C	1	0.9986	1	0.999	1	intron	-	-	ENSG00000186153	WWOX	Self-reported subdural haemorrhage or haematoma	-	Neale B	UKBB	European	2017	-0.004477	0.0005939	4.766e-14	-	337159	140	337019	1	risk diff	Neale-B_UKBB_EUR_2017
WWOX	rs191212373	chr16:79120500	chr16:79086603	A	C	1	0.9986	1	0.999	1	intron	-	-	ENSG00000186153	WWOX	Treatment with buccastem 3mg tablet	EFO_0007056	Neale B	UKBB	European	2017	-0.003019	0.0004789	2.908e-10	-	337159	91	337068	1	risk diff	Neale-B_UKBB_EUR_2017
WWOX	rs191212373	chr16:79120500	chr16:79086603	A	C	1	0.9986	1	0.999	1	intron	-	-	ENSG00000186153	WWOX	Illnesses of father: parkinsons disease	EFO_0002508	Neale B	UKBB	European	2017	-0.02235	0.004861	4.249e-06	-	292297	7541	284756	1	risk diff	Neale-B_UKBB_EUR_2017
WWOX	rs191212373	chr16:79120500	chr16:79086603	A	C	1	0.9986	1	0.999	1	intron	-	-	ENSG00000186153	WWOX	Cause of death: pharynx, unspecified	-	Neale B	UKBB	European	2017	-0.03025	0.005383	1.991e-08	-	7637	7	7630	1	risk diff	Neale-B_UKBB_EUR_2017
WWOX	rs191212373	chr16:79120500	chr16:79086603	A	C	1	0.9986	1	0.999	1	intron	-	-	ENSG00000186153	WWOX	Cause of death: duodenum	-	Neale B	UKBB	European	2017	-0.03094	0.006437	1.572e-06	-	7637	10	7627	1	risk diff	Neale-B_UKBB_EUR_2017
WWOX	rs191212373	chr16:79120500	chr16:79086603	A	C	1	0.9986	1	0.999	1	intron	-	-	ENSG00000186153	WWOX	Cause of death: peripheral vascular disease, unspecified	EFO_0003875	Neale B	UKBB	European	2017	-0.02441	0.004551	8.379e-08	-	7637	5	7632	1	risk diff	Neale-B_UKBB_EUR_2017
WWOX	rs77107990	chr16:79120562	chr16:79086665	A	G	0.0242	0.0303	0	0.0974	0.0225	intron	-	-	ENSG00000186153	WWOX	Cause of death: other and unspecified t-cell lymphomas	EFO_0000574	Neale B	UKBB	European	2017	0.004542	0.001002	5.899e-06	+	7637	9	7628	1	risk diff	Neale-B_UKBB_EUR_2017
WWOX	rs187660670	chr16:79120817	chr16:79086920	C	G	-	-	-	-	-	intron	-	-	ENSG00000186153	WWOX	Treatment with eltroxin 25micrograms tablet	EFO_0007056	Neale B	UKBB	European	2017	0.002546	0.0004729	7.27e-08	+	337159	77	337082	1	risk diff	Neale-B_UKBB_EUR_2017
WWOX	rs187660670	chr16:79120817	chr16:79086920	C	G	-	-	-	-	-	intron	-	-	ENSG00000186153	WWOX	Cause of death: follicular non-hodgkins lymphoma, unspecified	EFO_0000183;EFO_0005952	Neale B	UKBB	European	2017	0.03785	0.008534	9.305e-06	+	7637	14	7623	1	risk diff	Neale-B_UKBB_EUR_2017
WWOX	rs187660670	chr16:79120817	chr16:79086920	C	G	-	-	-	-	-	intron	-	-	ENSG00000186153	WWOX	Inflammatory disorders of male genital organs	EFO_0009555	Neale B	UKBB	European	2017	0.002304	0.0004968	3.531e-06	+	337199	85	337114	1	risk diff	Neale-B_UKBB_EUR_2017
WWOX	rs142711783	chr16:79121309	chr16:79087412	A	G	0	0.0014	0.001	0.007	0.0143	intron	-	-	ENSG00000186153	WWOX	Cause of death: peripheral vascular disease, unspecified	EFO_0003875	Neale B	UKBB	European	2017	0.01377	0.002274	1.46e-09	+	7637	5	7632	1	risk diff	Neale-B_UKBB_EUR_2017
WWOX	rs67789620	chr16:79121568	chr16:79087671	C	G	0.2481	0.0562	0.001	0.0457	0.0245	intron	-	-	ENSG00000186153	WWOX	Treatment with dihydrocodeine	EFO_0007056	Neale B	UKBB	European	2017	0.001659	0.0003748	9.527e-06	+	337159	1205	335954	1	risk diff	Neale-B_UKBB_EUR_2017
WWOX	rs67789620	chr16:79121568	chr16:79087671	C	G	0.2481	0.0562	0.001	0.0457	0.0245	intron	-	-	ENSG00000186153	WWOX	Dislocation, sprain and strain of joints and ligaments at ankle and foot level	EFO_1002021	Neale B	UKBB	European	2017	0.0004627	9.612e-05	1.484e-06	+	337199	79	337120	1	risk diff	Neale-B_UKBB_EUR_2017
WWOX	rs57225484	chr16:79121804	chr16:79087907	C	G	0.9357	0.7608	0.3631	0.8131	0.6585	intron	-	-	ENSG00000186153	WWOX	Diabetes mellitus in pregnancy	-	Neale B	UKBB	European	2017	-0.0002125	4.503e-05	2.365e-06	-	337199	75	337124	1	risk diff	Neale-B_UKBB_EUR_2017
WWOX	rs60427429	chr16:79121860	chr16:79087963	C	G	0.9357	0.7565	0.3433	0.8131	0.6575	intron	-	-	ENSG00000186153	WWOX	Diabetes mellitus in pregnancy	-	Neale B	UKBB	European	2017	-0.0002123	4.501e-05	2.387e-06	-	337199	75	337124	1	risk diff	Neale-B_UKBB_EUR_2017
WWOX	rs62038831	chr16:79121868	chr16:79087971	A	G	0.9342	0.7536	0.3284	0.8052	0.5695	intron	-	-	ENSG00000186153	WWOX	Diabetes mellitus in pregnancy	-	Neale B	UKBB	European	2017	-0.0002157	4.415e-05	1.029e-06	-	337199	75	337124	1	risk diff	Neale-B_UKBB_EUR_2017
WWOX	rs146104137	chr16:79123331	chr16:79089434	T	C	0	0.0014	0	0.004	0	intron	-	-	ENSG00000186153	WWOX	Treatment with iron+folic acid	EFO_0007056	Neale B	UKBB	European	2017	0.001739	0.0003729	3.099e-06	+	337159	163	336996	1	risk diff	Neale-B_UKBB_EUR_2017
WWOX	rs117506751	chr16:79123466	chr16:79089569	A	T	0.9962	0.9712	1	0.9016	0.9785	intron	-	-	ENSG00000186153	WWOX	Cause of death: other and unspecified t-cell lymphomas	EFO_0000574	Neale B	UKBB	European	2017	-0.004449	0.0009945	7.801e-06	-	7637	9	7628	1	risk diff	Neale-B_UKBB_EUR_2017
WWOX	rs35074985	chr16:79124087	chr16:79090190	T	C	0.0522	0.0187	0	0.0189	0.0143	intron	-	-	ENSG00000186153	WWOX	Treatment with dihydrocodeine	EFO_0007056	Neale B	UKBB	European	2017	0.002763	0.0005517	5.5e-07	+	337159	1205	335954	1	risk diff	Neale-B_UKBB_EUR_2017
WWOX	rs35685499	chr16:79124148	chr16:79090251	A	G	0.053	0.0187	0	0.0209	0.0143	intron	-	-	ENSG00000186153	WWOX	Treatment with dihydrocodeine	EFO_0007056	Neale B	UKBB	European	2017	0.002874	0.0005487	1.635e-07	+	337159	1205	335954	1	risk diff	Neale-B_UKBB_EUR_2017
WWOX	rs11866696	chr16:79126221	chr16:79092324	A	G	0.0416	0.0187	0	0.0209	0.0153	intron	-	-	ENSG00000186153	WWOX	Treatment with dihydrocodeine	EFO_0007056	Neale B	UKBB	European	2017	0.002666	0.0005216	3.2e-07	+	337159	1205	335954	1	risk diff	Neale-B_UKBB_EUR_2017
WWOX	rs12920897	chr16:79126517	chr16:79092620	C	G	0.9523	0.9813	1	0.9771	0.9796	intron	-	-	ENSG00000186153	WWOX	Treatment with dihydrocodeine	EFO_0007056	Neale B	UKBB	European	2017	-0.002653	0.0005212	3.59e-07	-	337159	1205	335954	1	risk diff	Neale-B_UKBB_EUR_2017
WWOX	rs13335705	chr16:79126569	chr16:79092672	A	G	0.8752	0.9524	1	0.8887	0.9806	intron	-	-	ENSG00000186153	WWOX	Cause of death: other and unspecified t-cell lymphomas	EFO_0000574	Neale B	UKBB	European	2017	-0.00441	0.0009333	2.34e-06	-	7637	9	7628	1	risk diff	Neale-B_UKBB_EUR_2017
WWOX	rs17654494	chr16:79126799	chr16:79092902	C	G	0.0008	0.0072	0	0.0477	0.0092	intron	-	-	ENSG00000186153	WWOX	Cause of death: other and unspecified t-cell lymphomas	EFO_0000574	Neale B	UKBB	European	2017	0.00803	0.001398	9.535e-09	+	7637	9	7628	1	risk diff	Neale-B_UKBB_EUR_2017
WWOX	rs11865164	chr16:79127737	chr16:79093840	A	T	0.9281	0.9798	1	0.9761	0.9816	intron	-	-	ENSG00000186153	WWOX	Treatment with dihydrocodeine	EFO_0007056	Neale B	UKBB	European	2017	-0.002613	0.0005214	5.386e-07	-	337159	1205	335954	1	risk diff	Neale-B_UKBB_EUR_2017
WWOX	rs75952414	chr16:79127760	chr16:79093863	T	C	0.0008	0.0072	0	0.0209	0.0041	intron	-	-	ENSG00000186153	WWOX	Hypotension	EFO_1000645	Neale B	UKBB	European	2017	0.001462	0.0003171	3.994e-06	+	337199	310	336889	1	risk diff	Neale-B_UKBB_EUR_2017
WWOX	rs11865264	chr16:79128045	chr16:79094148	A	G	0.9289	0.9798	1	0.9732	0.9816	intron	-	-	ENSG00000186153	WWOX	Treatment with dihydrocodeine	EFO_0007056	Neale B	UKBB	European	2017	-0.002598	0.0005157	4.706e-07	-	337159	1205	335954	1	risk diff	Neale-B_UKBB_EUR_2017
WWOX	rs570960046	chr16:79128314	chr16:79094417	T	C	0.9992	0.9986	1	0.996	1	intron	-	-	ENSG00000186153	WWOX	Treatment with ascorbic acid product	EFO_0007056	Neale B	UKBB	European	2017	-0.00143	0.0002678	9.289e-08	-	337159	70	337089	1	risk diff	Neale-B_UKBB_EUR_2017
WWOX	rs570960046	chr16:79128314	chr16:79094417	T	C	0.9992	0.9986	1	0.996	1	intron	-	-	ENSG00000186153	WWOX	Cause of death: appendix	-	Neale B	UKBB	European	2017	-0.01412	0.003111	5.774e-06	-	7637	5	7632	1	risk diff	Neale-B_UKBB_EUR_2017
WWOX	rs540122242	chr16:79128400	chr16:79094503	T	C	0	0	0	0.0089	0.001	intron	-	-	ENSG00000186153	WWOX	Treatment with salbutamol+ipratropium 100micrograms or 20micrograms inhaler	EFO_0007056	Neale B	UKBB	European	2017	0.001632	0.0003684	9.461e-06	+	337159	73	337086	1	risk diff	Neale-B_UKBB_EUR_2017
WWOX	rs540122242	chr16:79128400	chr16:79094503	T	C	0	0	0	0.0089	0.001	intron	-	-	ENSG00000186153	WWOX	Treatment with bendroflumethiazide+potassium 2.5mg or 7.7mmol m/r tablet	EFO_0007056	Neale B	UKBB	European	2017	0.001788	0.0003904	4.635e-06	+	337159	82	337077	1	risk diff	Neale-B_UKBB_EUR_2017
WWOX	rs540122242	chr16:79128400	chr16:79094503	T	C	0	0	0	0.0089	0.001	intron	-	-	ENSG00000186153	WWOX	Cause of death: subarachnoid haemorrhage from intracranial artery, unspecified	EFO_0000713	Neale B	UKBB	European	2017	0.02343	0.004726	7.265e-07	+	7637	7	7630	1	risk diff	Neale-B_UKBB_EUR_2017
WWOX	rs540122242	chr16:79128400	chr16:79094503	T	C	0	0	0	0.0089	0.001	intron	-	-	ENSG00000186153	WWOX	Other inflammatory liver diseases	EFO_0001421	Neale B	UKBB	European	2017	0.002503	0.0005619	8.447e-06	+	337199	170	337029	1	risk diff	Neale-B_UKBB_EUR_2017
WWOX	rs11863868	chr16:79128476	chr16:79094579	C	G	0.3048	0.0692	0	0.1342	0.0419	intron	-	-	ENSG00000186153	WWOX	Cause of death: other and unspecified t-cell lymphomas	EFO_0000574	Neale B	UKBB	European	2017	0.004299	0.0008693	7.747e-07	+	7637	9	7628	1	risk diff	Neale-B_UKBB_EUR_2017
WWOX	rs181055511	chr16:79128583	chr16:79094686	T	C	1	0.9971	1	0.994	0.999	intron	-	-	ENSG00000186153	WWOX	Cause of death: anus, unspecified	-	Neale B	UKBB	European	2017	-0.0204	0.003875	1.443e-07	-	7637	15	7622	1	risk diff	Neale-B_UKBB_EUR_2017
WWOX	rs55822371	chr16:79128900	chr16:79095003	C	G	0.0295	0.036	0	0.1123	0.0204	intron	-	-	ENSG00000186153	WWOX	Cause of death: other and unspecified t-cell lymphomas	EFO_0000574	Neale B	UKBB	European	2017	0.004464	0.0009327	1.731e-06	+	7637	9	7628	1	risk diff	Neale-B_UKBB_EUR_2017
WWOX	rs77179251	chr16:79129336	chr16:79095439	C	G	0.0825	0.0403	0	0.1133	0.0204	intron	-	-	ENSG00000186153	WWOX	Cause of death: other and unspecified t-cell lymphomas	EFO_0000574	Neale B	UKBB	European	2017	0.004449	0.0009299	1.748e-06	+	7637	9	7628	1	risk diff	Neale-B_UKBB_EUR_2017
WWOX	rs72795696	chr16:79129419	chr16:79095522	A	G	0.0703	0.0202	0	0.0219	0.0174	intron	-	-	ENSG00000186153	WWOX	Treatment with dihydrocodeine	EFO_0007056	Neale B	UKBB	European	2017	0.002725	0.0005508	7.515e-07	+	337159	1205	335954	1	risk diff	Neale-B_UKBB_EUR_2017
WWOX	rs139442673	chr16:79130392	chr16:79096495	A	G	0	0.0043	0	0.003	0.0082	intron	-	-	ENSG00000186153	WWOX	Self-reported cystitis	EFO_1000025	Neale B	UKBB	European	2017	0.002321	0.0004878	1.96e-06	+	337159	273	336886	1	risk diff	Neale-B_UKBB_EUR_2017
WWOX	rs112368077	chr16:79130879	chr16:79096982	A	C	0.8843	0.9928	0.999	0.998	0.9969	intron	-	-	ENSG00000186153	WWOX	Cause of death: aortic stenosis	EFO_0000266	Neale B	UKBB	European	2017	-0.04996	0.008505	4.419e-09	-	7637	21	7616	1	risk diff	Neale-B_UKBB_EUR_2017
WWOX	rs112368077	chr16:79130879	chr16:79096982	A	C	0.8843	0.9928	0.999	0.998	0.9969	intron	-	-	ENSG00000186153	WWOX	Benign neoplasm of colon, rectum, anus and anal canal	EFO_0004288;EFO_0003835	Neale B	UKBB	European	2017	-0.012	0.002696	8.476e-06	-	337199	4794	332405	1	risk diff	Neale-B_UKBB_EUR_2017
WWOX	rs140533568	chr16:79131160	chr16:79097263	T	C	0.0023	0.0029	0.001	0.002	0.002	intron	-	-	ENSG00000186153	WWOX	Cause of death: aortic stenosis	EFO_0000266	Neale B	UKBB	European	2017	0.04958	0.008458	4.762e-09	+	7637	21	7616	1	risk diff	Neale-B_UKBB_EUR_2017
WWOX	rs117793291	chr16:79131528	chr16:79097631	C	G	-	-	-	-	-	intron	-	-	ENSG00000186153	WWOX	Cause of death: subarachnoid haemorrhage from intracranial artery, unspecified	EFO_0000713	Neale B	UKBB	European	2017	0.008756	0.001727	4.048e-07	+	7637	7	7630	1	risk diff	Neale-B_UKBB_EUR_2017
WWOX	rs117947670	chr16:79131724	chr16:79097827	T	C	0.0265	0.0086	0	0.0318	0.002	intron	-	-	ENSG00000186153	WWOX	Cause of death: subarachnoid haemorrhage from intracranial artery, unspecified	EFO_0000713	Neale B	UKBB	European	2017	0.008953	0.001746	2.988e-07	+	7637	7	7630	1	risk diff	Neale-B_UKBB_EUR_2017
WWOX	rs181693849	chr16:79131954	chr16:79098057	T	C	0.003	0.0043	0.001	0.002	0.0031	intron	-	-	ENSG00000186153	WWOX	Cause of death: aortic stenosis	EFO_0000266	Neale B	UKBB	European	2017	0.05103	0.008581	2.847e-09	+	7637	21	7616	1	risk diff	Neale-B_UKBB_EUR_2017
WWOX	rs78625108	chr16:79132013	chr16:79098116	T	C	0.9244	0.9841	1	0.9682	0.9959	intron	-	-	ENSG00000186153	WWOX	Cause of death: subarachnoid haemorrhage from intracranial artery, unspecified	EFO_0000713	Neale B	UKBB	European	2017	-0.009307	0.001782	1.824e-07	-	7637	7	7630	1	risk diff	Neale-B_UKBB_EUR_2017
WWOX	rs146031461	chr16:79132318	chr16:79098421	A	C	0.0045	0.0043	0.001	0.002	0.0031	intron	-	-	ENSG00000186153	WWOX	Cause of death: aortic stenosis	EFO_0000266	Neale B	UKBB	European	2017	0.05602	0.008968	4.433e-10	+	7637	21	7616	1	risk diff	Neale-B_UKBB_EUR_2017
WWOX	rs146031461	chr16:79132318	chr16:79098421	A	C	0.0045	0.0043	0.001	0.002	0.0031	intron	-	-	ENSG00000186153	WWOX	Other maternal diseases classifiable elsewhere but complicating pregnancy, childbirth and the puerperium	EFO_0009682	Neale B	UKBB	European	2017	0.004069	0.0008883	4.621e-06	+	337199	480	336719	1	risk diff	Neale-B_UKBB_EUR_2017
WWOX	rs139448451	chr16:79132326	chr16:79098429	T	C	0.9947	0.9957	0.999	0.998	0.9969	intron	-	-	ENSG00000186153	WWOX	Cause of death: aortic stenosis	EFO_0000266	Neale B	UKBB	European	2017	-0.05598	0.008965	4.487e-10	-	7637	21	7616	1	risk diff	Neale-B_UKBB_EUR_2017
WWOX	rs139448451	chr16:79132326	chr16:79098429	T	C	0.9947	0.9957	0.999	0.998	0.9969	intron	-	-	ENSG00000186153	WWOX	Other maternal diseases classifiable elsewhere but complicating pregnancy, childbirth and the puerperium	EFO_0009682	Neale B	UKBB	European	2017	-0.004065	0.0008881	4.732e-06	-	337199	480	336719	1	risk diff	Neale-B_UKBB_EUR_2017
WWOX	rs113934017	chr16:79132747	chr16:79098850	C	G	0.9977	0.9957	0.999	0.998	0.9969	intron	-	-	ENSG00000186153	WWOX	Treatment with oilatum emollient bath additive	EFO_0007056	Neale B	UKBB	European	2017	-0.001578	0.0003468	5.341e-06	-	337159	72	337087	1	risk diff	Neale-B_UKBB_EUR_2017
WWOX	rs113934017	chr16:79132747	chr16:79098850	C	G	0.9977	0.9957	0.999	0.998	0.9969	intron	-	-	ENSG00000186153	WWOX	Cause of death: aortic stenosis	EFO_0000266	Neale B	UKBB	European	2017	-0.0566	0.009008	3.488e-10	-	7637	21	7616	1	risk diff	Neale-B_UKBB_EUR_2017
WWOX	rs113934017	chr16:79132747	chr16:79098850	C	G	0.9977	0.9957	0.999	0.998	0.9969	intron	-	-	ENSG00000186153	WWOX	Cause of death: chronic or unspecified with haemorrhage	-	Neale B	UKBB	European	2017	-0.02901	0.006529	8.969e-06	-	7637	11	7626	1	risk diff	Neale-B_UKBB_EUR_2017
WWOX	rs113934017	chr16:79132747	chr16:79098850	C	G	0.9977	0.9957	0.999	0.998	0.9969	intron	-	-	ENSG00000186153	WWOX	Other maternal diseases classifiable elsewhere but complicating pregnancy, childbirth and the puerperium	EFO_0009682	Neale B	UKBB	European	2017	-0.004118	0.000894	4.1e-06	-	337199	480	336719	1	risk diff	Neale-B_UKBB_EUR_2017
WWOX	rs190994790	chr16:79133759	chr16:79099862	T	C	0.0015	0.0043	0.001	0.002	0.002	intron	-	-	ENSG00000186153	WWOX	Treatment with oilatum emollient bath additive	EFO_0007056	Neale B	UKBB	European	2017	0.001518	0.0003352	5.92e-06	+	337159	72	337087	1	risk diff	Neale-B_UKBB_EUR_2017
WWOX	rs190994790	chr16:79133759	chr16:79099862	T	C	0.0015	0.0043	0.001	0.002	0.002	intron	-	-	ENSG00000186153	WWOX	Cause of death: aortic stenosis	EFO_0000266	Neale B	UKBB	European	2017	0.04966	0.008474	4.805e-09	+	7637	21	7616	1	risk diff	Neale-B_UKBB_EUR_2017
WWOX	rs190994790	chr16:79133759	chr16:79099862	T	C	0.0015	0.0043	0.001	0.002	0.002	intron	-	-	ENSG00000186153	WWOX	Cause of death: unspecified place	-	Neale B	UKBB	European	2017	0.02422	0.005242	3.902e-06	+	7637	8	7629	1	risk diff	Neale-B_UKBB_EUR_2017
WWOX	rs181884080	chr16:79134626	chr16:79100729	A	C	0.0008	0.0058	0.001	0.001	0.0031	intron	-	-	ENSG00000186153	WWOX	Treatment with adizem-60 m or r tablet	EFO_0007056	Neale B	UKBB	European	2017	0.003338	0.0007247	4.11e-06	+	337159	303	336856	1	risk diff	Neale-B_UKBB_EUR_2017
WWOX	rs181884080	chr16:79134626	chr16:79100729	A	C	0.0008	0.0058	0.001	0.001	0.0031	intron	-	-	ENSG00000186153	WWOX	Treatment with oilatum emollient bath additive	EFO_0007056	Neale B	UKBB	European	2017	0.001716	0.0003534	1.203e-06	+	337159	72	337087	1	risk diff	Neale-B_UKBB_EUR_2017
WWOX	rs181884080	chr16:79134626	chr16:79100729	A	C	0.0008	0.0058	0.001	0.001	0.0031	intron	-	-	ENSG00000186153	WWOX	Cause of death: aortic stenosis	EFO_0000266	Neale B	UKBB	European	2017	0.05048	0.008529	3.391e-09	+	7637	21	7616	1	risk diff	Neale-B_UKBB_EUR_2017
WWOX	rs181884080	chr16:79134626	chr16:79100729	A	C	0.0008	0.0058	0.001	0.001	0.0031	intron	-	-	ENSG00000186153	WWOX	Cause of death: unspecified place	-	Neale B	UKBB	European	2017	0.02468	0.005276	2.962e-06	+	7637	8	7629	1	risk diff	Neale-B_UKBB_EUR_2017
WWOX	rs12716867	chr16:79135887	chr16:79101990	A	G	0.9228	0.6311	0.377	0.6581	0.4693	intron	-	-	ENSG00000186153	WWOX	Treatment with orlistat	EFO_0007056	Neale B	UKBB	European	2017	-0.0003818	8.573e-05	8.455e-06	-	337159	383	336776	1	risk diff	Neale-B_UKBB_EUR_2017
WWOX	rs188965416	chr16:79136097	chr16:79102200	C	G	1	1	1	0.997	1	intron	-	-	ENSG00000186153	WWOX	Doctor diagnosed emphysema	EFO_0000464	Neale B	UKBB	European	2017	-0.01836	0.003389	6.024e-08	-	83529	254	83275	1	risk diff	Neale-B_UKBB_EUR_2017
WWOX	rs188965416	chr16:79136097	chr16:79102200	C	G	1	1	1	0.997	1	intron	-	-	ENSG00000186153	WWOX	Cause of death: calculus of gallbladder without cholecystitis	-	Neale B	UKBB	European	2017	-0.02841	0.006202	4.71e-06	-	7637	9	7628	1	risk diff	Neale-B_UKBB_EUR_2017
WWOX	rs188965416	chr16:79136097	chr16:79102200	C	G	1	1	1	0.997	1	intron	-	-	ENSG00000186153	WWOX	Systemic sclerosis	EFO_0000717	Neale B	UKBB	European	2017	-0.001626	0.000365	8.387e-06	-	337199	51	337148	1	risk diff	Neale-B_UKBB_EUR_2017
WWOX	rs148235184	chr16:79138910	chr16:79105013	T	G	-	-	-	-	-	intron	-	-	ENSG00000186153	WWOX	Cause of death: alcoholic hepatic failure	-	Neale B	UKBB	European	2017	0.04349	0.006691	8.531e-11	+	7637	22	7615	1	risk diff	Neale-B_UKBB_EUR_2017
WWOX	rs148235184	chr16:79138910	chr16:79105013	T	G	-	-	-	-	-	intron	-	-	ENSG00000186153	WWOX	Other nontraumatic intracranial haemorrhage	EFO_0000551	Neale B	UKBB	European	2017	0.001736	0.0003674	2.28e-06	+	337199	131	337068	1	risk diff	Neale-B_UKBB_EUR_2017
WWOX	rs182100565	chr16:79140642	chr16:79106745	C	G	0	0	0	0.001	0	intron	-	-	ENSG00000186153	WWOX	Cause of death: malignant neoplasm of uterus, part unspecified	-	Neale B	UKBB	European	2017	0.06951	0.01474	2.467e-06	+	7637	23	7614	1	risk diff	Neale-B_UKBB_EUR_2017
WWOX	rs182100565	chr16:79140642	chr16:79106745	C	G	0	0	0	0.001	0	intron	-	-	ENSG00000186153	WWOX	Cause of death: organ-limited amyloidosis	-	Neale B	UKBB	European	2017	0.05716	0.008145	2.448e-12	+	7637	7	7630	1	risk diff	Neale-B_UKBB_EUR_2017
WWOX	rs182100565	chr16:79140642	chr16:79106745	C	G	0	0	0	0.001	0	intron	-	-	ENSG00000186153	WWOX	Cause of death: alcoholic cirrhosis of liver	EFO_1000802	Neale B	UKBB	European	2017	0.07015	0.01232	1.276e-08	+	7637	16	7621	1	risk diff	Neale-B_UKBB_EUR_2017
WWOX	rs182100565	chr16:79140642	chr16:79106745	C	G	0	0	0	0.001	0	intron	-	-	ENSG00000186153	WWOX	Cause of death: alcoholic hepatic failure	-	Neale B	UKBB	European	2017	0.06985	0.01444	1.35e-06	+	7637	22	7615	1	risk diff	Neale-B_UKBB_EUR_2017
WWOX	rs182100565	chr16:79140642	chr16:79106745	C	G	0	0	0	0.001	0	intron	-	-	ENSG00000186153	WWOX	Nonsuppurative otitis media	EFO_0007415	Neale B	UKBB	European	2017	0.007406	0.001522	1.146e-06	+	337199	575	336624	1	risk diff	Neale-B_UKBB_EUR_2017
WWOX	rs146184346	chr16:79141763	chr16:79107866	C	G	0.0008	0.0086	0	0.0089	0.001	intron	-	-	ENSG00000186153	WWOX	Systemic lupus erythematosus	EFO_0002690	Neale B	UKBB	European	2017	0.001114	0.0002511	9.082e-06	+	337199	65	337134	1	risk diff	Neale-B_UKBB_EUR_2017
WWOX	rs141162625	chr16:79141866	chr16:79107969	A	T	-	-	-	-	-	intron	-	-	ENSG00000186153	WWOX	Cause of death: cerebrum, except lobes and ventricles	-	Neale B	UKBB	European	2017	0.02587	0.004585	1.733e-08	+	7637	6	7631	1	risk diff	Neale-B_UKBB_EUR_2017
WWOX	rs544561761	chr16:79142926	chr16:79109029	C	G	0	0	0	0.001	0	intron	-	-	ENSG00000186153	WWOX	Cause of death: lobar pneumonia, unspecified	-	Neale B	UKBB	European	2017	0.0445	0.008193	5.783e-08	+	7637	10	7627	1	risk diff	Neale-B_UKBB_EUR_2017
WWOX	rs544561761	chr16:79142926	chr16:79109029	C	G	0	0	0	0.001	0	intron	-	-	ENSG00000186153	WWOX	Cause of death: alcoholic cirrhosis of liver	EFO_1000802	Neale B	UKBB	European	2017	0.04863	0.01036	2.731e-06	+	7637	16	7621	1	risk diff	Neale-B_UKBB_EUR_2017
WWOX	rs544561761	chr16:79142926	chr16:79109029	C	G	0	0	0	0.001	0	intron	-	-	ENSG00000186153	WWOX	Paraplegia and tetraplegia	-	Neale B	UKBB	European	2017	0.002327	0.000491	2.146e-06	+	337199	63	337136	1	risk diff	Neale-B_UKBB_EUR_2017
WWOX	rs113723475	chr16:79142970	chr16:79109073	A	G	0	0	0	0.003	0	intron	-	-	ENSG00000186153	WWOX	Self-reported shingles	EFO_0006510	Neale B	UKBB	European	2017	0.004964	0.0009235	7.676e-08	+	337159	289	336870	1	risk diff	Neale-B_UKBB_EUR_2017
WWOX	rs113723475	chr16:79142970	chr16:79109073	A	G	0	0	0	0.003	0	intron	-	-	ENSG00000186153	WWOX	Treatment with dovonex 50micrograms or g ointment	EFO_0007056	Neale B	UKBB	European	2017	0.002197	0.00048	4.723e-06	+	337159	78	337081	1	risk diff	Neale-B_UKBB_EUR_2017
WWOX	rs113723475	chr16:79142970	chr16:79109073	A	G	0	0	0	0.003	0	intron	-	-	ENSG00000186153	WWOX	Systemic lupus erythematosus	EFO_0002690	Neale B	UKBB	European	2017	0.002051	0.0004381	2.834e-06	+	337199	65	337134	1	risk diff	Neale-B_UKBB_EUR_2017
WWOX	rs189202443	chr16:79144386	chr16:79110489	C	G	0.9992	1	1	0.999	1	intron	-	-	ENSG00000186153	WWOX	Cause of death: cervix uteri, unspecified	-	Neale B	UKBB	European	2017	-0.02477	0.005462	5.86e-06	-	7637	9	7628	1	risk diff	Neale-B_UKBB_EUR_2017
WWOX	rs192600707	chr16:79144489	chr16:79110592	T	G	1	0.9899	1	0.992	1	intron	-	-	ENSG00000186153	WWOX	Cause of death: b-cell lymphoma, unspecified	EFO_0000574	Neale B	UKBB	European	2017	-0.03376	0.007405	5.23e-06	-	7637	33	7604	1	risk diff	Neale-B_UKBB_EUR_2017
WWOX	rs192600707	chr16:79144489	chr16:79110592	T	G	1	0.9899	1	0.992	1	intron	-	-	ENSG00000186153	WWOX	Cause of death: stroke, not specified as haemorrhage or infarction	EFO_0000712	Neale B	UKBB	European	2017	-0.06368	0.01203	1.236e-07	-	7637	88	7549	1	risk diff	Neale-B_UKBB_EUR_2017
WWOX	rs76582196	chr16:79144928	chr16:79111031	A	T	0	0.0029	0	0.008	0.001	intron	-	-	ENSG00000186153	WWOX	Cause of death: heart failure, unspecified	EFO_0003144;EFO_0000373	Neale B	UKBB	European	2017	0.02001	0.003328	1.888e-09	+	7637	8	7629	1	risk diff	Neale-B_UKBB_EUR_2017
WWOX	rs76582196	chr16:79144928	chr16:79111031	A	T	0	0.0029	0	0.008	0.001	intron	-	-	ENSG00000186153	WWOX	Cause of death: pneumonitis due to food and vomit	-	Neale B	UKBB	European	2017	0.01862	0.003328	2.276e-08	+	7637	8	7629	1	risk diff	Neale-B_UKBB_EUR_2017
WWOX	rs76582196	chr16:79144928	chr16:79111031	A	T	0	0.0029	0	0.008	0.001	intron	-	-	ENSG00000186153	WWOX	Cause of death: other and unspecified cirrhosis of liver	EFO_0001422	Neale B	UKBB	European	2017	0.03984	0.006645	2.117e-09	+	7637	32	7605	1	risk diff	Neale-B_UKBB_EUR_2017
WWOX	rs186563207	chr16:79145347	chr16:79111450	C	G	0	0.0029	0	0.007	0.002	intron	-	-	ENSG00000186153	WWOX	Cause of death: oropharynx, unspecified	-	Neale B	UKBB	European	2017	0.02587	0.005834	9.372e-06	+	7637	10	7627	1	risk diff	Neale-B_UKBB_EUR_2017
WWOX	rs186563207	chr16:79145347	chr16:79111450	C	G	0	0.0029	0	0.007	0.002	intron	-	-	ENSG00000186153	WWOX	Cause of death: cerebrum, except lobes and ventricles	-	Neale B	UKBB	European	2017	0.02515	0.004518	2.708e-08	+	7637	6	7631	1	risk diff	Neale-B_UKBB_EUR_2017
WWOX	rs533948920	chr16:79147197	chr16:79113300	T	C	0	0.0014	0	0.003	0	intron	-	-	ENSG00000186153	WWOX	Cause of death: liver cell carcinoma	EFO_0000182	Neale B	UKBB	European	2017	0.04094	0.009215	9.002e-06	+	7637	49	7588	1	risk diff	Neale-B_UKBB_EUR_2017
WWOX	rs544688126	chr16:79147807	chr16:79113910	T	C	0	0	0	0.001	0	intron	-	-	ENSG00000186153	WWOX	Self-reported nephritis	EFO_1002050	Neale B	UKBB	European	2017	0.003063	0.0006313	1.222e-06	+	337159	107	337052	1	risk diff	Neale-B_UKBB_EUR_2017
WWOX	rs544688126	chr16:79147807	chr16:79113910	T	C	0	0	0	0.001	0	intron	-	-	ENSG00000186153	WWOX	Treatment with adizem-xl plus m or r capsule	EFO_0007056	Neale B	UKBB	European	2017	0.00423	0.0009492	8.344e-06	+	337159	242	336917	1	risk diff	Neale-B_UKBB_EUR_2017
WWOX	rs544688126	chr16:79147807	chr16:79113910	T	C	0	0	0	0.001	0	intron	-	-	ENSG00000186153	WWOX	Treatment with exemestane	EFO_0007056	Neale B	UKBB	European	2017	0.00445	0.0007296	1.069e-09	+	337159	143	337016	1	risk diff	Neale-B_UKBB_EUR_2017
WWOX	rs544688126	chr16:79147807	chr16:79113910	T	C	0	0	0	0.001	0	intron	-	-	ENSG00000186153	WWOX	Cause of death: cerebrum, except lobes and ventricles	-	Neale B	UKBB	European	2017	0.03788	0.005567	1.088e-11	+	7637	6	7631	1	risk diff	Neale-B_UKBB_EUR_2017
WWOX	rs544688126	chr16:79147807	chr16:79113910	T	C	0	0	0	0.001	0	intron	-	-	ENSG00000186153	WWOX	Cause of death: atrial fibrillation and flutter	EFO_0000275	Neale B	UKBB	European	2017	0.06371	0.007864	6.276e-16	+	7637	12	7625	1	risk diff	Neale-B_UKBB_EUR_2017
WWOX	rs544688126	chr16:79147807	chr16:79113910	T	C	0	0	0	0.001	0	intron	-	-	ENSG00000186153	WWOX	Cause of death: congestive heart failure	EFO_0000373	Neale B	UKBB	European	2017	0.03842	0.007195	9.552e-08	+	7637	10	7627	1	risk diff	Neale-B_UKBB_EUR_2017
WWOX	rs118083008	chr16:79147999	chr16:79114102	A	T	0	0.0014	0	0.004	0.001	intron	-	-	ENSG00000186153	WWOX	Self-reported trapped nerve or compressed nerve	EFO_0009487	Neale B	UKBB	European	2017	0.004556	0.001029	9.545e-06	+	337159	997	336162	1	risk diff	Neale-B_UKBB_EUR_2017
WWOX	rs116941589	chr16:79148287	chr16:79114390	A	G	0	0.0072	0	0.007	0.001	intron	-	-	ENSG00000186153	WWOX	Cause of death: tongue, unspecified	-	Neale B	UKBB	European	2017	0.03526	0.004398	1.223e-15	+	7637	11	7626	1	risk diff	Neale-B_UKBB_EUR_2017
WWOX	rs569527754	chr16:79149512	chr16:79115615	C	G	0	0	0	0.001	0	intron	-	-	ENSG00000186153	WWOX	Cause of death: lobar pneumonia, unspecified	-	Neale B	UKBB	European	2017	0.03969	0.007384	7.865e-08	+	7637	10	7627	1	risk diff	Neale-B_UKBB_EUR_2017
WWOX	rs569527754	chr16:79149512	chr16:79115615	C	G	0	0	0	0.001	0	intron	-	-	ENSG00000186153	WWOX	Paraplegia and tetraplegia	-	Neale B	UKBB	European	2017	0.002019	0.000456	9.484e-06	+	337199	63	337136	1	risk diff	Neale-B_UKBB_EUR_2017
WWOX	rs113613443	chr16:79150224	chr16:79116327	A	G	0.9992	0.9957	0.9752	0.9891	0.9816	intron	-	-	ENSG00000186153	WWOX	Cause of death: subarachnoid haemorrhage from intracranial artery, unspecified	EFO_0000713	Neale B	UKBB	European	2017	-0.02028	0.004375	3.612e-06	-	7637	7	7630	1	risk diff	Neale-B_UKBB_EUR_2017
WWOX	rs113613443	chr16:79150224	chr16:79116327	A	G	0.9992	0.9957	0.9752	0.9891	0.9816	intron	-	-	ENSG00000186153	WWOX	Unspecified appendicitis	EFO_0007149	Neale B	UKBB	European	2017	-0.003069	0.000583	1.408e-07	-	337199	242	336957	1	risk diff	Neale-B_UKBB_EUR_2017
WWOX	rs116985496	chr16:79150983	chr16:79117086	A	G	0	0.0058	0	0.0139	0.0061	intron	-	-	ENSG00000186153	WWOX	Cause of death: epilepsy, unspecified	EFO_0000474	Neale B	UKBB	European	2017	0.01829	0.0035	1.776e-07	+	7637	14	7623	1	risk diff	Neale-B_UKBB_EUR_2017
WWOX	rs112884309	chr16:79151232	chr16:79117335	A	C	0.9992	0.9971	1	0.9871	0.9877	intron	-	-	ENSG00000186153	WWOX	Self-reported obsessive compulsive disorder	EFO_0004242	Neale B	UKBB	European	2017	-0.0008052	0.0001768	5.231e-06	-	337159	87	337072	1	risk diff	Neale-B_UKBB_EUR_2017
WWOX	rs77066661	chr16:79152087	chr16:79118190	T	C	0.9728	0.9942	1	0.995	0.9969	intron	-	-	ENSG00000186153	WWOX	Cause of death: other and unspecified t-cell lymphomas	EFO_0000574	Neale B	UKBB	European	2017	-0.03453	0.003737	3.158e-20	-	7637	9	7628	1	risk diff	Neale-B_UKBB_EUR_2017
WWOX	rs77066661	chr16:79152087	chr16:79118190	T	C	0.9728	0.9942	1	0.995	0.9969	intron	-	-	ENSG00000186153	WWOX	Disorders of trigeminal nerve	EFO_0009569	Neale B	UKBB	European	2017	-0.001575	0.0003452	5.036e-06	-	337199	158	337041	1	risk diff	Neale-B_UKBB_EUR_2017
WWOX	rs112455265	chr16:79153511	chr16:79119614	A	G	1	0.9986	1	0.996	0.999	intron	-	-	ENSG00000186153	WWOX	Treatment with phenergan 10mg tablet	EFO_0007056	Neale B	UKBB	European	2017	-0.002113	0.0003527	2.104e-09	-	337159	81	337078	1	risk diff	Neale-B_UKBB_EUR_2017
WWOX	rs112455265	chr16:79153511	chr16:79119614	A	G	1	0.9986	1	0.996	0.999	intron	-	-	ENSG00000186153	WWOX	Treatment with vardenafil	EFO_0007056	Neale B	UKBB	European	2017	-0.00171	0.0003839	8.408e-06	-	337159	96	337063	1	risk diff	Neale-B_UKBB_EUR_2017
WWOX	rs112455265	chr16:79153511	chr16:79119614	A	G	1	0.9986	1	0.996	0.999	intron	-	-	ENSG00000186153	WWOX	Cause of death: peripheral vascular disease, unspecified	EFO_0003875	Neale B	UKBB	European	2017	-0.02607	0.004213	6.436e-10	-	7637	5	7632	1	risk diff	Neale-B_UKBB_EUR_2017
WWOX	rs112455265	chr16:79153511	chr16:79119614	A	G	1	0.9986	1	0.996	0.999	intron	-	-	ENSG00000186153	WWOX	Cause of death: fatty liver	EFO_0003095;EFO_0001422;EFO_0008421	Neale B	UKBB	European	2017	-0.02646	0.005651	2.895e-06	-	7637	9	7628	1	risk diff	Neale-B_UKBB_EUR_2017
WWOX	rs149887561	chr16:79153604	chr16:79119707	A	G	0	0.0014	0	0.004	0	intron	-	-	ENSG00000186153	WWOX	Cause of death: vascular dementia, unspecified	-	Neale B	UKBB	European	2017	0.04146	0.008077	2.933e-07	+	7637	11	7626	1	risk diff	Neale-B_UKBB_EUR_2017
WWOX	rs117308655	chr16:79153990	chr16:79120093	A	C	0.9992	0.9971	1	0.9891	1	intron	-	-	ENSG00000186153	WWOX	Cause of death: urinary tract infection, site not specified	EFO_0003103	Neale B	UKBB	European	2017	-0.01989	0.003509	1.49e-08	-	7637	20	7617	1	risk diff	Neale-B_UKBB_EUR_2017
WWOX	rs145629231	chr16:79154491	chr16:79120594	T	C	0.0008	0.0029	0	0.0089	0	intron	-	-	ENSG00000186153	WWOX	Cause of death: urinary tract infection, site not specified	EFO_0003103	Neale B	UKBB	European	2017	0.01704	0.003676	3.642e-06	+	7637	20	7617	1	risk diff	Neale-B_UKBB_EUR_2017
WWOX	rs140926100	chr16:79154682	chr16:79120785	T	C	0.0393	0.0029	0	0.0089	0	intron	-	-	ENSG00000186153	WWOX	Cause of death: urinary tract infection, site not specified	EFO_0003103	Neale B	UKBB	European	2017	0.01706	0.003676	3.542e-06	+	7637	20	7617	1	risk diff	Neale-B_UKBB_EUR_2017
WWOX	rs138801370	chr16:79154726	chr16:79120829	T	C	0	0	0	0.004	0	intron	-	-	ENSG00000186153	WWOX	Treatment with lipantil micro 67mg capsule	EFO_0007056	Neale B	UKBB	European	2017	0.001296	0.0002909	8.426e-06	+	337159	72	337087	1	risk diff	Neale-B_UKBB_EUR_2017
WWOX	rs138801370	chr16:79154726	chr16:79120829	T	C	0	0	0	0.004	0	intron	-	-	ENSG00000186153	WWOX	Other inflammation of eyelid	EFO_0009536	Neale B	UKBB	European	2017	0.001836	0.0003612	3.698e-07	+	337199	111	337088	1	risk diff	Neale-B_UKBB_EUR_2017
WWOX	rs543491143	chr16:79154955	chr16:79121058	C	G	1	1	1	0.999	1	intron	-	-	ENSG00000186153	WWOX	Treatment with erythromycin	EFO_0007056	Neale B	UKBB	European	2017	-0.004906	0.00097	4.254e-07	-	337159	259	336900	1	risk diff	Neale-B_UKBB_EUR_2017
WWOX	rs543491143	chr16:79154955	chr16:79121058	C	G	1	1	1	0.999	1	intron	-	-	ENSG00000186153	WWOX	Treatment with indoramin	EFO_0007056	Neale B	UKBB	European	2017	-0.003189	0.0005655	1.705e-08	-	337159	88	337071	1	risk diff	Neale-B_UKBB_EUR_2017
WWOX	rs543491143	chr16:79154955	chr16:79121058	C	G	1	1	1	0.999	1	intron	-	-	ENSG00000186153	WWOX	Cause of death: cardiomegaly	-	Neale B	UKBB	European	2017	-0.05613	0.01174	1.794e-06	-	7637	18	7619	1	risk diff	Neale-B_UKBB_EUR_2017
WWOX	rs543491143	chr16:79154955	chr16:79121058	C	G	1	1	1	0.999	1	intron	-	-	ENSG00000186153	WWOX	Cause of death: acute pancreatitis, unspecified	-	Neale B	UKBB	European	2017	-0.05696	0.01268	7.157e-06	-	7637	21	7616	1	risk diff	Neale-B_UKBB_EUR_2017
WWOX	rs117491680	chr16:79154972	chr16:79121075	A	G	0.0008	0.0029	0	0.0089	0	intron	-	-	ENSG00000186153	WWOX	Cause of death: urinary tract infection, site not specified	EFO_0003103	Neale B	UKBB	European	2017	0.01693	0.003663	3.863e-06	+	7637	20	7617	1	risk diff	Neale-B_UKBB_EUR_2017
WWOX	rs190634004	chr16:79155550	chr16:79121653	A	T	0	0.0043	0	0.004	0.0204	intron	-	-	ENSG00000186153	WWOX	Treatment with chlorpheniramine	EFO_0007056	Neale B	UKBB	European	2017	0.001077	0.0002076	2.111e-07	+	337159	85	337074	1	risk diff	Neale-B_UKBB_EUR_2017
WWOX	rs190634004	chr16:79155550	chr16:79121653	A	T	0	0.0043	0	0.004	0.0204	intron	-	-	ENSG00000186153	WWOX	Cause of death: atrial fibrillation and flutter	EFO_0000275	Neale B	UKBB	European	2017	0.01869	0.003301	1.537e-08	+	7637	12	7625	1	risk diff	Neale-B_UKBB_EUR_2017
WWOX	rs149680883	chr16:79155845	chr16:79121948	A	T	1	1	1	0.996	1	intron	-	-	ENSG00000186153	WWOX	Cause of death: lobar pneumonia, unspecified	-	Neale B	UKBB	European	2017	-0.01911	0.003959	1.418e-06	-	7637	10	7627	1	risk diff	Neale-B_UKBB_EUR_2017
WWOX	rs149680883	chr16:79155845	chr16:79121948	A	T	1	1	1	0.996	1	intron	-	-	ENSG00000186153	WWOX	Special screening examination for infectious and parasitic diseases	EFO_0009517	Neale B	UKBB	European	2017	-0.001952	0.000431	5.923e-06	-	337199	203	336996	1	risk diff	Neale-B_UKBB_EUR_2017
WWOX	rs9940536	chr16:79155917	chr16:79122020	T	C	0.6641	0.3617	0.5417	0.2763	0.4918	intron	-	-	ENSG00000186153	WWOX	Educational attainment	EFO_0004784	SSGAC	25201988	European	2014	0.022	0.00471	3e-06	+	-	-	-	-	unit increase	NHGRI-EBI_GWAS_Catalog
WWOX	rs752555280	chr16:79155982	chr16:79122085	A	G	-	-	-	-	-	intron	-	-	ENSG00000186153	WWOX	Self-reported parkinsons disease	EFO_0002508	Neale B	UKBB	European	2017	0.006724	0.001414	1.994e-06	+	337159	604	336555	1	risk diff	Neale-B_UKBB_EUR_2017
WWOX	rs752555280	chr16:79155982	chr16:79122085	A	G	-	-	-	-	-	intron	-	-	ENSG00000186153	WWOX	Cause of death: lobar pneumonia, unspecified	-	Neale B	UKBB	European	2017	0.03878	0.00729	1.072e-07	+	7637	10	7627	1	risk diff	Neale-B_UKBB_EUR_2017
WWOX	rs752555280	chr16:79155982	chr16:79122085	A	G	-	-	-	-	-	intron	-	-	ENSG00000186153	WWOX	Paraplegia and tetraplegia	-	Neale B	UKBB	European	2017	0.002032	0.0004571	8.838e-06	+	337199	63	337136	1	risk diff	Neale-B_UKBB_EUR_2017
WWOX	rs566182541	chr16:79156563	chr16:79122666	C	G	-	-	-	-	-	intron	-	-	ENSG00000186153	WWOX	Treatment with prothiaden 25mg capsule	EFO_0007056	Neale B	UKBB	European	2017	0.002729	0.0005652	1.38e-06	+	337159	72	337087	1	risk diff	Neale-B_UKBB_EUR_2017
WWOX	rs566182541	chr16:79156563	chr16:79122666	C	G	-	-	-	-	-	intron	-	-	ENSG00000186153	WWOX	Cause of death: rheumatoid arthritis, unspecified	-	Neale B	UKBB	European	2017	0.06699	0.009463	1.582e-12	+	7637	10	7627	1	risk diff	Neale-B_UKBB_EUR_2017
WWOX	rs187702069	chr16:79158301	chr16:79124404	C	G	0	0.0014	0	0	0	intron	-	-	ENSG00000186153	WWOX	Treatment with dovonex 50micrograms or g ointment	EFO_0007056	Neale B	UKBB	European	2017	0.002586	0.0005839	9.442e-06	+	337159	78	337081	1	risk diff	Neale-B_UKBB_EUR_2017
WWOX	rs187702069	chr16:79158301	chr16:79124404	C	G	0	0.0014	0	0	0	intron	-	-	ENSG00000186153	WWOX	Treatment with metrogel 0.75% gel	EFO_0007056	Neale B	UKBB	European	2017	0.002619	0.000561	3.025e-06	+	337159	72	337087	1	risk diff	Neale-B_UKBB_EUR_2017
WWOX	rs187702069	chr16:79158301	chr16:79124404	C	G	0	0.0014	0	0	0	intron	-	-	ENSG00000186153	WWOX	Treatment with olanzapine	EFO_0007056	Neale B	UKBB	European	2017	0.007006	0.001278	4.196e-08	+	337159	374	336785	1	risk diff	Neale-B_UKBB_EUR_2017
WWOX	rs187702069	chr16:79158301	chr16:79124404	C	G	0	0.0014	0	0	0	intron	-	-	ENSG00000186153	WWOX	Cause of death: malignant neoplasm of thyroid gland	-	Neale B	UKBB	European	2017	0.05087	0.00517	1.042e-22	+	7637	4	7633	1	risk diff	Neale-B_UKBB_EUR_2017
WWOX	rs187702069	chr16:79158301	chr16:79124404	C	G	0	0.0014	0	0	0	intron	-	-	ENSG00000186153	WWOX	Cause of death: endocarditis, valve unspecified	EFO_0000465	Neale B	UKBB	European	2017	0.05065	0.007338	5.535e-12	+	7637	8	7629	1	risk diff	Neale-B_UKBB_EUR_2017
WWOX	rs187702069	chr16:79158301	chr16:79124404	C	G	0	0.0014	0	0	0	intron	-	-	ENSG00000186153	WWOX	Cause of death: thoracic aortic aneurysm, ruptured	-	Neale B	UKBB	European	2017	0.05422	0.006853	2.885e-15	+	7637	7	7630	1	risk diff	Neale-B_UKBB_EUR_2017
WWOX	rs531102822	chr16:79159455	chr16:79125558	T	G	1	1	1	0.999	1	intron	-	-	ENSG00000186153	WWOX	Self-reported parkinsons disease	EFO_0002508	Neale B	UKBB	European	2017	-0.006822	0.001406	1.223e-06	-	337159	604	336555	1	risk diff	Neale-B_UKBB_EUR_2017
WWOX	rs531102822	chr16:79159455	chr16:79125558	T	G	1	1	1	0.999	1	intron	-	-	ENSG00000186153	WWOX	Cause of death: lobar pneumonia, unspecified	-	Neale B	UKBB	European	2017	-0.03926	0.007335	8.926e-08	-	7637	10	7627	1	risk diff	Neale-B_UKBB_EUR_2017
WWOX	rs761633685	chr16:79160404	chr16:79126507	T	C	-	-	-	-	-	intron	-	-	ENSG00000186153	WWOX	Treatment with metrogel 0.75% gel	EFO_0007056	Neale B	UKBB	European	2017	0.003023	0.0006123	7.966e-07	+	337159	72	337087	1	risk diff	Neale-B_UKBB_EUR_2017
WWOX	rs761633685	chr16:79160404	chr16:79126507	T	C	-	-	-	-	-	intron	-	-	ENSG00000186153	WWOX	Treatment with olanzapine	EFO_0007056	Neale B	UKBB	European	2017	0.008524	0.001395	9.895e-10	+	337159	374	336785	1	risk diff	Neale-B_UKBB_EUR_2017
WWOX	rs761633685	chr16:79160404	chr16:79126507	T	C	-	-	-	-	-	intron	-	-	ENSG00000186153	WWOX	Cause of death: malignant neoplasm of thyroid gland	-	Neale B	UKBB	European	2017	0.05702	0.005473	3.005e-25	+	7637	4	7633	1	risk diff	Neale-B_UKBB_EUR_2017
WWOX	rs761633685	chr16:79160404	chr16:79126507	T	C	-	-	-	-	-	intron	-	-	ENSG00000186153	WWOX	Cause of death: endocarditis, valve unspecified	EFO_0000465	Neale B	UKBB	European	2017	0.05693	0.00777	2.611e-13	+	7637	8	7629	1	risk diff	Neale-B_UKBB_EUR_2017
WWOX	rs553733563	chr16:79160510	chr16:79126613	T	C	0	0	0	0.003	0	intron	-	-	ENSG00000186153	WWOX	Self-reported non-infective hepatitis	-	Neale B	UKBB	European	2017	0.00499	0.00102	9.99e-07	+	337159	346	336813	1	risk diff	Neale-B_UKBB_EUR_2017
WWOX	rs553733563	chr16:79160510	chr16:79126613	T	C	0	0	0	0.003	0	intron	-	-	ENSG00000186153	WWOX	Treatment with viagra 100mg tablet	EFO_0007056	Neale B	UKBB	European	2017	0.002678	0.0005856	4.81e-06	+	337159	114	337045	1	risk diff	Neale-B_UKBB_EUR_2017
WWOX	rs553733563	chr16:79160510	chr16:79126613	T	C	0	0	0	0.003	0	intron	-	-	ENSG00000186153	WWOX	Cause of death: cerebrum, except lobes and ventricles	-	Neale B	UKBB	European	2017	0.03645	0.007002	1.976e-07	+	7637	6	7631	1	risk diff	Neale-B_UKBB_EUR_2017
WWOX	rs553733563	chr16:79160510	chr16:79126613	T	C	0	0	0	0.003	0	intron	-	-	ENSG00000186153	WWOX	Left eye cataract	-	Neale B	UKBB	European	2017	0.5222	0.1148	5.536e-06	+	3882	699	3183	1	risk diff	Neale-B_UKBB_EUR_2017
WWOX	rs553733563	chr16:79160510	chr16:79126613	T	C	0	0	0	0.003	0	intron	-	-	ENSG00000186153	WWOX	Injury of muscle and tendon at wrist and hand level	EFO_0000546	Neale B	UKBB	European	2017	0.006241	0.001289	1.278e-06	+	337199	553	336646	1	risk diff	Neale-B_UKBB_EUR_2017
WWOX	rs553733563	chr16:79160510	chr16:79126613	T	C	0	0	0	0.003	0	intron	-	-	ENSG00000186153	WWOX	Foreign body in alimentary tract	EFO_0009526	Neale B	UKBB	European	2017	0.003459	0.0007717	7.385e-06	+	337199	198	337001	1	risk diff	Neale-B_UKBB_EUR_2017
WWOX	rs117979204	chr16:79160871	chr16:79126974	A	G	0.0008	0.0058	0	0.0169	0.0153	intron	-	-	ENSG00000186153	WWOX	Treatment with co-careldopa	EFO_0007056	Neale B	UKBB	European	2017	0.0006869	0.0001451	2.199e-06	+	337159	76	337083	1	risk diff	Neale-B_UKBB_EUR_2017
WWOX	rs79655413	chr16:79161822	chr16:79127925	T	G	0.9992	0.9986	1	0.9861	0.9969	intron	-	-	ENSG00000186153	WWOX	Treatment with imipramine	EFO_0007056	Neale B	UKBB	European	2017	-0.001108	0.0002351	2.42e-06	-	337159	181	336978	1	risk diff	Neale-B_UKBB_EUR_2017
WWOX	rs555809755	chr16:79162637	chr16:79128740	C	G	0	0	0	0.001	0	intron	-	-	ENSG00000186153	WWOX	Cause of death: lobar pneumonia, unspecified	-	Neale B	UKBB	European	2017	0.04519	0.007979	1.537e-08	+	7637	10	7627	1	risk diff	Neale-B_UKBB_EUR_2017
WWOX	rs555809755	chr16:79162637	chr16:79128740	C	G	0	0	0	0.001	0	intron	-	-	ENSG00000186153	WWOX	Cause of death: alcoholic cirrhosis of liver	EFO_1000802	Neale B	UKBB	European	2017	0.04607	0.01009	5.081e-06	+	7637	16	7621	1	risk diff	Neale-B_UKBB_EUR_2017
WWOX	rs555809755	chr16:79162637	chr16:79128740	C	G	0	0	0	0.001	0	intron	-	-	ENSG00000186153	WWOX	Paraplegia and tetraplegia	-	Neale B	UKBB	European	2017	0.002125	0.0004668	5.329e-06	+	337199	63	337136	1	risk diff	Neale-B_UKBB_EUR_2017
WWOX	rs79885096	chr16:79162913	chr16:79129016	A	C	0.9992	1	1	0.9911	0.998	intron	-	-	ENSG00000186153	WWOX	Self-reported cancer of lip or mouth/pharynx/oral cavity	EFO_0005570;EFO_0003868	Neale B	UKBB	European	2017	-0.001118	0.0002507	8.227e-06	-	337159	78	337081	1	risk diff	Neale-B_UKBB_EUR_2017
WWOX	rs542998535	chr16:79163735	chr16:79129838	T	C	-	-	-	-	-	intron	-	-	ENSG00000186153	WWOX	Self-reported neutropenia or lymphopenia	-	Neale B	UKBB	European	2017	-0.002196	0.0004762	3.984e-06	-	337159	91	337068	1	risk diff	Neale-B_UKBB_EUR_2017
WWOX	rs542998535	chr16:79163735	chr16:79129838	T	C	-	-	-	-	-	intron	-	-	ENSG00000186153	WWOX	Home area population density: Scotland - remote rural	-	Neale B	UKBB	European	2017	-0.0008151	0.0001597	3.308e-07	-	333997	10	333987	1	risk diff	Neale-B_UKBB_EUR_2017
WWOX	rs542998535	chr16:79163735	chr16:79129838	T	C	-	-	-	-	-	intron	-	-	ENSG00000186153	WWOX	Cause of death: cervix uteri, unspecified	-	Neale B	UKBB	European	2017	-0.0307	0.006328	1.245e-06	-	7637	9	7628	1	risk diff	Neale-B_UKBB_EUR_2017
WWOX	rs542998535	chr16:79163735	chr16:79129838	T	C	-	-	-	-	-	intron	-	-	ENSG00000186153	WWOX	Cause of death: acute lymphoblastic leukaemia	EFO_0000220	Neale B	UKBB	European	2017	-0.03276	0.005169	2.471e-10	-	7637	6	7631	1	risk diff	Neale-B_UKBB_EUR_2017
WWOX	rs542998535	chr16:79163735	chr16:79129838	T	C	-	-	-	-	-	intron	-	-	ENSG00000186153	WWOX	Cause of death: chronic myeloid leukaemia	EFO_0000339	Neale B	UKBB	European	2017	-0.03257	0.005975	5.136e-08	-	7637	8	7629	1	risk diff	Neale-B_UKBB_EUR_2017
WWOX	rs542998535	chr16:79163735	chr16:79129838	T	C	-	-	-	-	-	intron	-	-	ENSG00000186153	WWOX	Cause of death: atrial fibrillation and flutter	EFO_0000275	Neale B	UKBB	European	2017	-0.03284	0.007322	7.425e-06	-	7637	12	7625	1	risk diff	Neale-B_UKBB_EUR_2017
WWOX	rs542998535	chr16:79163735	chr16:79129838	T	C	-	-	-	-	-	intron	-	-	ENSG00000186153	WWOX	Cause of death: car occupant injured in unspecified traffic accident	-	Neale B	UKBB	European	2017	-0.03321	0.00597	2.739e-08	-	7637	8	7629	1	risk diff	Neale-B_UKBB_EUR_2017
WWOX	rs542998535	chr16:79163735	chr16:79129838	T	C	-	-	-	-	-	intron	-	-	ENSG00000186153	WWOX	Pneumonia due to streptococcus pneumoniae	EFO_0007499	Neale B	UKBB	European	2017	-0.002641	0.0005235	4.552e-07	-	337199	110	337089	1	risk diff	Neale-B_UKBB_EUR_2017
WWOX	rs113478127	chr16:79164041	chr16:79130144	A	G	1	0.9914	1	0.9871	1	intron	-	-	ENSG00000186153	WWOX	Cause of death: acute lymphoblastic leukaemia	EFO_0000220	Neale B	UKBB	European	2017	-0.01523	0.002101	4.665e-13	-	7637	6	7631	1	risk diff	Neale-B_UKBB_EUR_2017
WWOX	rs187919918	chr16:79164747	chr16:79130850	A	G	0	0.0043	0	0.005	0.0225	intron	-	-	ENSG00000186153	WWOX	Cause of death: atrial fibrillation and flutter	EFO_0000275	Neale B	UKBB	European	2017	0.01319	0.002794	2.384e-06	+	7637	12	7625	1	risk diff	Neale-B_UKBB_EUR_2017
WWOX	rs564475294	chr16:79166507	chr16:79132610	A	C	0	0	0	0.001	0.001	intron	-	-	ENSG00000186153	WWOX	Self-reported cin or pre-cancer cells cervix	EFO_0001061	Neale B	UKBB	European	2017	0.01101	0.002264	1.139e-06	+	337159	1180	335979	1	risk diff	Neale-B_UKBB_EUR_2017
WWOX	rs564475294	chr16:79166507	chr16:79132610	A	C	0	0	0	0.001	0.001	intron	-	-	ENSG00000186153	WWOX	Self-reported fracture nose	EFO_0003931	Neale B	UKBB	European	2017	0.006225	0.001386	7.027e-06	+	337159	440	336719	1	risk diff	Neale-B_UKBB_EUR_2017
WWOX	rs564475294	chr16:79166507	chr16:79132610	A	C	0	0	0	0.001	0.001	intron	-	-	ENSG00000186153	WWOX	Self-reported fracture thumb	-	Neale B	UKBB	European	2017	0.003877	0.000634	9.656e-10	+	337159	92	337067	1	risk diff	Neale-B_UKBB_EUR_2017
WWOX	rs564475294	chr16:79166507	chr16:79132610	A	C	0	0	0	0.001	0.001	intron	-	-	ENSG00000186153	WWOX	Treatment with paramax tablet	EFO_0007056	Neale B	UKBB	European	2017	0.003874	0.0007027	3.536e-08	+	337159	113	337046	1	risk diff	Neale-B_UKBB_EUR_2017
WWOX	rs564475294	chr16:79166507	chr16:79132610	A	C	0	0	0	0.001	0.001	intron	-	-	ENSG00000186153	WWOX	Treatment with liquifilm tears 1.4% eye drops	EFO_0007056	Neale B	UKBB	European	2017	0.003525	0.0007708	4.797e-06	+	337159	136	337023	1	risk diff	Neale-B_UKBB_EUR_2017
WWOX	rs564475294	chr16:79166507	chr16:79132610	A	C	0	0	0	0.001	0.001	intron	-	-	ENSG00000186153	WWOX	Agranulocytosis	-	Neale B	UKBB	European	2017	0.007273	0.001646	9.912e-06	+	337199	621	336578	1	risk diff	Neale-B_UKBB_EUR_2017
WWOX	rs564475294	chr16:79166507	chr16:79132610	A	C	0	0	0	0.001	0.001	intron	-	-	ENSG00000186153	WWOX	Pregnancy examination and test	-	Neale B	UKBB	European	2017	0.002974	0.0005204	1.103e-08	+	337199	62	337137	1	risk diff	Neale-B_UKBB_EUR_2017
WWOX	rs113105042	chr16:79167718	chr16:79133821	T	C	0.9992	1	1	0.9911	0.998	intron	-	-	ENSG00000186153	WWOX	Cause of death: subarachnoid haemorrhage from intracranial artery, unspecified	EFO_0000713	Neale B	UKBB	European	2017	-0.02696	0.005572	1.333e-06	-	7637	7	7630	1	risk diff	Neale-B_UKBB_EUR_2017
WWOX	rs113105042	chr16:79167718	chr16:79133821	T	C	0.9992	1	1	0.9911	0.998	intron	-	-	ENSG00000186153	WWOX	Cause of death: perforation of intestine	EFO_1000987	Neale B	UKBB	European	2017	-0.03214	0.006663	1.433e-06	-	7637	10	7627	1	risk diff	Neale-B_UKBB_EUR_2017
WWOX	rs113105042	chr16:79167718	chr16:79133821	T	C	0.9992	1	1	0.9911	0.998	intron	-	-	ENSG00000186153	WWOX	Unspecified appendicitis	EFO_0007149	Neale B	UKBB	European	2017	-0.003831	0.0007262	1.327e-07	-	337199	242	336957	1	risk diff	Neale-B_UKBB_EUR_2017
WWOX	rs568186379	chr16:79167951	chr16:79134054	A	G	-	-	-	-	-	intron	-	-	ENSG00000186153	WWOX	Self-reported labyrinthitis	EFO_0009604	Neale B	UKBB	European	2017	-0.003343	0.0006257	9.141e-08	-	337159	167	336992	1	risk diff	Neale-B_UKBB_EUR_2017
WWOX	rs568186379	chr16:79167951	chr16:79134054	A	G	-	-	-	-	-	intron	-	-	ENSG00000186153	WWOX	Treatment with bromelains	EFO_0007056	Neale B	UKBB	European	2017	-0.002088	0.0004358	1.652e-06	-	337159	81	337078	1	risk diff	Neale-B_UKBB_EUR_2017
WWOX	rs568186379	chr16:79167951	chr16:79134054	A	G	-	-	-	-	-	intron	-	-	ENSG00000186153	WWOX	Treatment with pilocarpine	EFO_0007056	Neale B	UKBB	European	2017	-0.002181	0.0003688	3.359e-09	-	337159	58	337101	1	risk diff	Neale-B_UKBB_EUR_2017
WWOX	rs568186379	chr16:79167951	chr16:79134054	A	G	-	-	-	-	-	intron	-	-	ENSG00000186153	WWOX	Cause of death: diverticular disease of intestine, part unspecified, with perforation and abscess	-	Neale B	UKBB	European	2017	-0.03171	0.006655	1.926e-06	-	7637	10	7627	1	risk diff	Neale-B_UKBB_EUR_2017
WWOX	rs568186379	chr16:79167951	chr16:79134054	A	G	-	-	-	-	-	intron	-	-	ENSG00000186153	WWOX	Cause of death: calculus of gallbladder without cholecystitis	-	Neale B	UKBB	European	2017	-0.02916	0.006315	3.932e-06	-	7637	9	7628	1	risk diff	Neale-B_UKBB_EUR_2017
WWOX	rs80138482	chr16:79168327	chr16:79134430	C	G	0.0015	0.0029	0.001	0.0199	0.0133	intron	-	-	ENSG00000186153	WWOX	Cause of death: bronchiectasis	-	Neale B	UKBB	European	2017	0.02341	0.004571	3.1e-07	+	7637	24	7613	1	risk diff	Neale-B_UKBB_EUR_2017
WWOX	rs116628446	chr16:79168718	chr16:79134821	C	G	-	-	-	-	-	intron	-	-	ENSG00000186153	WWOX	Treatment with nebivolol	EFO_0007056	Neale B	UKBB	European	2017	-0.003963	0.0008046	8.416e-07	-	337159	264	336895	1	risk diff	Neale-B_UKBB_EUR_2017
WWOX	rs116628446	chr16:79168718	chr16:79134821	C	G	-	-	-	-	-	intron	-	-	ENSG00000186153	WWOX	Treatment with monomax xl 60mg m or r tablet	EFO_0007056	Neale B	UKBB	European	2017	-0.002158	0.0004828	7.867e-06	-	337159	95	337064	1	risk diff	Neale-B_UKBB_EUR_2017
WWOX	rs116628446	chr16:79168718	chr16:79134821	C	G	-	-	-	-	-	intron	-	-	ENSG00000186153	WWOX	Treatment with beclometasone dipropionate+salbutamol	EFO_0007056	Neale B	UKBB	European	2017	-0.00336	0.0007262	3.705e-06	-	337159	215	336944	1	risk diff	Neale-B_UKBB_EUR_2017
WWOX	rs116628446	chr16:79168718	chr16:79134821	C	G	-	-	-	-	-	intron	-	-	ENSG00000186153	WWOX	Cause of death: multisystem degeneration	-	Neale B	UKBB	European	2017	-0.02874	0.0057	4.711e-07	-	7637	8	7629	1	risk diff	Neale-B_UKBB_EUR_2017
WWOX	rs116628446	chr16:79168718	chr16:79134821	C	G	-	-	-	-	-	intron	-	-	ENSG00000186153	WWOX	Cochlear implant	-	Neale B	UKBB	European	2017	-0.006858	0.001467	2.952e-06	-	111326	91	111235	1	risk diff	Neale-B_UKBB_EUR_2017
WWOX	rs116628446	chr16:79168718	chr16:79134821	C	G	-	-	-	-	-	intron	-	-	ENSG00000186153	WWOX	Superficial injury of abdomen, lower back and pelvis	EFO_0009502	Neale B	UKBB	European	2017	-0.002853	0.0005964	1.72e-06	-	337199	145	337054	1	risk diff	Neale-B_UKBB_EUR_2017
WWOX	rs139813555	chr16:79168849	chr16:79134952	A	T	0	0	0	0.003	0	intron	-	-	ENSG00000186153	WWOX	Treatment with trifluoperazine	EFO_0007056	Neale B	UKBB	European	2017	0.001315	0.0002775	2.131e-06	+	337159	65	337094	1	risk diff	Neale-B_UKBB_EUR_2017
WWOX	rs192332128	chr16:79169381	chr16:79135484	T	C	0.0008	0.0043	0	0.0099	0.0041	intron	-	-	ENSG00000186153	WWOX	Treatment with sanomigran 500micrograms tablet	EFO_0007056	Neale B	UKBB	European	2017	0.001106	0.000218	3.848e-07	+	337159	62	337097	1	risk diff	Neale-B_UKBB_EUR_2017
WWOX	rs192332128	chr16:79169381	chr16:79135484	T	C	0.0008	0.0043	0	0.0099	0.0041	intron	-	-	ENSG00000186153	WWOX	Treatment with ursodeoxycholic acid	EFO_0007056	Neale B	UKBB	European	2017	0.001386	0.0002916	2.01e-06	+	337159	111	337048	1	risk diff	Neale-B_UKBB_EUR_2017
WWOX	rs8058132	chr16:79169860	chr16:79135963	A	G	0	0.0187	0.0159	0.0109	0.0031	intron	-	-	ENSG00000186153	WWOX	Cause of death: endometrium	-	Neale B	UKBB	European	2017	0.04467	0.008413	1.129e-07	+	7637	44	7593	1	risk diff	Neale-B_UKBB_EUR_2017
WWOX	rs8058132	chr16:79169860	chr16:79135963	A	G	0	0.0187	0.0159	0.0109	0.0031	intron	-	-	ENSG00000186153	WWOX	Cause of death: other and unspecified cirrhosis of liver	EFO_0001422	Neale B	UKBB	European	2017	0.03269	0.007214	5.947e-06	+	7637	32	7605	1	risk diff	Neale-B_UKBB_EUR_2017
WWOX	rs574588711	chr16:79169967	chr16:79136070	C	G	-	-	-	-	-	intron	-	-	ENSG00000186153	WWOX	Self-reported kidney or renal cell cancer	EFO_0000681	Neale B	UKBB	European	2017	0.004727	0.001023	3.834e-06	+	337159	436	336723	1	risk diff	Neale-B_UKBB_EUR_2017
WWOX	rs574588711	chr16:79169967	chr16:79136070	C	G	-	-	-	-	-	intron	-	-	ENSG00000186153	WWOX	Cause of death: lobar pneumonia, unspecified	-	Neale B	UKBB	European	2017	0.03661	0.00723	4.205e-07	+	7637	10	7627	1	risk diff	Neale-B_UKBB_EUR_2017
WWOX	rs142615227	chr16:79170608	chr16:79136711	T	C	1	0.9986	1	0.998	1	intron	-	-	ENSG00000186153	WWOX	Self-reported chronic or degenerative neurological problem	EFO_0000618	Neale B	UKBB	European	2017	-0.001739	0.0003812	5.049e-06	-	337159	114	337045	1	risk diff	Neale-B_UKBB_EUR_2017
WWOX	rs142615227	chr16:79170608	chr16:79136711	T	C	1	0.9986	1	0.998	1	intron	-	-	ENSG00000186153	WWOX	Cause of death: cardiomyopathy, unspecified	-	Neale B	UKBB	European	2017	-0.03955	0.006056	6.98e-11	-	7637	18	7619	1	risk diff	Neale-B_UKBB_EUR_2017
WWOX	rs142615227	chr16:79170608	chr16:79136711	T	C	1	0.9986	1	0.998	1	intron	-	-	ENSG00000186153	WWOX	Cause of death: other specified respiratory disorders	-	Neale B	UKBB	European	2017	-0.01521	0.002857	1.055e-07	-	7637	4	7633	1	risk diff	Neale-B_UKBB_EUR_2017
WWOX	rs142615227	chr16:79170608	chr16:79136711	T	C	1	0.9986	1	0.998	1	intron	-	-	ENSG00000186153	WWOX	Cause of death: home	-	Neale B	UKBB	European	2017	-0.02766	0.004739	5.541e-09	-	7637	11	7626	1	risk diff	Neale-B_UKBB_EUR_2017
WWOX	rs7196461	chr16:79171571	chr16:79137674	A	T	0.5711	0.1326	0.0675	0.1243	0.0787	intron	-	-	ENSG00000186153	WWOX	Forced expiratory volume in 1-second, best measure	EFO_0004314	Neale B	UKBB	European	2017	0.01703	0.003789	7.003e-06	+	255492	0	255492	1	IVNT	Neale-B_UKBB_EUR_2017
WWOX	rs7196461	chr16:79171571	chr16:79137674	A	T	0.5711	0.1326	0.0675	0.1243	0.0787	intron	-	-	ENSG00000186153	WWOX	Forced vital capacity, best measure	EFO_0004312	Neale B	UKBB	European	2017	0.01791	0.003588	5.971e-07	+	255492	0	255492	1	IVNT	Neale-B_UKBB_EUR_2017
WWOX	rs7196461	chr16:79171571	chr16:79137674	A	T	0.5711	0.1326	0.0675	0.1243	0.0787	intron	-	-	ENSG00000186153	WWOX	Forced vital capacity	EFO_0004312	Neale B	UKBB	European	2017	0.01581	0.003272	1.355e-06	+	307638	0	307638	1	IVNT	Neale-B_UKBB_EUR_2017
WWOX	rs77052279	chr16:79171594	chr16:79137697	A	C	0	0.0187	0.0367	0.0099	0.0072	intron	-	-	ENSG00000186153	WWOX	Cause of death: endometrium	-	Neale B	UKBB	European	2017	0.04489	0.008435	1.057e-07	+	7637	44	7593	1	risk diff	Neale-B_UKBB_EUR_2017
WWOX	rs77052279	chr16:79171594	chr16:79137697	A	C	0	0.0187	0.0367	0.0099	0.0072	intron	-	-	ENSG00000186153	WWOX	Cause of death: other and unspecified cirrhosis of liver	EFO_0001422	Neale B	UKBB	European	2017	0.03275	0.007233	6.056e-06	+	7637	32	7605	1	risk diff	Neale-B_UKBB_EUR_2017
WWOX	rs1424112	chr16:79171956	chr16:79138059	A	G	0.4002	0.8314	0.8512	0.833	0.8814	intron	-	-	ENSG00000186153	WWOX	Forced expiratory volume in 1-second, best measure	EFO_0004314	Neale B	UKBB	European	2017	-0.01877	0.003279	1.034e-08	-	255492	0	255492	1	IVNT	Neale-B_UKBB_EUR_2017
WWOX	rs1424112	chr16:79171956	chr16:79138059	A	G	0.4002	0.8314	0.8512	0.833	0.8814	intron	-	-	ENSG00000186153	WWOX	Forced vital capacity, best measure	EFO_0004312	Neale B	UKBB	European	2017	-0.01867	0.003105	1.806e-09	-	255492	0	255492	1	IVNT	Neale-B_UKBB_EUR_2017
WWOX	rs1424112	chr16:79171956	chr16:79138059	A	G	0.4002	0.8314	0.8512	0.833	0.8814	intron	-	-	ENSG00000186153	WWOX	Forced vital capacity	EFO_0004312	Neale B	UKBB	European	2017	-0.01558	0.002828	3.601e-08	-	307638	0	307638	1	IVNT	Neale-B_UKBB_EUR_2017
WWOX	rs1424112	chr16:79171956	chr16:79138059	A	G	0.4002	0.8314	0.8512	0.833	0.8814	intron	-	-	ENSG00000186153	WWOX	Forced expiratory volume in 1-second	EFO_0004314	Neale B	UKBB	European	2017	-0.0146	0.002983	9.965e-07	-	307638	0	307638	1	IVNT	Neale-B_UKBB_EUR_2017
WWOX	rs1424113	chr16:79172065	chr16:79138168	A	G	0.3956	0.8285	0.8522	0.832	0.8804	intron	-	-	ENSG00000186153	WWOX	Forced expiratory volume in 1-second, best measure	EFO_0004314	Neale B	UKBB	European	2017	-0.01916	0.003283	5.348e-09	-	255492	0	255492	1	IVNT	Neale-B_UKBB_EUR_2017
WWOX	rs1424113	chr16:79172065	chr16:79138168	A	G	0.3956	0.8285	0.8522	0.832	0.8804	intron	-	-	ENSG00000186153	WWOX	Forced vital capacity, best measure	EFO_0004312	Neale B	UKBB	European	2017	-0.01909	0.003109	8.284e-10	-	255492	0	255492	1	IVNT	Neale-B_UKBB_EUR_2017
WWOX	rs1424113	chr16:79172065	chr16:79138168	A	G	0.3956	0.8285	0.8522	0.832	0.8804	intron	-	-	ENSG00000186153	WWOX	Forced vital capacity	EFO_0004312	Neale B	UKBB	European	2017	-0.01597	0.002832	1.721e-08	-	307638	0	307638	1	IVNT	Neale-B_UKBB_EUR_2017
WWOX	rs1424113	chr16:79172065	chr16:79138168	A	G	0.3956	0.8285	0.8522	0.832	0.8804	intron	-	-	ENSG00000186153	WWOX	Forced expiratory volume in 1-second	EFO_0004314	Neale B	UKBB	European	2017	-0.01499	0.002987	5.224e-07	-	307638	0	307638	1	IVNT	Neale-B_UKBB_EUR_2017
WWOX	rs183960602	chr16:79172238	chr16:79138341	A	G	0	0.0014	0	0.003	0	intron	-	-	ENSG00000186153	WWOX	Cause of death: vascular dementia, unspecified	-	Neale B	UKBB	European	2017	0.04102	0.008088	4.027e-07	+	7637	11	7626	1	risk diff	Neale-B_UKBB_EUR_2017
WWOX	rs183960602	chr16:79172238	chr16:79138341	A	G	0	0.0014	0	0.003	0	intron	-	-	ENSG00000186153	WWOX	Superficial injury of abdomen, lower back and pelvis	EFO_0009502	Neale B	UKBB	European	2017	0.003354	0.0007408	5.946e-06	+	337199	145	337054	1	risk diff	Neale-B_UKBB_EUR_2017
WWOX	rs564135902	chr16:79172283	chr16:79138386	T	C	0	0	0	0.001	0	intron	-	-	ENSG00000186153	WWOX	Treatment with sodium warfarin	EFO_0007056	Neale B	UKBB	European	2017	0.003579	0.0007962	6.964e-06	+	337159	284	336875	1	risk diff	Neale-B_UKBB_EUR_2017
WWOX	rs564135902	chr16:79172283	chr16:79138386	T	C	0	0	0	0.001	0	intron	-	-	ENSG00000186153	WWOX	Treatment with nebivolol	EFO_0007056	Neale B	UKBB	European	2017	0.003542	0.0007678	3.958e-06	+	337159	264	336895	1	risk diff	Neale-B_UKBB_EUR_2017
WWOX	rs564135902	chr16:79172283	chr16:79138386	T	C	0	0	0	0.001	0	intron	-	-	ENSG00000186153	WWOX	Cause of death: multisystem degeneration	-	Neale B	UKBB	European	2017	0.0274	0.0055	6.431e-07	+	7637	8	7629	1	risk diff	Neale-B_UKBB_EUR_2017
WWOX	rs564135902	chr16:79172283	chr16:79138386	T	C	0	0	0	0.001	0	intron	-	-	ENSG00000186153	WWOX	Superficial injury of abdomen, lower back and pelvis	EFO_0009502	Neale B	UKBB	European	2017	0.002548	0.0005691	7.547e-06	+	337199	145	337054	1	risk diff	Neale-B_UKBB_EUR_2017
WWOX	rs11647803	chr16:79172473	chr16:79138576	C	G	0.5091	0.1268	0.0694	0.1471	0.1176	intron	-	-	ENSG00000186153	WWOX	Forced expiratory volume in 1-second, best measure	EFO_0004314	Neale B	UKBB	European	2017	0.02214	0.003584	6.532e-10	+	255492	0	255492	1	IVNT	Neale-B_UKBB_EUR_2017
WWOX	rs11647803	chr16:79172473	chr16:79138576	C	G	0.5091	0.1268	0.0694	0.1471	0.1176	intron	-	-	ENSG00000186153	WWOX	Forced vital capacity, best measure	EFO_0004312	Neale B	UKBB	European	2017	0.02156	0.003394	2.116e-10	+	255492	0	255492	1	IVNT	Neale-B_UKBB_EUR_2017
WWOX	rs11647803	chr16:79172473	chr16:79138576	C	G	0.5091	0.1268	0.0694	0.1471	0.1176	intron	-	-	ENSG00000186153	WWOX	Forced expiratory volume in 1-second, predicted percentage	EFO_0004314	Neale B	UKBB	European	2017	0.03135	0.006694	2.819e-06	+	110423	0	110423	1	IVNT	Neale-B_UKBB_EUR_2017
WWOX	rs11647803	chr16:79172473	chr16:79138576	C	G	0.5091	0.1268	0.0694	0.1471	0.1176	intron	-	-	ENSG00000186153	WWOX	Forced vital capacity	EFO_0004312	Neale B	UKBB	European	2017	0.01698	0.003092	3.936e-08	+	307638	0	307638	1	IVNT	Neale-B_UKBB_EUR_2017
WWOX	rs11647803	chr16:79172473	chr16:79138576	C	G	0.5091	0.1268	0.0694	0.1471	0.1176	intron	-	-	ENSG00000186153	WWOX	Forced expiratory volume in 1-second	EFO_0004314	Neale B	UKBB	European	2017	0.01655	0.003261	3.86e-07	+	307638	0	307638	1	IVNT	Neale-B_UKBB_EUR_2017
WWOX	rs11647886	chr16:79172681	chr16:79138784	T	G	0.4153	0.1124	0.0248	0.1004	0.0757	intron	-	-	ENSG00000186153	WWOX	Forced expiratory volume in 1-second, best measure	EFO_0004314	Neale B	UKBB	European	2017	0.0226	0.004162	5.657e-08	+	255492	0	255492	1	IVNT	Neale-B_UKBB_EUR_2017
WWOX	rs11647886	chr16:79172681	chr16:79138784	T	G	0.4153	0.1124	0.0248	0.1004	0.0757	intron	-	-	ENSG00000186153	WWOX	Forced vital capacity, best measure	EFO_0004312	Neale B	UKBB	European	2017	0.02267	0.003941	8.774e-09	+	255492	0	255492	1	IVNT	Neale-B_UKBB_EUR_2017
WWOX	rs11647886	chr16:79172681	chr16:79138784	T	G	0.4153	0.1124	0.0248	0.1004	0.0757	intron	-	-	ENSG00000186153	WWOX	Forced vital capacity	EFO_0004312	Neale B	UKBB	European	2017	0.01793	0.003591	5.922e-07	+	307638	0	307638	1	IVNT	Neale-B_UKBB_EUR_2017
WWOX	rs11647886	chr16:79172681	chr16:79138784	T	G	0.4153	0.1124	0.0248	0.1004	0.0757	intron	-	-	ENSG00000186153	WWOX	Forced expiratory volume in 1-second	EFO_0004314	Neale B	UKBB	European	2017	0.01685	0.003788	8.644e-06	+	307638	0	307638	1	IVNT	Neale-B_UKBB_EUR_2017
WWOX	rs7203720	chr16:79173512	chr16:79139615	T	C	0.3359	0.0317	0.0258	0.0209	0.0225	intron	-	-	ENSG00000186153	WWOX	Cause of death: bronchiectasis	-	Neale B	UKBB	European	2017	0.02857	0.004454	1.495e-10	+	7637	24	7613	1	risk diff	Neale-B_UKBB_EUR_2017
WWOX	rs1981883	chr16:79173748	chr16:79139851	T	C	0.5915	0.0807	0.0655	0.0736	0.0726	intron	-	-	ENSG00000186153	WWOX	Forced expiratory volume in 1-second, best measure	EFO_0004314	Neale B	UKBB	European	2017	0.02328	0.004858	1.654e-06	+	255492	0	255492	1	IVNT	Neale-B_UKBB_EUR_2017
WWOX	rs1981883	chr16:79173748	chr16:79139851	T	C	0.5915	0.0807	0.0655	0.0736	0.0726	intron	-	-	ENSG00000186153	WWOX	Forced vital capacity, best measure	EFO_0004312	Neale B	UKBB	European	2017	0.023	0.0046	5.782e-07	+	255492	0	255492	1	IVNT	Neale-B_UKBB_EUR_2017
WWOX	rs562002194	chr16:79173841	chr16:79139944	A	G	-	-	-	-	-	intron	-	-	ENSG00000186153	WWOX	Treatment with lacri-lube eye ointment	EFO_0007056	Neale B	UKBB	European	2017	-0.006285	0.001349	3.187e-06	-	337159	475	336684	1	risk diff	Neale-B_UKBB_EUR_2017
WWOX	rs28689934	chr16:79174888	chr16:79140991	A	G	0.5877	0.0793	0.0595	0.0755	0.0777	intron	-	-	ENSG00000186153	WWOX	Forced expiratory volume in 1-second, best measure	EFO_0004314	Neale B	UKBB	European	2017	0.02357	0.004876	1.343e-06	+	255492	0	255492	1	IVNT	Neale-B_UKBB_EUR_2017
WWOX	rs28689934	chr16:79174888	chr16:79140991	A	G	0.5877	0.0793	0.0595	0.0755	0.0777	intron	-	-	ENSG00000186153	WWOX	Forced vital capacity, best measure	EFO_0004312	Neale B	UKBB	European	2017	0.0231	0.004617	5.633e-07	+	255492	0	255492	1	IVNT	Neale-B_UKBB_EUR_2017
WWOX	rs28689934	chr16:79174888	chr16:79140991	A	G	0.5877	0.0793	0.0595	0.0755	0.0777	intron	-	-	ENSG00000186153	WWOX	Forced vital capacity	EFO_0004312	Neale B	UKBB	European	2017	0.01958	0.004209	3.309e-06	+	307638	0	307638	1	IVNT	Neale-B_UKBB_EUR_2017
WWOX	rs112200742	chr16:79175034	chr16:79141137	A	G	0.9501	0.9914	0.9732	0.9732	0.9632	intron	-	-	ENSG00000186153	WWOX	Cause of death: bronchiectasis	-	Neale B	UKBB	European	2017	-0.01659	0.003136	1.249e-07	-	7637	24	7613	1	risk diff	Neale-B_UKBB_EUR_2017
WWOX	rs116497593	chr16:79175180	chr16:79141283	A	G	0.0378	0.0389	0.0377	0.0487	0.0378	intron	-	-	ENSG00000186153	WWOX	Forced vital capacity	EFO_0004312	Neale B	UKBB	European	2017	0.02295	0.005185	9.547e-06	+	307638	0	307638	1	IVNT	Neale-B_UKBB_EUR_2017
WWOX	rs111966344	chr16:79175184	chr16:79141287	C	G	0.0484	0.0072	0.0278	0.0209	0.0266	intron	-	-	ENSG00000186153	WWOX	Cause of death: bronchiectasis	-	Neale B	UKBB	European	2017	0.02307	0.004534	3.689e-07	+	7637	24	7613	1	risk diff	Neale-B_UKBB_EUR_2017
WWOX	rs11647468	chr16:79175214	chr16:79141317	T	G	0.9622	0.9409	0.9613	0.9215	0.9611	intron	-	-	ENSG00000186153	WWOX	Forced expiratory volume in 1-second, best measure	EFO_0004314	Neale B	UKBB	European	2017	-0.02296	0.00504	5.207e-06	-	255492	0	255492	1	IVNT	Neale-B_UKBB_EUR_2017
WWOX	rs11647468	chr16:79175214	chr16:79141317	T	G	0.9622	0.9409	0.9613	0.9215	0.9611	intron	-	-	ENSG00000186153	WWOX	Forced vital capacity, best measure	EFO_0004312	Neale B	UKBB	European	2017	-0.0246	0.004772	2.553e-07	-	255492	0	255492	1	IVNT	Neale-B_UKBB_EUR_2017
WWOX	rs11647468	chr16:79175214	chr16:79141317	T	G	0.9622	0.9409	0.9613	0.9215	0.9611	intron	-	-	ENSG00000186153	WWOX	Forced vital capacity	EFO_0004312	Neale B	UKBB	European	2017	-0.02066	0.004353	2.077e-06	-	307638	0	307638	1	IVNT	Neale-B_UKBB_EUR_2017
WWOX	rs7193539	chr16:79175411	chr16:79141514	A	C	0.5325	0.0937	0.0645	0.0905	0.0879	intron	-	-	ENSG00000186153	WWOX	Forced expiratory volume in 1-second, best measure	EFO_0004314	Neale B	UKBB	European	2017	0.02183	0.004373	5.984e-07	+	255492	0	255492	1	IVNT	Neale-B_UKBB_EUR_2017
WWOX	rs7193539	chr16:79175411	chr16:79141514	A	C	0.5325	0.0937	0.0645	0.0905	0.0879	intron	-	-	ENSG00000186153	WWOX	Forced vital capacity, best measure	EFO_0004312	Neale B	UKBB	European	2017	0.02187	0.00414	1.277e-07	+	255492	0	255492	1	IVNT	Neale-B_UKBB_EUR_2017
WWOX	rs7193539	chr16:79175411	chr16:79141514	A	C	0.5325	0.0937	0.0645	0.0905	0.0879	intron	-	-	ENSG00000186153	WWOX	Forced vital capacity	EFO_0004312	Neale B	UKBB	European	2017	0.01691	0.003774	7.451e-06	+	307638	0	307638	1	IVNT	Neale-B_UKBB_EUR_2017
WWOX	rs62038855	chr16:79175476	chr16:79141579	A	G	0.0045	0.0058	0	0.008	0.0112	intron	-	-	ENSG00000186153	WWOX	Self-reported obsessive compulsive disorder	EFO_0004242	Neale B	UKBB	European	2017	0.000972	0.0001783	4.965e-08	+	337159	87	337072	1	risk diff	Neale-B_UKBB_EUR_2017
WWOX	rs115555464	chr16:79175532	chr16:79141635	A	T	0.9622	0.951	0.9623	0.9453	0.9611	intron	-	-	ENSG00000186153	WWOX	Forced vital capacity, best measure	EFO_0004312	Neale B	UKBB	European	2017	-0.02489	0.005439	4.75e-06	-	255492	0	255492	1	IVNT	Neale-B_UKBB_EUR_2017
WWOX	rs112858102	chr16:79175674	chr16:79141777	T	G	0.9493	0.9914	0.9742	0.9732	0.9601	intron	-	-	ENSG00000186153	WWOX	Cause of death: bronchiectasis	-	Neale B	UKBB	European	2017	-0.01549	0.00313	7.588e-07	-	7637	24	7613	1	risk diff	Neale-B_UKBB_EUR_2017
WWOX	rs571464704	chr16:79175969	chr16:79142072	T	C	1	1	1	0.999	1	intron	-	-	ENSG00000186153	WWOX	Self-reported leukaemia	EFO_0000565	Neale B	UKBB	European	2017	-0.003594	0.0007795	4.018e-06	-	337159	158	337001	1	risk diff	Neale-B_UKBB_EUR_2017
WWOX	rs571464704	chr16:79175969	chr16:79142072	T	C	1	1	1	0.999	1	intron	-	-	ENSG00000186153	WWOX	Self-reported chronic or degenerative neurological problem	EFO_0000618	Neale B	UKBB	European	2017	-0.002986	0.0006621	6.491e-06	-	337159	114	337045	1	risk diff	Neale-B_UKBB_EUR_2017
WWOX	rs571464704	chr16:79175969	chr16:79142072	T	C	1	1	1	0.999	1	intron	-	-	ENSG00000186153	WWOX	Home area population density: Scotland - remote rural	-	Neale B	UKBB	European	2017	-0.001264	0.0001979	1.688e-10	-	333997	10	333987	1	risk diff	Neale-B_UKBB_EUR_2017
WWOX	rs571464704	chr16:79175969	chr16:79142072	T	C	1	1	1	0.999	1	intron	-	-	ENSG00000186153	WWOX	Cause of death: cardia	EFO_1001252;EFO_0000178	Neale B	UKBB	European	2017	-0.05909	0.01335	9.688e-06	-	7637	22	7615	1	risk diff	Neale-B_UKBB_EUR_2017
WWOX	rs571464704	chr16:79175969	chr16:79142072	T	C	1	1	1	0.999	1	intron	-	-	ENSG00000186153	WWOX	Cause of death: interstitial pulmonary disease, unspecified	-	Neale B	UKBB	European	2017	-0.05913	0.01241	1.922e-06	-	7637	19	7618	1	risk diff	Neale-B_UKBB_EUR_2017
WWOX	rs73580963	chr16:79176100	chr16:79142203	A	G	0.8616	0.987	0.9722	0.9732	0.9632	intron	-	-	ENSG00000186153	WWOX	Cause of death: bronchiectasis	-	Neale B	UKBB	European	2017	-0.01823	0.003104	4.489e-09	-	7637	24	7613	1	risk diff	Neale-B_UKBB_EUR_2017
WWOX	rs72797418	chr16:79176256	chr16:79142359	A	G	0.0008	0.0014	0	0.0139	0.0031	intron	-	-	ENSG00000186153	WWOX	Treatment with imipramine	EFO_0007056	Neale B	UKBB	European	2017	0.001142	0.0002351	1.184e-06	+	337159	181	336978	1	risk diff	Neale-B_UKBB_EUR_2017
WWOX	rs7200634	chr16:79176337	chr16:79142440	A	C	0.5212	0.8847	0.9325	0.8867	0.8599	intron	-	-	ENSG00000186153	WWOX	Forced expiratory volume in 1-second, best measure	EFO_0004314	Neale B	UKBB	European	2017	-0.0209	0.003948	1.197e-07	-	255492	0	255492	1	IVNT	Neale-B_UKBB_EUR_2017
WWOX	rs7200634	chr16:79176337	chr16:79142440	A	C	0.5212	0.8847	0.9325	0.8867	0.8599	intron	-	-	ENSG00000186153	WWOX	Forced vital capacity, best measure	EFO_0004312	Neale B	UKBB	European	2017	-0.02171	0.003738	6.396e-09	-	255492	0	255492	1	IVNT	Neale-B_UKBB_EUR_2017
WWOX	rs7200634	chr16:79176337	chr16:79142440	A	C	0.5212	0.8847	0.9325	0.8867	0.8599	intron	-	-	ENSG00000186153	WWOX	Forced vital capacity	EFO_0004312	Neale B	UKBB	European	2017	-0.01889	0.003408	2.99e-08	-	307638	0	307638	1	IVNT	Neale-B_UKBB_EUR_2017
WWOX	rs7200634	chr16:79176337	chr16:79142440	A	C	0.5212	0.8847	0.9325	0.8867	0.8599	intron	-	-	ENSG00000186153	WWOX	Forced expiratory volume in 1-second	EFO_0004314	Neale B	UKBB	European	2017	-0.01671	0.003595	3.328e-06	-	307638	0	307638	1	IVNT	Neale-B_UKBB_EUR_2017
WWOX	rs62038856	chr16:79176905	chr16:79143008	A	T	1	0.9971	1	0.992	0.9867	intron	-	-	ENSG00000186153	WWOX	Self-reported obsessive compulsive disorder	EFO_0004242	Neale B	UKBB	European	2017	-0.0008672	0.0001798	1.408e-06	-	337159	87	337072	1	risk diff	Neale-B_UKBB_EUR_2017
WWOX	rs12449061	chr16:79177261	chr16:79143364	A	C	0.4917	0.8617	0.9315	0.834	0.8364	intron	-	-	ENSG00000186153	WWOX	Forced expiratory volume in 1-second, best measure	EFO_0004314	Neale B	UKBB	European	2017	-0.02078	0.003389	8.729e-10	-	255492	0	255492	1	IVNT	Neale-B_UKBB_EUR_2017
WWOX	rs12449061	chr16:79177261	chr16:79143364	A	C	0.4917	0.8617	0.9315	0.834	0.8364	intron	-	-	ENSG00000186153	WWOX	Forced vital capacity, best measure	EFO_0004312	Neale B	UKBB	European	2017	-0.02093	0.003209	6.972e-11	-	255492	0	255492	1	IVNT	Neale-B_UKBB_EUR_2017
WWOX	rs12449061	chr16:79177261	chr16:79143364	A	C	0.4917	0.8617	0.9315	0.834	0.8364	intron	-	-	ENSG00000186153	WWOX	Forced vital capacity	EFO_0004312	Neale B	UKBB	European	2017	-0.01903	0.002924	7.609e-11	-	307638	0	307638	1	IVNT	Neale-B_UKBB_EUR_2017
WWOX	rs12449061	chr16:79177261	chr16:79143364	A	C	0.4917	0.8617	0.9315	0.834	0.8364	intron	-	-	ENSG00000186153	WWOX	Forced expiratory volume in 1-second	EFO_0004314	Neale B	UKBB	European	2017	-0.0175	0.003084	1.391e-08	-	307638	0	307638	1	IVNT	Neale-B_UKBB_EUR_2017
WWOX	rs12449061	chr16:79177261	chr16:79143364	A	C	0.4917	0.8617	0.9315	0.834	0.8364	intron	-	-	ENSG00000186153	WWOX	Peak expiratory flow	EFO_0009718	Neale B	UKBB	European	2017	-0.01484	0.003205	3.687e-06	-	307638	0	307638	1	IVNT	Neale-B_UKBB_EUR_2017
WWOX	rs12449066	chr16:79177293	chr16:79143396	A	G	0.9175	0.915	0.9583	0.8837	0.8732	intron	-	-	ENSG00000186153	WWOX	Forced expiratory volume in 1-second, best measure	EFO_0004314	Neale B	UKBB	European	2017	-0.02151	0.004077	1.32e-07	-	255492	0	255492	1	IVNT	Neale-B_UKBB_EUR_2017
WWOX	rs12449066	chr16:79177293	chr16:79143396	A	G	0.9175	0.915	0.9583	0.8837	0.8732	intron	-	-	ENSG00000186153	WWOX	Forced vital capacity, best measure	EFO_0004312	Neale B	UKBB	European	2017	-0.02221	0.00386	8.803e-09	-	255492	0	255492	1	IVNT	Neale-B_UKBB_EUR_2017
WWOX	rs12449066	chr16:79177293	chr16:79143396	A	G	0.9175	0.915	0.9583	0.8837	0.8732	intron	-	-	ENSG00000186153	WWOX	Forced expiratory volume in 1-second, predicted percentage	EFO_0004314	Neale B	UKBB	European	2017	-0.03576	0.007605	2.573e-06	-	110423	0	110423	1	IVNT	Neale-B_UKBB_EUR_2017
WWOX	rs12449066	chr16:79177293	chr16:79143396	A	G	0.9175	0.915	0.9583	0.8837	0.8732	intron	-	-	ENSG00000186153	WWOX	Forced vital capacity	EFO_0004312	Neale B	UKBB	European	2017	-0.01986	0.003518	1.654e-08	-	307638	0	307638	1	IVNT	Neale-B_UKBB_EUR_2017
WWOX	rs12449066	chr16:79177293	chr16:79143396	A	G	0.9175	0.915	0.9583	0.8837	0.8732	intron	-	-	ENSG00000186153	WWOX	Forced expiratory volume in 1-second	EFO_0004314	Neale B	UKBB	European	2017	-0.01747	0.003711	2.501e-06	-	307638	0	307638	1	IVNT	Neale-B_UKBB_EUR_2017
WWOX	rs80291229	chr16:79178620	chr16:79144723	T	C	0.0015	0.0058	0.0258	0.0209	0.0204	intron	-	-	ENSG00000186153	WWOX	Cause of death: bronchiectasis	-	Neale B	UKBB	European	2017	0.02322	0.004549	3.427e-07	+	7637	24	7613	1	risk diff	Neale-B_UKBB_EUR_2017
WWOX	rs531713730	chr16:79178650	chr16:79144753	T	C	0	0	0	0.001	0	intron	-	-	ENSG00000186153	WWOX	Cause of death: organ-limited amyloidosis	-	Neale B	UKBB	European	2017	0.04038	0.006113	4.251e-11	+	7637	7	7630	1	risk diff	Neale-B_UKBB_EUR_2017
WWOX	rs531713730	chr16:79178650	chr16:79144753	T	C	0	0	0	0.001	0	intron	-	-	ENSG00000186153	WWOX	Cause of death: thoracic aortic aneurysm, ruptured	-	Neale B	UKBB	European	2017	0.03976	0.006113	8.312e-11	+	7637	7	7630	1	risk diff	Neale-B_UKBB_EUR_2017
WWOX	rs531713730	chr16:79178650	chr16:79144753	T	C	0	0	0	0.001	0	intron	-	-	ENSG00000186153	WWOX	Supervision of high-risk pregnancy	EFO_0009573	Neale B	UKBB	European	2017	0.002855	0.0005084	1.95e-08	+	337199	106	337093	1	risk diff	Neale-B_UKBB_EUR_2017
WWOX	rs149092265	chr16:79178775	chr16:79144878	A	T	1	0.9957	1	0.994	0.9765	intron	-	-	ENSG00000186153	WWOX	Treatment with chlorpheniramine	EFO_0007056	Neale B	UKBB	European	2017	-0.0008261	0.0001762	2.768e-06	-	337159	85	337074	1	risk diff	Neale-B_UKBB_EUR_2017
WWOX	rs149092265	chr16:79178775	chr16:79144878	A	T	1	0.9957	1	0.994	0.9765	intron	-	-	ENSG00000186153	WWOX	Cause of death: atrial fibrillation and flutter	EFO_0000275	Neale B	UKBB	European	2017	-0.01342	0.00284	2.351e-06	-	7637	12	7625	1	risk diff	Neale-B_UKBB_EUR_2017
WWOX	rs571775411	chr16:79178961	chr16:79145064	T	C	1	1	1	0.999	1	intron	-	-	ENSG00000186153	WWOX	Treatment with ferrous salt product	EFO_0007056	Neale B	UKBB	European	2017	-0.002456	0.0005508	8.206e-06	-	337159	109	337050	1	risk diff	Neale-B_UKBB_EUR_2017
WWOX	rs142179488	chr16:79179426	chr16:79145529	T	C	0	0.013	0	0.006	0.0297	intron	-	-	ENSG00000186153	WWOX	Self-reported fracture hand	EFO_0009514	Neale B	UKBB	European	2017	0.002134	0.000457	3.02e-06	+	337159	171	336988	1	risk diff	Neale-B_UKBB_EUR_2017
WWOX	rs7191617	chr16:79181051	chr16:79147154	A	G	0.1626	0.0144	0	0.008	0.0112	intron	-	-	ENSG00000186153	WWOX	Self-reported obsessive compulsive disorder	EFO_0004242	Neale B	UKBB	European	2017	0.0009783	0.0001789	4.519e-08	+	337159	87	337072	1	risk diff	Neale-B_UKBB_EUR_2017
WWOX	rs554407924	chr16:79181057	chr16:79147160	T	C	-	-	-	-	-	intron	-	-	ENSG00000186153	WWOX	Self-reported oesophageal stricture	EFO_0006818	Neale B	UKBB	European	2017	0.002898	0.0006277	3.881e-06	+	337159	83	337076	1	risk diff	Neale-B_UKBB_EUR_2017
WWOX	rs554407924	chr16:79181057	chr16:79147160	T	C	-	-	-	-	-	intron	-	-	ENSG00000186153	WWOX	Other cerebrovascular diseases	EFO_1000976	Neale B	UKBB	European	2017	0.005768	0.001154	5.852e-07	+	337199	281	336918	1	risk diff	Neale-B_UKBB_EUR_2017
WWOX	rs554407924	chr16:79181057	chr16:79147160	T	C	-	-	-	-	-	intron	-	-	ENSG00000186153	WWOX	Elevated blood glucose level	EFO_1001121	Neale B	UKBB	European	2017	0.004407	0.0007701	1.05e-08	+	337199	125	337074	1	risk diff	Neale-B_UKBB_EUR_2017
WWOX	rs554407924	chr16:79181057	chr16:79147160	T	C	-	-	-	-	-	intron	-	-	ENSG00000186153	WWOX	Abnormal findings on diagnostic imaging of central nervous system	-	Neale B	UKBB	European	2017	0.00295	0.0005886	5.415e-07	+	337199	73	337126	1	risk diff	Neale-B_UKBB_EUR_2017
WWOX	rs554407924	chr16:79181057	chr16:79147160	T	C	-	-	-	-	-	intron	-	-	ENSG00000186153	WWOX	Open wound of abdomen, lower back and pelvis	EFO_0009502	Neale B	UKBB	European	2017	0.002468	0.0005425	5.356e-06	+	337199	62	337137	1	risk diff	Neale-B_UKBB_EUR_2017
WWOX	rs112297997	chr16:79181079	chr16:79147182	C	G	0.9985	0.9942	0.9722	0.9791	0.9796	intron	-	-	ENSG00000186153	WWOX	Cause of death: bronchiectasis	-	Neale B	UKBB	European	2017	-0.02293	0.004521	4.051e-07	-	7637	24	7613	1	risk diff	Neale-B_UKBB_EUR_2017
WWOX	rs144868305	chr16:79181352	chr16:79147455	C	G	0.0008	0.0043	0	0.0099	0.0051	intron	-	-	ENSG00000186153	WWOX	Treatment with sanomigran 500micrograms tablet	EFO_0007056	Neale B	UKBB	European	2017	0.001109	0.0002186	3.925e-07	+	337159	62	337097	1	risk diff	Neale-B_UKBB_EUR_2017
WWOX	rs191322271	chr16:79181748	chr16:79147851	T	C	0	0	0	0.001	0	intron	-	-	ENSG00000186153	WWOX	Cause of death: malignant neoplasm of thyroid gland	-	Neale B	UKBB	European	2017	0.03253	0.004301	4.367e-14	+	7637	4	7633	1	risk diff	Neale-B_UKBB_EUR_2017
WWOX	rs191322271	chr16:79181748	chr16:79147851	T	C	0	0	0	0.001	0	intron	-	-	ENSG00000186153	WWOX	Cause of death: cholangitis	EFO_1001486;EFO_0004267;EFO_0004268	Neale B	UKBB	European	2017	0.03363	0.006812	8.111e-07	+	7637	10	7627	1	risk diff	Neale-B_UKBB_EUR_2017
WWOX	rs138418954	chr16:79181900	chr16:79148003	A	G	1	1	1	0.997	1	intron	-	-	ENSG00000186153	WWOX	Cause of death: cerebrum, except lobes and ventricles	-	Neale B	UKBB	European	2017	-0.0477	0.006159	1.086e-14	-	7637	6	7631	1	risk diff	Neale-B_UKBB_EUR_2017
WWOX	rs138418954	chr16:79181900	chr16:79148003	A	G	1	1	1	0.997	1	intron	-	-	ENSG00000186153	WWOX	Injury of muscle and tendon at wrist and hand level	EFO_0000546	Neale B	UKBB	European	2017	-0.005248	0.001175	8.013e-06	-	337199	553	336646	1	risk diff	Neale-B_UKBB_EUR_2017
WWOX	rs57689936	chr16:79182498	chr16:79148601	T	C	-	-	-	-	-	intron	-	-	ENSG00000186153	WWOX	Self-reported labyrinthitis	EFO_0009604	Neale B	UKBB	European	2017	0.003718	0.0006583	1.625e-08	+	337159	167	336992	1	risk diff	Neale-B_UKBB_EUR_2017
WWOX	rs57689936	chr16:79182498	chr16:79148601	T	C	-	-	-	-	-	intron	-	-	ENSG00000186153	WWOX	Cause of death: calculus of gallbladder without cholecystitis	-	Neale B	UKBB	European	2017	0.03758	0.006944	6.457e-08	+	7637	9	7628	1	risk diff	Neale-B_UKBB_EUR_2017
WWOX	rs139451282	chr16:79183777	chr16:79149880	C	G	0	0.0014	0	0.003	0	intron	-	-	ENSG00000186153	WWOX	Treatment with magnesium citrate	EFO_0007056	Neale B	UKBB	European	2017	0.001733	0.0003348	2.276e-07	+	337159	119	337040	1	risk diff	Neale-B_UKBB_EUR_2017
WWOX	rs139451282	chr16:79183777	chr16:79149880	C	G	0	0.0014	0	0.003	0	intron	-	-	ENSG00000186153	WWOX	Treatment with co-careldopa	EFO_0007056	Neale B	UKBB	European	2017	0.00129	0.0002676	1.421e-06	+	337159	76	337083	1	risk diff	Neale-B_UKBB_EUR_2017
WWOX	rs6564648	chr16:79183939	chr16:79150042	T	G	0.6029	0.9092	0.9315	0.9046	0.9284	intron	-	-	ENSG00000186153	WWOX	Forced expiratory volume in 1-second, best measure	EFO_0004314	Neale B	UKBB	European	2017	-0.02224	0.004369	3.559e-07	-	255492	0	255492	1	IVNT	Neale-B_UKBB_EUR_2017
WWOX	rs6564648	chr16:79183939	chr16:79150042	T	G	0.6029	0.9092	0.9315	0.9046	0.9284	intron	-	-	ENSG00000186153	WWOX	Forced vital capacity, best measure	EFO_0004312	Neale B	UKBB	European	2017	-0.02157	0.004137	1.839e-07	-	255492	0	255492	1	IVNT	Neale-B_UKBB_EUR_2017
WWOX	rs6564648	chr16:79183939	chr16:79150042	T	G	0.6029	0.9092	0.9315	0.9046	0.9284	intron	-	-	ENSG00000186153	WWOX	Forced vital capacity	EFO_0004312	Neale B	UKBB	European	2017	-0.01729	0.003771	4.507e-06	-	307638	0	307638	1	IVNT	Neale-B_UKBB_EUR_2017
WWOX	rs6564649	chr16:79183942	chr16:79150045	T	G	-	-	-	-	-	intron	-	-	ENSG00000186153	WWOX	Forced expiratory volume in 1-second, best measure	EFO_0004314	Neale B	UKBB	European	2017	0.02235	0.004372	3.196e-07	+	255492	0	255492	1	IVNT	Neale-B_UKBB_EUR_2017
WWOX	rs6564649	chr16:79183942	chr16:79150045	T	G	-	-	-	-	-	intron	-	-	ENSG00000186153	WWOX	Forced vital capacity, best measure	EFO_0004312	Neale B	UKBB	European	2017	0.02168	0.00414	1.64e-07	+	255492	0	255492	1	IVNT	Neale-B_UKBB_EUR_2017
WWOX	rs6564649	chr16:79183942	chr16:79150045	T	G	-	-	-	-	-	intron	-	-	ENSG00000186153	WWOX	Forced vital capacity	EFO_0004312	Neale B	UKBB	European	2017	0.01734	0.003774	4.308e-06	+	307638	0	307638	1	IVNT	Neale-B_UKBB_EUR_2017
WWOX	rs6564650	chr16:79184028	chr16:79150131	C	G	0.6067	0.928	0.9355	0.9264	0.9315	intron	-	-	ENSG00000186153	WWOX	Forced expiratory volume in 1-second, best measure	EFO_0004314	Neale B	UKBB	European	2017	-0.0226	0.004926	4.49e-06	-	255492	0	255492	1	IVNT	Neale-B_UKBB_EUR_2017
WWOX	rs6564650	chr16:79184028	chr16:79150131	C	G	0.6067	0.928	0.9355	0.9264	0.9315	intron	-	-	ENSG00000186153	WWOX	Forced vital capacity, best measure	EFO_0004312	Neale B	UKBB	European	2017	-0.02227	0.004664	1.795e-06	-	255492	0	255492	1	IVNT	Neale-B_UKBB_EUR_2017
WWOX	rs146597873	chr16:79184585	chr16:79150688	A	G	0	0.0014	0	0.005	0.0051	intron	-	-	ENSG00000186153	WWOX	Treatment with pulmicort ls 50micrograms inhaler	EFO_0007056	Neale B	UKBB	European	2017	0.003528	0.0006814	2.249e-07	+	337159	513	336646	1	risk diff	Neale-B_UKBB_EUR_2017
WWOX	rs58899548	chr16:79184594	chr16:79150697	A	G	0.2799	0.0245	0.0278	0.0219	0.0204	intron	-	-	ENSG00000186153	WWOX	Cause of death: bronchiectasis	-	Neale B	UKBB	European	2017	0.02331	0.004545	2.991e-07	+	7637	24	7613	1	risk diff	Neale-B_UKBB_EUR_2017
WWOX	rs62040667	chr16:79185443	chr16:79151546	A	G	0.9992	0.9971	1	0.992	0.9867	intron	-	-	ENSG00000186153	WWOX	Self-reported obsessive compulsive disorder	EFO_0004242	Neale B	UKBB	European	2017	-0.0008706	0.0001802	1.364e-06	-	337159	87	337072	1	risk diff	Neale-B_UKBB_EUR_2017
WWOX	rs7201665	chr16:79185620	chr16:79151723	T	C	0.028	0.0548	0.0367	0.0736	0.0583	intron	-	-	ENSG00000186153	WWOX	Forced expiratory volume in 1-second, best measure	EFO_0004314	Neale B	UKBB	European	2017	0.02105	0.004756	9.599e-06	+	255492	0	255492	1	IVNT	Neale-B_UKBB_EUR_2017
WWOX	rs7201665	chr16:79185620	chr16:79151723	T	C	0.028	0.0548	0.0367	0.0736	0.0583	intron	-	-	ENSG00000186153	WWOX	Forced vital capacity, best measure	EFO_0004312	Neale B	UKBB	European	2017	0.02137	0.004504	2.087e-06	+	255492	0	255492	1	IVNT	Neale-B_UKBB_EUR_2017
WWOX	rs7201665	chr16:79185620	chr16:79151723	T	C	0.028	0.0548	0.0367	0.0736	0.0583	intron	-	-	ENSG00000186153	WWOX	Forced vital capacity	EFO_0004312	Neale B	UKBB	European	2017	0.01882	0.004104	4.53e-06	+	307638	0	307638	1	IVNT	Neale-B_UKBB_EUR_2017
WWOX	rs144138547	chr16:79185655	chr16:79151758	A	C	0.9985	0.9942	0.9722	0.9801	0.9796	intron	-	-	ENSG00000186153	WWOX	Cause of death: bronchiectasis	-	Neale B	UKBB	European	2017	-0.02448	0.00465	1.45e-07	-	7637	24	7613	1	risk diff	Neale-B_UKBB_EUR_2017
WWOX	rs566707705	chr16:79186436	chr16:79152539	T	C	0.0008	0.0058	0	0.001	0	intron	-	-	ENSG00000186153	WWOX	Treatment with quinapril	EFO_0007056	Neale B	UKBB	European	2017	0.00291	0.0005934	9.362e-07	+	337159	139	337020	1	risk diff	Neale-B_UKBB_EUR_2017
WWOX	rs566707705	chr16:79186436	chr16:79152539	T	C	0.0008	0.0058	0	0.001	0	intron	-	-	ENSG00000186153	WWOX	Cause of death: pancreas, unspecified	-	Neale B	UKBB	European	2017	0.2007	0.04308	3.232e-06	+	7637	327	7310	1	risk diff	Neale-B_UKBB_EUR_2017
WWOX	rs566707705	chr16:79186436	chr16:79152539	T	C	0.0008	0.0058	0	0.001	0	intron	-	-	ENSG00000186153	WWOX	Cause of death: acute vascular disorders of intestine	-	Neale B	UKBB	European	2017	0.0435	0.007693	1.616e-08	+	7637	10	7627	1	risk diff	Neale-B_UKBB_EUR_2017
WWOX	rs566707705	chr16:79186436	chr16:79152539	T	C	0.0008	0.0058	0	0.001	0	intron	-	-	ENSG00000186153	WWOX	Cause of death: inquest adjourned death	-	Neale B	UKBB	European	2017	0.04494	0.007296	7.688e-10	+	7637	9	7628	1	risk diff	Neale-B_UKBB_EUR_2017
WWOX	rs190230630	chr16:79186547	chr16:79152650	A	G	1	0.9928	1	0.992	0.999	intron	-	-	ENSG00000186153	WWOX	Cause of death: tongue, unspecified	-	Neale B	UKBB	European	2017	-0.03376	0.004539	1.132e-13	-	7637	11	7626	1	risk diff	Neale-B_UKBB_EUR_2017
WWOX	rs190230630	chr16:79186547	chr16:79152650	A	G	1	0.9928	1	0.992	0.999	intron	-	-	ENSG00000186153	WWOX	Cause of death: secondary malignant neoplasm of retroperitoneum and peritoneum	-	Neale B	UKBB	European	2017	-0.02234	0.004112	5.754e-08	-	7637	9	7628	1	risk diff	Neale-B_UKBB_EUR_2017
WWOX	rs8050187	chr16:79186886	chr16:79152989	T	C	0.584	0.6527	0.5149	0.7465	0.5409	intron	-	-	ENSG00000186153	WWOX	Anorexia nervosa spectrum factor	NCIT_C34387	Wade TD	23568457	European	2013	NA	NA	6.57e-06	NA	2524	-	-	-	-	GRASP
WWOX	rs8050187	chr16:79186886	chr16:79152989	T	C	0.584	0.6527	0.5149	0.7465	0.5409	intron	-	-	ENSG00000186153	WWOX	Anorexia nervosa	EFO_0004215	Wade TD	23568457	European	2013	0.044	0.009792	7e-06	+	-	-	-	-	unit decrease	NHGRI-EBI_GWAS_Catalog
WWOX	rs8050187	chr16:79186886	chr16:79152989	T	C	0.584	0.6527	0.5149	0.7465	0.5409	intron	-	-	ENSG00000186153	WWOX	Lobe attachment rater scored or self reported	EFO_0007667	Shaffer JR	29198719	Mixed	2017	NA	NA	9e-08	NA	-	-	-	-	-	NHGRI-EBI_GWAS_Catalog
WWOX	rs76730174	chr16:79187017	chr16:79153120	A	C	0.9788	0.9942	0.9742	0.9801	0.9785	intron	-	-	ENSG00000186153	WWOX	Cause of death: bronchiectasis	-	Neale B	UKBB	European	2017	-0.02444	0.00465	1.511e-07	-	7637	24	7613	1	risk diff	Neale-B_UKBB_EUR_2017
WWOX	rs8050876	chr16:79187259	chr16:79153362	T	G	0.7806	0.9409	0.9603	0.9483	0.9601	intron	-	-	ENSG00000186153	WWOX	Forced vital capacity, best measure	EFO_0004312	Neale B	UKBB	European	2017	-0.02615	0.005573	2.71e-06	-	255492	0	255492	1	IVNT	Neale-B_UKBB_EUR_2017
WWOX	rs533450209	chr16:79187302	chr16:79153405	T	C	0.0008	0	0	0.001	0	intron	-	-	ENSG00000186153	WWOX	Treatment with arcoxia 60mg tablet	EFO_0007056	Neale B	UKBB	European	2017	0.002912	0.0005009	6.157e-09	+	337159	118	337041	1	risk diff	Neale-B_UKBB_EUR_2017
WWOX	rs533450209	chr16:79187302	chr16:79153405	T	C	0.0008	0	0	0.001	0	intron	-	-	ENSG00000186153	WWOX	Cause of death: chronic or unspecified with haemorrhage	-	Neale B	UKBB	European	2017	0.03126	0.006863	5.322e-06	+	7637	11	7626	1	risk diff	Neale-B_UKBB_EUR_2017
WWOX	rs62040668	chr16:79187365	chr16:79153468	T	C	0.0053	0.0072	0	0.008	0.0102	intron	-	-	ENSG00000186153	WWOX	Self-reported obsessive compulsive disorder	EFO_0004242	Neale B	UKBB	European	2017	0.000985	0.0001793	3.978e-08	+	337159	87	337072	1	risk diff	Neale-B_UKBB_EUR_2017
WWOX	rs1126183	chr16:79187425	chr16:79153528	C	G	0.5015	0.0807	0.0665	0.0696	0.0716	intron	-	-	ENSG00000186153	WWOX	Forced expiratory volume in 1-second, best measure	EFO_0004314	Neale B	UKBB	European	2017	0.02279	0.004965	4.409e-06	+	255492	0	255492	1	IVNT	Neale-B_UKBB_EUR_2017
WWOX	rs1126183	chr16:79187425	chr16:79153528	C	G	0.5015	0.0807	0.0665	0.0696	0.0716	intron	-	-	ENSG00000186153	WWOX	Forced vital capacity, best measure	EFO_0004312	Neale B	UKBB	European	2017	0.02259	0.004701	1.553e-06	+	255492	0	255492	1	IVNT	Neale-B_UKBB_EUR_2017
WWOX	rs5029635	chr16:79187443	chr16:79153546	A	G	0.6415	0.0865	0.0665	0.0706	0.0716	intron	-	-	ENSG00000186153	WWOX	Forced expiratory volume in 1-second, best measure	EFO_0004314	Neale B	UKBB	European	2017	0.02264	0.004979	5.449e-06	+	255492	0	255492	1	IVNT	Neale-B_UKBB_EUR_2017
WWOX	rs5029635	chr16:79187443	chr16:79153546	A	G	0.6415	0.0865	0.0665	0.0706	0.0716	intron	-	-	ENSG00000186153	WWOX	Forced vital capacity, best measure	EFO_0004312	Neale B	UKBB	European	2017	0.0224	0.004715	2.035e-06	+	255492	0	255492	1	IVNT	Neale-B_UKBB_EUR_2017
WWOX	rs5029636	chr16:79187489	chr16:79153592	C	G	0.0182	0.0058	0.0278	0.0199	0.0215	intron	-	-	ENSG00000186153	WWOX	Cause of death: bronchiectasis	-	Neale B	UKBB	European	2017	0.02444	0.00467	1.715e-07	+	7637	24	7613	1	risk diff	Neale-B_UKBB_EUR_2017
WWOX	rs540657623	chr16:79187503	chr16:79153606	A	C	0	0	0	0.001	0	intron	-	-	ENSG00000186153	WWOX	Cause of death: tongue, unspecified	-	Neale B	UKBB	European	2017	0.0353	0.007318	1.442e-06	+	7637	11	7626	1	risk diff	Neale-B_UKBB_EUR_2017
WWOX	rs540657623	chr16:79187503	chr16:79153606	A	C	0	0	0	0.001	0	intron	-	-	ENSG00000186153	WWOX	Cause of death: cervix uteri, unspecified	-	Neale B	UKBB	European	2017	0.03282	0.006609	6.96e-07	+	7637	9	7628	1	risk diff	Neale-B_UKBB_EUR_2017
WWOX	rs540657623	chr16:79187503	chr16:79153606	A	C	0	0	0	0.001	0	intron	-	-	ENSG00000186153	WWOX	Cause of death: subarachnoid haemorrhage from intracranial artery, unspecified	EFO_0000713	Neale B	UKBB	European	2017	0.03462	0.005831	3.033e-09	+	7637	7	7630	1	risk diff	Neale-B_UKBB_EUR_2017
WWOX	rs540657623	chr16:79187503	chr16:79153606	A	C	0	0	0	0.001	0	intron	-	-	ENSG00000186153	WWOX	Acute and subacute endocarditis	EFO_0000465	Neale B	UKBB	European	2017	0.00218	0.0004688	3.333e-06	+	337199	89	337110	1	risk diff	Neale-B_UKBB_EUR_2017
WWOX	rs145625057	chr16:79188534	chr16:79154637	A	C	0.9985	0.9957	1	0.9911	1	intron	-	-	ENSG00000186153	WWOX	Treatment with respiratory mometasone	EFO_0007056	Neale B	UKBB	European	2017	-0.001557	0.0003187	1.031e-06	-	337159	195	336964	1	risk diff	Neale-B_UKBB_EUR_2017
WWOX	rs8059106	chr16:79188587	chr16:79154690	A	C	0.8343	0.9337	0.9623	0.9543	0.9622	intron	-	-	ENSG00000186153	WWOX	Forced vital capacity, best measure	EFO_0004312	Neale B	UKBB	European	2017	-0.0259	0.005727	6.144e-06	-	255492	0	255492	1	IVNT	Neale-B_UKBB_EUR_2017
WWOX	rs8059106	chr16:79188587	chr16:79154690	A	C	0.8343	0.9337	0.9623	0.9543	0.9622	intron	-	-	ENSG00000186153	WWOX	Forced vital capacity	EFO_0004312	Neale B	UKBB	European	2017	-0.02444	0.005228	2.958e-06	-	307638	0	307638	1	IVNT	Neale-B_UKBB_EUR_2017
WWOX	rs12933388	chr16:79188948	chr16:79155051	C	G	0.9985	0.9986	1	0.993	1	intron	-	-	ENSG00000186153	WWOX	Treatment with cipralex 5mg tablet	EFO_0007056	Neale B	UKBB	European	2017	-0.002391	0.0004858	8.557e-07	-	337159	297	336862	1	risk diff	Neale-B_UKBB_EUR_2017
WWOX	rs12933537	chr16:79189039	chr16:79155142	A	C	0.1377	0.062	0.0387	0.0726	0.0593	intron	-	-	ENSG00000186153	WWOX	Forced expiratory volume in 1-second, best measure	EFO_0004314	Neale B	UKBB	European	2017	0.02191	0.004797	4.937e-06	+	255492	0	255492	1	IVNT	Neale-B_UKBB_EUR_2017
WWOX	rs12933537	chr16:79189039	chr16:79155142	A	C	0.1377	0.062	0.0387	0.0726	0.0593	intron	-	-	ENSG00000186153	WWOX	Forced vital capacity, best measure	EFO_0004312	Neale B	UKBB	European	2017	0.02253	0.004542	7.021e-07	+	255492	0	255492	1	IVNT	Neale-B_UKBB_EUR_2017
WWOX	rs12933537	chr16:79189039	chr16:79155142	A	C	0.1377	0.062	0.0387	0.0726	0.0593	intron	-	-	ENSG00000186153	WWOX	Forced vital capacity	EFO_0004312	Neale B	UKBB	European	2017	0.01991	0.004139	1.508e-06	+	307638	0	307638	1	IVNT	Neale-B_UKBB_EUR_2017
WWOX	rs28654283	chr16:79189201	chr16:79155304	A	T	0.7088	0.9784	1	0.9911	0.9898	intron	-	-	ENSG00000186153	WWOX	Self-reported obsessive compulsive disorder	EFO_0004242	Neale B	UKBB	European	2017	-0.0009681	0.0001785	5.845e-08	-	337159	87	337072	1	risk diff	Neale-B_UKBB_EUR_2017
WWOX	rs28694895	chr16:79189204	chr16:79155307	A	C	0.7088	0.9784	1	0.9911	0.9898	intron	-	-	ENSG00000186153	WWOX	Self-reported obsessive compulsive disorder	EFO_0004242	Neale B	UKBB	European	2017	-0.0009681	0.0001785	5.838e-08	-	337159	87	337072	1	risk diff	Neale-B_UKBB_EUR_2017
WWOX	rs11859414	chr16:79189453	chr16:79155556	C	G	0.6104	0.8934	0.9335	0.9076	0.9162	intron	-	-	ENSG00000186153	WWOX	Forced expiratory volume in 1-second, best measure	EFO_0004314	Neale B	UKBB	European	2017	-0.02203	0.004441	7.031e-07	-	255492	0	255492	1	IVNT	Neale-B_UKBB_EUR_2017
WWOX	rs11859414	chr16:79189453	chr16:79155556	C	G	0.6104	0.8934	0.9335	0.9076	0.9162	intron	-	-	ENSG00000186153	WWOX	Forced vital capacity, best measure	EFO_0004312	Neale B	UKBB	European	2017	-0.02186	0.004206	2.024e-07	-	255492	0	255492	1	IVNT	Neale-B_UKBB_EUR_2017
WWOX	rs11859414	chr16:79189453	chr16:79155556	C	G	0.6104	0.8934	0.9335	0.9076	0.9162	intron	-	-	ENSG00000186153	WWOX	Forced expiratory volume in 1-second, predicted percentage	EFO_0004314	Neale B	UKBB	European	2017	-0.03723	0.008295	7.2e-06	-	110423	0	110423	1	IVNT	Neale-B_UKBB_EUR_2017
WWOX	rs11859414	chr16:79189453	chr16:79155556	C	G	0.6104	0.8934	0.9335	0.9076	0.9162	intron	-	-	ENSG00000186153	WWOX	Forced vital capacity	EFO_0004312	Neale B	UKBB	European	2017	-0.02065	0.003832	7.096e-08	-	307638	0	307638	1	IVNT	Neale-B_UKBB_EUR_2017
WWOX	rs11859414	chr16:79189453	chr16:79155556	C	G	0.6104	0.8934	0.9335	0.9076	0.9162	intron	-	-	ENSG00000186153	WWOX	Forced expiratory volume in 1-second	EFO_0004314	Neale B	UKBB	European	2017	-0.01911	0.004042	2.256e-06	-	307638	0	307638	1	IVNT	Neale-B_UKBB_EUR_2017
WWOX	rs11859454	chr16:79189534	chr16:79155637	T	C	0.3707	0.085	0.0665	0.0606	0.0603	intron	-	-	ENSG00000186153	WWOX	Forced vital capacity, best measure	EFO_0004312	Neale B	UKBB	European	2017	0.02475	0.005271	2.651e-06	+	255492	0	255492	1	IVNT	Neale-B_UKBB_EUR_2017
WWOX	rs11859454	chr16:79189534	chr16:79155637	T	C	0.3707	0.085	0.0665	0.0606	0.0603	intron	-	-	ENSG00000186153	WWOX	Forced vital capacity	EFO_0004312	Neale B	UKBB	European	2017	0.02367	0.00481	8.556e-07	+	307638	0	307638	1	IVNT	Neale-B_UKBB_EUR_2017
WWOX	rs11864641	chr16:79189702	chr16:79155805	T	C	0.6278	0.8948	0.9335	0.9056	0.9182	intron	-	-	ENSG00000186153	WWOX	Forced expiratory volume in 1-second, best measure	EFO_0004314	Neale B	UKBB	European	2017	-0.02196	0.00444	7.565e-07	-	255492	0	255492	1	IVNT	Neale-B_UKBB_EUR_2017
WWOX	rs11864641	chr16:79189702	chr16:79155805	T	C	0.6278	0.8948	0.9335	0.9056	0.9182	intron	-	-	ENSG00000186153	WWOX	Forced vital capacity, best measure	EFO_0004312	Neale B	UKBB	European	2017	-0.02182	0.004204	2.09e-07	-	255492	0	255492	1	IVNT	Neale-B_UKBB_EUR_2017
WWOX	rs11864641	chr16:79189702	chr16:79155805	T	C	0.6278	0.8948	0.9335	0.9056	0.9182	intron	-	-	ENSG00000186153	WWOX	Forced expiratory volume in 1-second, predicted percentage	EFO_0004314	Neale B	UKBB	European	2017	-0.03727	0.008289	6.936e-06	-	110423	0	110423	1	IVNT	Neale-B_UKBB_EUR_2017
WWOX	rs11864641	chr16:79189702	chr16:79155805	T	C	0.6278	0.8948	0.9335	0.9056	0.9182	intron	-	-	ENSG00000186153	WWOX	Forced vital capacity	EFO_0004312	Neale B	UKBB	European	2017	-0.02061	0.003831	7.497e-08	-	307638	0	307638	1	IVNT	Neale-B_UKBB_EUR_2017
WWOX	rs11864641	chr16:79189702	chr16:79155805	T	C	0.6278	0.8948	0.9335	0.9056	0.9182	intron	-	-	ENSG00000186153	WWOX	Forced expiratory volume in 1-second	EFO_0004314	Neale B	UKBB	European	2017	-0.01908	0.00404	2.343e-06	-	307638	0	307638	1	IVNT	Neale-B_UKBB_EUR_2017
WWOX	rs13335506	chr16:79189724	chr16:79155827	A	G	0.7814	0.9841	1	0.992	0.9898	intron	-	-	ENSG00000186153	WWOX	Self-reported obsessive compulsive disorder	EFO_0004242	Neale B	UKBB	European	2017	-0.0009745	0.0001789	5.16e-08	-	337159	87	337072	1	risk diff	Neale-B_UKBB_EUR_2017
WWOX	rs11859281	chr16:79189780	chr16:79155883	A	G	0.7073	0.1081	0.0665	0.0696	0.0706	intron	-	-	ENSG00000186153	WWOX	Forced expiratory volume in 1-second, best measure	EFO_0004314	Neale B	UKBB	European	2017	0.02318	0.004962	2.982e-06	+	255492	0	255492	1	IVNT	Neale-B_UKBB_EUR_2017
WWOX	rs11859281	chr16:79189780	chr16:79155883	A	G	0.7073	0.1081	0.0665	0.0696	0.0706	intron	-	-	ENSG00000186153	WWOX	Forced vital capacity, best measure	EFO_0004312	Neale B	UKBB	European	2017	0.02296	0.004699	1.033e-06	+	255492	0	255492	1	IVNT	Neale-B_UKBB_EUR_2017
WWOX	rs11859281	chr16:79189780	chr16:79155883	A	G	0.7073	0.1081	0.0665	0.0696	0.0706	intron	-	-	ENSG00000186153	WWOX	Forced vital capacity	EFO_0004312	Neale B	UKBB	European	2017	0.01905	0.004283	8.681e-06	+	307638	0	307638	1	IVNT	Neale-B_UKBB_EUR_2017
WWOX	rs193031333	chr16:79189810	chr16:79155913	A	G	0.0008	0.0058	0	0.0199	0.002	intron	-	-	ENSG00000186153	WWOX	Daytime sleep phenotypes	EFO_0007828	Spada J	27126917	European	2016	2.502	0.4978	5e-07	+	-	-	-	-	unit decrease	NHGRI-EBI_GWAS_Catalog
WWOX	rs9933164	chr16:79190128	chr16:79156231	A	G	0.5295	0.9049	0.9335	0.9354	0.9376	intron	-	-	ENSG00000186153	WWOX	Forced expiratory volume in 1-second, best measure	EFO_0004314	Neale B	UKBB	European	2017	-0.02464	0.0054	5.055e-06	-	255492	0	255492	1	IVNT	Neale-B_UKBB_EUR_2017
WWOX	rs9933164	chr16:79190128	chr16:79156231	A	G	0.5295	0.9049	0.9335	0.9354	0.9376	intron	-	-	ENSG00000186153	WWOX	Forced vital capacity, best measure	EFO_0004312	Neale B	UKBB	European	2017	-0.0254	0.005114	6.795e-07	-	255492	0	255492	1	IVNT	Neale-B_UKBB_EUR_2017
WWOX	rs9933164	chr16:79190128	chr16:79156231	A	G	0.5295	0.9049	0.9335	0.9354	0.9376	intron	-	-	ENSG00000186153	WWOX	Forced vital capacity	EFO_0004312	Neale B	UKBB	European	2017	-0.02491	0.004666	9.388e-08	-	307638	0	307638	1	IVNT	Neale-B_UKBB_EUR_2017
WWOX	rs140453256	chr16:79190133	chr16:79156236	A	G	0.9992	0.9957	1	0.9911	0.999	intron	-	-	ENSG00000186153	WWOX	Self-reported thalassaemia	-	Neale B	UKBB	European	2017	-0.0005125	0.000115	8.305e-06	-	337159	41	337118	1	risk diff	Neale-B_UKBB_EUR_2017
WWOX	rs140453256	chr16:79190133	chr16:79156236	A	G	0.9992	0.9957	1	0.9911	0.999	intron	-	-	ENSG00000186153	WWOX	Treatment with forceval capsule	EFO_0007056	Neale B	UKBB	European	2017	-0.0007512	0.0001694	9.23e-06	-	337159	89	337070	1	risk diff	Neale-B_UKBB_EUR_2017
WWOX	rs140453256	chr16:79190133	chr16:79156236	A	G	0.9992	0.9957	1	0.9911	0.999	intron	-	-	ENSG00000186153	WWOX	Treatment with rosiglitazone 1mg or metformin 500mg tablet	EFO_0007056	Neale B	UKBB	European	2017	-0.0009444	0.0002109	7.548e-06	-	337159	138	337021	1	risk diff	Neale-B_UKBB_EUR_2017
WWOX	rs140453256	chr16:79190133	chr16:79156236	A	G	0.9992	0.9957	1	0.9911	0.999	intron	-	-	ENSG00000186153	WWOX	Cause of death: urinary tract infection, site not specified	EFO_0003103	Neale B	UKBB	European	2017	-0.01701	0.003651	3.236e-06	-	7637	20	7617	1	risk diff	Neale-B_UKBB_EUR_2017
WWOX	rs150424281	chr16:79190173	chr16:79156276	A	G	0.0008	0.0115	0	0.0159	0	intron	-	-	ENSG00000186153	WWOX	Treatment with mometasone	EFO_0007056	Neale B	UKBB	European	2017	0.002377	0.0005111	3.292e-06	+	337159	661	336498	1	risk diff	Neale-B_UKBB_EUR_2017
WWOX	rs118146810	chr16:79190315	chr16:79156418	C	G	0.9992	0.9942	1	0.996	1	intron	-	-	ENSG00000186153	WWOX	Cause of death: malignant neoplasm of gallbladder	-	Neale B	UKBB	European	2017	-0.03677	0.007616	1.409e-06	-	7637	22	7615	1	risk diff	Neale-B_UKBB_EUR_2017
WWOX	rs118146810	chr16:79190315	chr16:79156418	C	G	0.9992	0.9942	1	0.996	1	intron	-	-	ENSG00000186153	WWOX	Cause of death: phlebitis and thrombophlebitis of other deep vessels of lower extremities	-	Neale B	UKBB	European	2017	-0.07509	0.01224	8.814e-10	-	7637	57	7580	1	risk diff	Neale-B_UKBB_EUR_2017
WWOX	rs59557179	chr16:79190510	chr16:79156613	A	G	0.8888	0.987	1	0.992	0.9918	intron	-	-	ENSG00000186153	WWOX	Self-reported obsessive compulsive disorder	EFO_0004242	Neale B	UKBB	European	2017	-0.0009796	0.0001793	4.677e-08	-	337159	87	337072	1	risk diff	Neale-B_UKBB_EUR_2017
WWOX	rs8048787	chr16:79190898	chr16:79157001	C	G	0.6793	0.0865	0.0685	0.0706	0.0726	intron	-	-	ENSG00000186153	WWOX	Forced expiratory volume in 1-second, best measure	EFO_0004314	Neale B	UKBB	European	2017	0.02306	0.00497	3.487e-06	+	255492	0	255492	1	IVNT	Neale-B_UKBB_EUR_2017
WWOX	rs8048787	chr16:79190898	chr16:79157001	C	G	0.6793	0.0865	0.0685	0.0706	0.0726	intron	-	-	ENSG00000186153	WWOX	Forced vital capacity, best measure	EFO_0004312	Neale B	UKBB	European	2017	0.02288	0.004706	1.16e-06	+	255492	0	255492	1	IVNT	Neale-B_UKBB_EUR_2017
WWOX	rs8048787	chr16:79190898	chr16:79157001	C	G	0.6793	0.0865	0.0685	0.0706	0.0726	intron	-	-	ENSG00000186153	WWOX	Forced vital capacity	EFO_0004312	Neale B	UKBB	European	2017	0.01902	0.00429	9.281e-06	+	307638	0	307638	1	IVNT	Neale-B_UKBB_EUR_2017
WWOX	rs11861871	chr16:79191729	chr16:79157832	A	C	0.5197	0.1167	0.0685	0.1332	0.091	intron	-	-	ENSG00000186153	WWOX	Forced expiratory volume in 1-second, best measure	EFO_0004314	Neale B	UKBB	European	2017	0.0203	0.003889	1.798e-07	+	255492	0	255492	1	IVNT	Neale-B_UKBB_EUR_2017
WWOX	rs11861871	chr16:79191729	chr16:79157832	A	C	0.5197	0.1167	0.0685	0.1332	0.091	intron	-	-	ENSG00000186153	WWOX	Forced vital capacity, best measure	EFO_0004312	Neale B	UKBB	European	2017	0.02011	0.003683	4.788e-08	+	255492	0	255492	1	IVNT	Neale-B_UKBB_EUR_2017
WWOX	rs11861871	chr16:79191729	chr16:79157832	A	C	0.5197	0.1167	0.0685	0.1332	0.091	intron	-	-	ENSG00000186153	WWOX	Forced vital capacity	EFO_0004312	Neale B	UKBB	European	2017	0.01761	0.003355	1.519e-07	+	307638	0	307638	1	IVNT	Neale-B_UKBB_EUR_2017
WWOX	rs11861871	chr16:79191729	chr16:79157832	A	C	0.5197	0.1167	0.0685	0.1332	0.091	intron	-	-	ENSG00000186153	WWOX	Forced expiratory volume in 1-second	EFO_0004314	Neale B	UKBB	European	2017	0.01606	0.003538	5.623e-06	+	307638	0	307638	1	IVNT	Neale-B_UKBB_EUR_2017
WWOX	rs77402053	chr16:79192089	chr16:79158192	T	G	0.0053	0.0058	0	0.008	0.0082	intron	-	-	ENSG00000186153	WWOX	Self-reported obsessive compulsive disorder	EFO_0004242	Neale B	UKBB	European	2017	0.0009863	0.0001798	4.156e-08	+	337159	87	337072	1	risk diff	Neale-B_UKBB_EUR_2017
WWOX	rs10153125	chr16:79192118	chr16:79158221	A	C	-	-	-	-	-	intron	-	-	ENSG00000186153	WWOX	Forced expiratory volume in 1-second, best measure	EFO_0004314	Neale B	UKBB	European	2017	0.0193	0.003801	3.823e-07	+	255492	0	255492	1	IVNT	Neale-B_UKBB_EUR_2017
WWOX	rs10153125	chr16:79192118	chr16:79158221	A	C	-	-	-	-	-	intron	-	-	ENSG00000186153	WWOX	Forced vital capacity, best measure	EFO_0004312	Neale B	UKBB	European	2017	0.01896	0.0036	1.393e-07	+	255492	0	255492	1	IVNT	Neale-B_UKBB_EUR_2017
WWOX	rs10153125	chr16:79192118	chr16:79158221	A	C	-	-	-	-	-	intron	-	-	ENSG00000186153	WWOX	Forced vital capacity	EFO_0004312	Neale B	UKBB	European	2017	0.01728	0.003277	1.353e-07	+	307638	0	307638	1	IVNT	Neale-B_UKBB_EUR_2017
WWOX	rs10153125	chr16:79192118	chr16:79158221	A	C	-	-	-	-	-	intron	-	-	ENSG00000186153	WWOX	Forced expiratory volume in 1-second	EFO_0004314	Neale B	UKBB	European	2017	0.01572	0.003457	5.428e-06	+	307638	0	307638	1	IVNT	Neale-B_UKBB_EUR_2017
WWOX	rs10153236	chr16:79192122	chr16:79158225	T	G	0.4826	0.8804	0.9315	0.8539	0.908	intron	-	-	ENSG00000186153	WWOX	Forced expiratory volume in 1-second, best measure	EFO_0004314	Neale B	UKBB	European	2017	-0.01958	0.003799	2.539e-07	-	255492	0	255492	1	IVNT	Neale-B_UKBB_EUR_2017
WWOX	rs10153236	chr16:79192122	chr16:79158225	T	G	0.4826	0.8804	0.9315	0.8539	0.908	intron	-	-	ENSG00000186153	WWOX	Forced vital capacity, best measure	EFO_0004312	Neale B	UKBB	European	2017	-0.01909	0.003597	1.111e-07	-	255492	0	255492	1	IVNT	Neale-B_UKBB_EUR_2017
WWOX	rs10153236	chr16:79192122	chr16:79158225	T	G	0.4826	0.8804	0.9315	0.8539	0.908	intron	-	-	ENSG00000186153	WWOX	Forced vital capacity	EFO_0004312	Neale B	UKBB	European	2017	-0.01738	0.003275	1.11e-07	-	307638	0	307638	1	IVNT	Neale-B_UKBB_EUR_2017
WWOX	rs10153236	chr16:79192122	chr16:79158225	T	G	0.4826	0.8804	0.9315	0.8539	0.908	intron	-	-	ENSG00000186153	WWOX	Forced expiratory volume in 1-second	EFO_0004314	Neale B	UKBB	European	2017	-0.01582	0.003454	4.622e-06	-	307638	0	307638	1	IVNT	Neale-B_UKBB_EUR_2017
WWOX	rs570062525	chr16:79192747	chr16:79158850	A	G	-	-	-	-	-	intron	-	-	ENSG00000186153	WWOX	Treatment with lacri-lube eye ointment	EFO_0007056	Neale B	UKBB	European	2017	-0.006132	0.001334	4.288e-06	-	337159	475	336684	1	risk diff	Neale-B_UKBB_EUR_2017
WWOX	rs570062525	chr16:79192747	chr16:79158850	A	G	-	-	-	-	-	intron	-	-	ENSG00000186153	WWOX	Cause of death: b-cell lymphoma, unspecified	EFO_0000574	Neale B	UKBB	European	2017	-0.1031	0.01525	1.498e-11	-	7637	33	7604	1	risk diff	Neale-B_UKBB_EUR_2017
WWOX	rs13334444	chr16:79193029	chr16:79159132	T	G	0.6543	0.085	0.0635	0.0666	0.0634	intron	-	-	ENSG00000186153	WWOX	Forced expiratory volume in 1-second, best measure	EFO_0004314	Neale B	UKBB	European	2017	0.02461	0.005408	5.35e-06	+	255492	0	255492	1	IVNT	Neale-B_UKBB_EUR_2017
WWOX	rs13334444	chr16:79193029	chr16:79159132	T	G	0.6543	0.085	0.0635	0.0666	0.0634	intron	-	-	ENSG00000186153	WWOX	Forced vital capacity, best measure	EFO_0004312	Neale B	UKBB	European	2017	0.02517	0.005121	8.896e-07	+	255492	0	255492	1	IVNT	Neale-B_UKBB_EUR_2017
WWOX	rs13334444	chr16:79193029	chr16:79159132	T	G	0.6543	0.085	0.0635	0.0666	0.0634	intron	-	-	ENSG00000186153	WWOX	Forced vital capacity	EFO_0004312	Neale B	UKBB	European	2017	0.02486	0.004673	1.044e-07	+	307638	0	307638	1	IVNT	Neale-B_UKBB_EUR_2017
WWOX	rs13334444	chr16:79193029	chr16:79159132	T	G	0.6543	0.085	0.0635	0.0666	0.0634	intron	-	-	ENSG00000186153	WWOX	Forced expiratory volume in 1-second	EFO_0004314	Neale B	UKBB	European	2017	0.02195	0.004929	8.457e-06	+	307638	0	307638	1	IVNT	Neale-B_UKBB_EUR_2017
WWOX	rs62040670	chr16:79193115	chr16:79159218	T	C	0.9947	0.9942	1	0.992	0.9898	intron	-	-	ENSG00000186153	WWOX	Self-reported obsessive compulsive disorder	EFO_0004242	Neale B	UKBB	European	2017	-0.0009873	0.00018	4.161e-08	-	337159	87	337072	1	risk diff	Neale-B_UKBB_EUR_2017
WWOX	rs79449036	chr16:79193415	chr16:79159518	C	G	1	0.9957	0.999	0.9891	1	intron	-	-	ENSG00000186153	WWOX	Treatment with acyclovir	EFO_0007056	Neale B	UKBB	European	2017	-0.001269	0.0002176	5.43e-09	-	337159	110	337049	1	risk diff	Neale-B_UKBB_EUR_2017
WWOX	rs71398136	chr16:79193837	chr16:79159940	A	C	0.1672	0.0591	0.0456	0.0716	0.0634	intron	-	-	ENSG00000186153	WWOX	Forced expiratory volume in 1-second, best measure	EFO_0004314	Neale B	UKBB	European	2017	0.02266	0.004814	2.525e-06	+	255492	0	255492	1	IVNT	Neale-B_UKBB_EUR_2017
WWOX	rs71398136	chr16:79193837	chr16:79159940	A	C	0.1672	0.0591	0.0456	0.0716	0.0634	intron	-	-	ENSG00000186153	WWOX	Forced vital capacity, best measure	EFO_0004312	Neale B	UKBB	European	2017	0.02291	0.004559	5.052e-07	+	255492	0	255492	1	IVNT	Neale-B_UKBB_EUR_2017
WWOX	rs71398136	chr16:79193837	chr16:79159940	A	C	0.1672	0.0591	0.0456	0.0716	0.0634	intron	-	-	ENSG00000186153	WWOX	Forced vital capacity	EFO_0004312	Neale B	UKBB	European	2017	0.01963	0.004155	2.313e-06	+	307638	0	307638	1	IVNT	Neale-B_UKBB_EUR_2017
WWOX	rs34999162	chr16:79194680	chr16:79160783	A	T	0.8812	0.9409	0.9544	0.9155	0.9356	intron	-	-	ENSG00000186153	WWOX	Treatment with multivitamins capsule	EFO_0007056	Neale B	UKBB	European	2017	-0.0005945	0.0001304	5.116e-06	-	337159	272	336887	1	risk diff	Neale-B_UKBB_EUR_2017
WWOX	rs34999162	chr16:79194680	chr16:79160783	A	T	0.8812	0.9409	0.9544	0.9155	0.9356	intron	-	-	ENSG00000186153	WWOX	Forced vital capacity, best measure	EFO_0004312	Neale B	UKBB	European	2017	-0.01907	0.00408	2.969e-06	-	255492	0	255492	1	IVNT	Neale-B_UKBB_EUR_2017
WWOX	rs145847561	chr16:79194937	chr16:79161040	A	G	0	0.0014	0	0.004	0.0031	intron	-	-	ENSG00000186153	WWOX	Treatment with pulmicort ls 50micrograms inhaler	EFO_0007056	Neale B	UKBB	European	2017	0.004856	0.0008042	1.554e-09	+	337159	513	336646	1	risk diff	Neale-B_UKBB_EUR_2017
WWOX	rs145847561	chr16:79194937	chr16:79161040	A	G	0	0.0014	0	0.004	0.0031	intron	-	-	ENSG00000186153	WWOX	Cause of death: b-cell lymphoma, unspecified	EFO_0000574	Neale B	UKBB	European	2017	0.04917	0.01082	5.597e-06	+	7637	33	7604	1	risk diff	Neale-B_UKBB_EUR_2017
WWOX	rs77961339	chr16:79195955	chr16:79162058	C	G	0.0166	0.0043	0	0.008	0.0072	intron	-	-	ENSG00000186153	WWOX	Self-reported obsessive compulsive disorder	EFO_0004242	Neale B	UKBB	European	2017	0.001194	0.0002181	4.337e-08	+	337159	87	337072	1	risk diff	Neale-B_UKBB_EUR_2017
WWOX	rs138672543	chr16:79196250	chr16:79162353	A	G	0	0.0058	0	0.007	0	intron	-	-	ENSG00000186153	WWOX	Treatment with sanomigran 500micrograms tablet	EFO_0007056	Neale B	UKBB	European	2017	0.0009889	0.0002165	4.918e-06	+	337159	62	337097	1	risk diff	Neale-B_UKBB_EUR_2017
WWOX	rs138672543	chr16:79196250	chr16:79162353	A	G	0	0.0058	0	0.007	0	intron	-	-	ENSG00000186153	WWOX	Reason former drinker stopped drinking alcohol: financial reasons	EFO_0004329	Neale B	UKBB	European	2017	0.06997	0.01293	6.401e-08	+	11101	210	10891	1	risk diff	Neale-B_UKBB_EUR_2017
WWOX	rs138672543	chr16:79196250	chr16:79162353	A	G	0	0.0058	0	0.007	0	intron	-	-	ENSG00000186153	WWOX	Cause of death: other specified respiratory disorders	-	Neale B	UKBB	European	2017	0.01087	0.002446	8.903e-06	+	7637	4	7633	1	risk diff	Neale-B_UKBB_EUR_2017
WWOX	rs78260184	chr16:79196334	chr16:79162437	T	C	0	0	0.001	0.008	0.001	intron	-	-	ENSG00000186153	WWOX	Treatment with volsaid retard 75mg m or r tablet	EFO_0007056	Neale B	UKBB	European	2017	0.0008051	0.0001789	6.754e-06	+	337159	64	337095	1	risk diff	Neale-B_UKBB_EUR_2017
WWOX	rs140149840	chr16:79196504	chr16:79162607	A	C	0.0008	0.0029	0	0.003	0	intron	-	-	ENSG00000186153	WWOX	Cause of death: atrial fibrillation and flutter	EFO_0000275	Neale B	UKBB	European	2017	0.01893	0.004053	3.065e-06	+	7637	12	7625	1	risk diff	Neale-B_UKBB_EUR_2017
WWOX	rs28578081	chr16:79198017	chr16:79164120	A	G	0.8828	0.987	1	0.992	0.9928	intron	-	-	ENSG00000186153	WWOX	Self-reported obsessive compulsive disorder	EFO_0004242	Neale B	UKBB	European	2017	-0.001174	0.0002167	6.055e-08	-	337159	87	337072	1	risk diff	Neale-B_UKBB_EUR_2017
WWOX	rs112846582	chr16:79198123	chr16:79164226	A	G	0	0.0029	0	0.008	0.0072	intron	-	-	ENSG00000186153	WWOX	Self-reported obsessive compulsive disorder	EFO_0004242	Neale B	UKBB	European	2017	0.001056	0.000221	1.755e-06	+	337159	87	337072	1	risk diff	Neale-B_UKBB_EUR_2017
WWOX	rs544691531	chr16:79198498	chr16:79164601	C	G	0	0	0	0.003	0.002	intron	-	-	ENSG00000186153	WWOX	Cause of death: peripheral vascular disease, unspecified	EFO_0003875	Neale B	UKBB	European	2017	0.02559	0.00422	1.391e-09	+	7637	5	7632	1	risk diff	Neale-B_UKBB_EUR_2017
WWOX	rs544691531	chr16:79198498	chr16:79164601	C	G	0	0	0	0.003	0.002	intron	-	-	ENSG00000186153	WWOX	Cause of death: home	-	Neale B	UKBB	European	2017	0.02632	0.005665	3.456e-06	+	7637	9	7628	1	risk diff	Neale-B_UKBB_EUR_2017
WWOX	rs557387750	chr16:79199178	chr16:79165281	A	G	1	0.9986	1	0.998	1	intron	-	-	ENSG00000186153	WWOX	Cause of death: pulmonary embolism without mention of acute cor pulmonale	-	Neale B	UKBB	European	2017	-0.03057	0.006691	4.987e-06	-	7637	29	7608	1	risk diff	Neale-B_UKBB_EUR_2017
WWOX	rs556046014	chr16:79199539	chr16:79165642	A	T	0	0	0	0.001	0	intron	-	-	ENSG00000186153	WWOX	Cause of death: appendix	-	Neale B	UKBB	European	2017	0.01403	0.003106	6.413e-06	+	7637	5	7632	1	risk diff	Neale-B_UKBB_EUR_2017
WWOX	rs73582752	chr16:79199777	chr16:79165880	T	C	0.0582	0.0072	0.003	0.008	0.0072	intron	-	-	ENSG00000186153	WWOX	Self-reported obsessive compulsive disorder	EFO_0004242	Neale B	UKBB	European	2017	0.001188	0.0002178	4.961e-08	+	337159	87	337072	1	risk diff	Neale-B_UKBB_EUR_2017
WWOX	rs112801371	chr16:79199923	chr16:79166026	T	G	0.9932	0.9942	1	0.992	0.9928	intron	-	-	ENSG00000186153	WWOX	Self-reported obsessive compulsive disorder	EFO_0004242	Neale B	UKBB	European	2017	-0.0012	0.0002187	4.119e-08	-	337159	87	337072	1	risk diff	Neale-B_UKBB_EUR_2017
WWOX	rs113940861	chr16:79199951	chr16:79166054	C	G	0.0068	0.0058	0	0.008	0.0072	intron	-	-	ENSG00000186153	WWOX	Self-reported obsessive compulsive disorder	EFO_0004242	Neale B	UKBB	European	2017	0.001202	0.0002189	4.007e-08	+	337159	87	337072	1	risk diff	Neale-B_UKBB_EUR_2017
WWOX	rs111273775	chr16:79199956	chr16:79166059	A	G	0.0068	0.0058	0	0.008	0.0072	intron	-	-	ENSG00000186153	WWOX	Self-reported obsessive compulsive disorder	EFO_0004242	Neale B	UKBB	European	2017	0.001202	0.0002189	3.986e-08	+	337159	87	337072	1	risk diff	Neale-B_UKBB_EUR_2017
WWOX	rs11150140	chr16:79200414	chr16:79166517	A	G	0.6263	0.6441	0.879	0.4483	0.7771	intron	-	-	ENSG00000186153	WWOX	Asthma	EFO_0000270	Li	22694930	European	2012	NA	NA	7.64e-06	NA	1824	-	-	-	-	GRASP
WWOX	rs17656178	chr16:79201179	chr16:79167282	A	G	0.7057	0.4092	0.2579	0.5686	0.2546	intron	-	-	ENSG00000186153	WWOX	Asthma	EFO_0000270	Li	22694930	European	2012	NA	NA	1.79e-06	NA	1824	-	-	-	-	GRASP
WWOX	rs34646562	chr16:79202196	chr16:79168299	A	T	0.0023	0.0418	0.001	0.0676	0.0511	intron	-	-	ENSG00000186153	WWOX	Forced vital capacity, best measure	EFO_0004312	Neale B	UKBB	European	2017	0.0208	0.004492	3.636e-06	+	255492	0	255492	1	IVNT	Neale-B_UKBB_EUR_2017
WWOX	rs34646562	chr16:79202196	chr16:79168299	A	T	0.0023	0.0418	0.001	0.0676	0.0511	intron	-	-	ENSG00000186153	WWOX	Forced vital capacity	EFO_0004312	Neale B	UKBB	European	2017	0.01833	0.004092	7.52e-06	+	307638	0	307638	1	IVNT	Neale-B_UKBB_EUR_2017
WWOX	rs78735071	chr16:79202829	chr16:79168932	A	G	1	0.9986	0.9772	0.993	0.999	intron	-	-	ENSG00000186153	WWOX	Cause of death: endometrium	-	Neale B	UKBB	European	2017	-0.0462	0.008619	8.588e-08	-	7637	44	7593	1	risk diff	Neale-B_UKBB_EUR_2017
WWOX	rs78735071	chr16:79202829	chr16:79168932	A	G	1	0.9986	0.9772	0.993	0.999	intron	-	-	ENSG00000186153	WWOX	Cause of death: other and unspecified cirrhosis of liver	EFO_0001422	Neale B	UKBB	European	2017	-0.03415	0.00739	3.879e-06	-	7637	32	7605	1	risk diff	Neale-B_UKBB_EUR_2017
WWOX	rs542445856	chr16:79203243	chr16:79169346	A	G	0	0	0	0	0.001	intron	-	-	ENSG00000186153	WWOX	Self-reported myositis or myopathy	EFO_0000783	Neale B	UKBB	European	2017	0.003879	0.0007535	2.629e-07	+	337159	134	337025	1	risk diff	Neale-B_UKBB_EUR_2017
WWOX	rs542445856	chr16:79203243	chr16:79169346	A	G	0	0	0	0	0.001	intron	-	-	ENSG00000186153	WWOX	Cause of death: ill-defined sites within the digestive system	-	Neale B	UKBB	European	2017	0.06961	0.01055	4.35e-11	+	7637	12	7625	1	risk diff	Neale-B_UKBB_EUR_2017
WWOX	rs542445856	chr16:79203243	chr16:79169346	A	G	0	0	0	0	0.001	intron	-	-	ENSG00000186153	WWOX	Cause of death: myelodysplastic syndrome, unspecified	-	Neale B	UKBB	European	2017	0.07003	0.009621	3.695e-13	+	7637	10	7627	1	risk diff	Neale-B_UKBB_EUR_2017
WWOX	rs542445856	chr16:79203243	chr16:79169346	A	G	0	0	0	0	0.001	intron	-	-	ENSG00000186153	WWOX	Other aplastic anaemias	-	Neale B	UKBB	European	2017	0.002665	0.0005208	3.115e-07	+	337199	64	337135	1	risk diff	Neale-B_UKBB_EUR_2017
WWOX	rs542445856	chr16:79203243	chr16:79169346	A	G	0	0	0	0	0.001	intron	-	-	ENSG00000186153	WWOX	Other coagulation defects	-	Neale B	UKBB	European	2017	0.002619	0.0005712	4.526e-06	+	337199	77	337122	1	risk diff	Neale-B_UKBB_EUR_2017
WWOX	rs542445856	chr16:79203243	chr16:79169346	A	G	0	0	0	0	0.001	intron	-	-	ENSG00000186153	WWOX	Aortic aneurysm and dissection	EFO_0001666	Neale B	UKBB	European	2017	0.006217	0.001114	2.363e-08	+	337199	293	336906	1	risk diff	Neale-B_UKBB_EUR_2017
WWOX	rs112426496	chr16:79203351	chr16:79169454	A	C	0.9856	0.9928	1	0.992	0.9857	intron	-	-	ENSG00000186153	WWOX	Self-reported obsessive compulsive disorder	EFO_0004242	Neale B	UKBB	European	2017	-0.001164	0.0002162	7.257e-08	-	337159	87	337072	1	risk diff	Neale-B_UKBB_EUR_2017
WWOX	rs113313520	chr16:79203462	chr16:79169565	C	G	0.9856	0.9942	1	0.992	0.9877	intron	-	-	ENSG00000186153	WWOX	Self-reported obsessive compulsive disorder	EFO_0004242	Neale B	UKBB	European	2017	-0.001183	0.0002178	5.504e-08	-	337159	87	337072	1	risk diff	Neale-B_UKBB_EUR_2017
WWOX	rs113799607	chr16:79203660	chr16:79169763	C	G	0.9856	0.9928	1	0.992	0.9857	intron	-	-	ENSG00000186153	WWOX	Self-reported obsessive compulsive disorder	EFO_0004242	Neale B	UKBB	European	2017	-0.001163	0.0002161	7.335e-08	-	337159	87	337072	1	risk diff	Neale-B_UKBB_EUR_2017
WWOX	rs542349365	chr16:79203733	chr16:79169836	A	G	0	0	0	0.001	0.001	intron	-	-	ENSG00000186153	WWOX	Cause of death: cerebrum, except lobes and ventricles	-	Neale B	UKBB	European	2017	0.02213	0.004245	1.905e-07	+	7637	6	7631	1	risk diff	Neale-B_UKBB_EUR_2017
WWOX	rs542349365	chr16:79203733	chr16:79169836	A	G	0	0	0	0.001	0.001	intron	-	-	ENSG00000186153	WWOX	Systemic sclerosis	EFO_0000717	Neale B	UKBB	European	2017	0.001232	0.0002653	3.399e-06	+	337199	51	337148	1	risk diff	Neale-B_UKBB_EUR_2017
WWOX	rs549298274	chr16:79204051	chr16:79170154	A	C	1	1	1	0.999	1	intron	-	-	ENSG00000186153	WWOX	Cause of death: appendix	-	Neale B	UKBB	European	2017	-0.01394	0.003097	6.872e-06	-	7637	5	7632	1	risk diff	Neale-B_UKBB_EUR_2017
WWOX	rs181029906	chr16:79204778	chr16:79170881	T	C	0	0.0058	0	0.002	0.0031	intron	-	-	ENSG00000186153	WWOX	Self-reported rectal prolapse	-	Neale B	UKBB	European	2017	0.003166	0.0006237	3.835e-07	+	337159	126	337033	1	risk diff	Neale-B_UKBB_EUR_2017
WWOX	rs181029906	chr16:79204778	chr16:79170881	T	C	0	0.0058	0	0.002	0.0031	intron	-	-	ENSG00000186153	WWOX	Cause of death: septicaemia, unspecified	-	Neale B	UKBB	European	2017	0.04742	0.01059	7.623e-06	+	7637	17	7620	1	risk diff	Neale-B_UKBB_EUR_2017
WWOX	rs181029906	chr16:79204778	chr16:79170881	T	C	0	0.0058	0	0.002	0.0031	intron	-	-	ENSG00000186153	WWOX	Cause of death: brain, unspecified	-	Neale B	UKBB	European	2017	0.04306	0.008131	1.222e-07	+	7637	10	7627	1	risk diff	Neale-B_UKBB_EUR_2017
WWOX	rs181029906	chr16:79204778	chr16:79170881	T	C	0	0.0058	0	0.002	0.0031	intron	-	-	ENSG00000186153	WWOX	Cause of death: without complications	-	Neale B	UKBB	European	2017	0.0395	0.006294	3.66e-10	+	7637	6	7631	1	risk diff	Neale-B_UKBB_EUR_2017
WWOX	rs181029906	chr16:79204778	chr16:79170881	T	C	0	0.0058	0	0.002	0.0031	intron	-	-	ENSG00000186153	WWOX	Cause of death: home	-	Neale B	UKBB	European	2017	0.05112	0.008524	2.092e-09	+	7637	11	7626	1	risk diff	Neale-B_UKBB_EUR_2017
WWOX	rs181029906	chr16:79204778	chr16:79170881	T	C	0	0.0058	0	0.002	0.0031	intron	-	-	ENSG00000186153	WWOX	Recurrent and persistent haematuria	-	Neale B	UKBB	European	2017	0.004652	0.00102	5.041e-06	+	337199	337	336862	1	risk diff	Neale-B_UKBB_EUR_2017
WWOX	rs12920362	chr16:79205085	chr16:79171188	A	T	0.2307	0.562	0.6825	0.4155	0.6554	intron	-	-	ENSG00000186153	WWOX	Home area population density: Scotland large urban area	-	Neale B	UKBB	European	2017	-0.002543	0.0005343	1.932e-06	-	333997	18867	315130	1	risk diff	Neale-B_UKBB_EUR_2017
WWOX	rs111283043	chr16:79205197	chr16:79171300	A	C	0.9992	0.9986	1	0.9891	0.9898	intron	-	-	ENSG00000186153	WWOX	Cause of death: subarachnoid haemorrhage from intracranial artery, unspecified	EFO_0000713	Neale B	UKBB	European	2017	-0.02114	0.004456	2.13e-06	-	7637	7	7630	1	risk diff	Neale-B_UKBB_EUR_2017
WWOX	rs111283043	chr16:79205197	chr16:79171300	A	C	0.9992	0.9986	1	0.9891	0.9898	intron	-	-	ENSG00000186153	WWOX	Unspecified appendicitis	EFO_0007149	Neale B	UKBB	European	2017	-0.003234	0.0006002	7.121e-08	-	337199	242	336957	1	risk diff	Neale-B_UKBB_EUR_2017
WWOX	rs146168209	chr16:79205718	chr16:79171821	C	G	1	0.9971	1	0.997	1	intron	-	-	ENSG00000186153	WWOX	Treatment with bromelains	EFO_0007056	Neale B	UKBB	European	2017	-0.002473	0.0004484	3.472e-08	-	337159	81	337078	1	risk diff	Neale-B_UKBB_EUR_2017
WWOX	rs146168209	chr16:79205718	chr16:79171821	C	G	1	0.9971	1	0.997	1	intron	-	-	ENSG00000186153	WWOX	Cause of death: epilepsy, unspecified	EFO_0000474	Neale B	UKBB	European	2017	-0.08404	0.008845	2.738e-21	-	7637	14	7623	1	risk diff	Neale-B_UKBB_EUR_2017
WWOX	rs146168209	chr16:79205718	chr16:79171821	C	G	1	0.9971	1	0.997	1	intron	-	-	ENSG00000186153	WWOX	Cause of death: subarachnoid haemorrhage from intracranial artery, unspecified	EFO_0000713	Neale B	UKBB	European	2017	-0.04152	0.006276	3.936e-11	-	7637	7	7630	1	risk diff	Neale-B_UKBB_EUR_2017
WWOX	rs146168209	chr16:79205718	chr16:79171821	C	G	1	0.9971	1	0.997	1	intron	-	-	ENSG00000186153	WWOX	Manic or hyper symptoms: all of the above	EFO_0004364	Neale B	UKBB	European	2017	-0.1544	0.03482	9.294e-06	-	22133	2193	19940	1	risk diff	Neale-B_UKBB_EUR_2017
WWOX	rs62040687	chr16:79205797	chr16:79171900	A	G	-	-	-	-	-	intron	-	-	ENSG00000186153	WWOX	Treatment with desmopressin	EFO_0007056	Neale B	UKBB	European	2017	0.001885	0.0003382	2.504e-08	+	337159	85	337074	1	risk diff	Neale-B_UKBB_EUR_2017
WWOX	rs62040687	chr16:79205797	chr16:79171900	A	G	-	-	-	-	-	intron	-	-	ENSG00000186153	WWOX	Treatment with starflower oil	EFO_0007056	Neale B	UKBB	European	2017	0.00385	0.00086	7.582e-06	+	337159	551	336608	1	risk diff	Neale-B_UKBB_EUR_2017
WWOX	rs528020646	chr16:79205927	chr16:79172030	T	G	0	0	0	0.005	0	intron	-	-	ENSG00000186153	WWOX	Treatment with volsaid retard 75mg m or r tablet	EFO_0007056	Neale B	UKBB	European	2017	0.001044	0.0001856	1.83e-08	+	337159	64	337095	1	risk diff	Neale-B_UKBB_EUR_2017
WWOX	rs528020646	chr16:79205927	chr16:79172030	T	G	0	0	0	0.005	0	intron	-	-	ENSG00000186153	WWOX	Cause of death: larynx, unspecified	-	Neale B	UKBB	European	2017	0.01987	0.004168	1.906e-06	+	7637	17	7620	1	risk diff	Neale-B_UKBB_EUR_2017
WWOX	rs112733272	chr16:79206046	chr16:79172149	T	G	0.9992	0.9986	1	0.9891	0.9898	intron	-	-	ENSG00000186153	WWOX	Cause of death: subarachnoid haemorrhage from intracranial artery, unspecified	EFO_0000713	Neale B	UKBB	European	2017	-0.0205	0.004391	3.07e-06	-	7637	7	7630	1	risk diff	Neale-B_UKBB_EUR_2017
WWOX	rs112733272	chr16:79206046	chr16:79172149	T	G	0.9992	0.9986	1	0.9891	0.9898	intron	-	-	ENSG00000186153	WWOX	Unspecified appendicitis	EFO_0007149	Neale B	UKBB	European	2017	-0.003201	0.000596	7.852e-08	-	337199	242	336957	1	risk diff	Neale-B_UKBB_EUR_2017
WWOX	rs112399581	chr16:79206308	chr16:79172411	T	C	0.9856	0.9928	1	0.992	0.9877	intron	-	-	ENSG00000186153	WWOX	Self-reported obsessive compulsive disorder	EFO_0004242	Neale B	UKBB	European	2017	-0.001184	0.0002179	5.498e-08	-	337159	87	337072	1	risk diff	Neale-B_UKBB_EUR_2017
WWOX	rs118168378	chr16:79206464	chr16:79172567	A	G	0.0008	0	0	0.006	0.002	intron	-	-	ENSG00000186153	WWOX	Cause of death: large cell	EFO_0003050	Neale B	UKBB	European	2017	0.0495	0.01057	2.888e-06	+	7637	31	7606	1	risk diff	Neale-B_UKBB_EUR_2017
WWOX	rs118168378	chr16:79206464	chr16:79172567	A	G	0.0008	0	0	0.006	0.002	intron	-	-	ENSG00000186153	WWOX	Cause of death: other and unspecified t-cell lymphomas	EFO_0000574	Neale B	UKBB	European	2017	0.02622	0.005701	4.327e-06	+	7637	9	7628	1	risk diff	Neale-B_UKBB_EUR_2017
WWOX	rs35506727	chr16:79206921	chr16:79173024	A	G	0.8502	0.9496	0.9415	0.9304	0.9458	intron	-	-	ENSG00000186153	WWOX	Forced expiratory volume in 1-second, best measure	EFO_0004314	Neale B	UKBB	European	2017	-0.0245	0.00476	2.647e-07	-	255492	0	255492	1	IVNT	Neale-B_UKBB_EUR_2017
WWOX	rs35506727	chr16:79206921	chr16:79173024	A	G	0.8502	0.9496	0.9415	0.9304	0.9458	intron	-	-	ENSG00000186153	WWOX	Forced vital capacity, best measure	EFO_0004312	Neale B	UKBB	European	2017	-0.02548	0.004507	1.571e-08	-	255492	0	255492	1	IVNT	Neale-B_UKBB_EUR_2017
WWOX	rs35506727	chr16:79206921	chr16:79173024	A	G	0.8502	0.9496	0.9415	0.9304	0.9458	intron	-	-	ENSG00000186153	WWOX	Forced vital capacity	EFO_0004312	Neale B	UKBB	European	2017	-0.02235	0.004106	5.269e-08	-	307638	0	307638	1	IVNT	Neale-B_UKBB_EUR_2017
WWOX	rs35506727	chr16:79206921	chr16:79173024	A	G	0.8502	0.9496	0.9415	0.9304	0.9458	intron	-	-	ENSG00000186153	WWOX	Forced expiratory volume in 1-second	EFO_0004314	Neale B	UKBB	European	2017	-0.02083	0.004331	1.513e-06	-	307638	0	307638	1	IVNT	Neale-B_UKBB_EUR_2017
WWOX	rs79101720	chr16:79207139	chr16:79173242	A	G	0	0.013	0	0.0219	0.002	intron	-	-	ENSG00000186153	WWOX	Treatment with acyclovir	EFO_0007056	Neale B	UKBB	European	2017	0.0008153	0.0001809	6.566e-06	+	337159	110	337049	1	risk diff	Neale-B_UKBB_EUR_2017
WWOX	rs190208366	chr16:79207865	chr16:79173968	T	C	0	0.0029	0	0.003	0	intron	-	-	ENSG00000186153	WWOX	Cause of death: atrial fibrillation and flutter	EFO_0000275	Neale B	UKBB	European	2017	0.01847	0.004009	4.137e-06	+	7637	12	7625	1	risk diff	Neale-B_UKBB_EUR_2017
WWOX	rs181862509	chr16:79208268	chr16:79174371	A	G	0	0	0	0.008	0	intron	-	-	ENSG00000186153	WWOX	Self-reported blistering or desquamating skin disorder	-	Neale B	UKBB	European	2017	0.005154	0.001083	1.944e-06	+	337159	525	336634	1	risk diff	Neale-B_UKBB_EUR_2017
WWOX	rs113637307	chr16:79208407	chr16:79174510	A	G	0	0.0029	0.001	0.008	0.0112	intron	-	-	ENSG00000186153	WWOX	Self-reported obsessive compulsive disorder	EFO_0004242	Neale B	UKBB	European	2017	0.001021	0.0001928	1.197e-07	+	337159	87	337072	1	risk diff	Neale-B_UKBB_EUR_2017
WWOX	rs62040689	chr16:79209594	chr16:79175697	C	G	0	0.0014	0	0	0	intron	-	-	ENSG00000186153	WWOX	Treatment with desmopressin	EFO_0007056	Neale B	UKBB	European	2017	0.00183	0.0003343	4.368e-08	+	337159	85	337074	1	risk diff	Neale-B_UKBB_EUR_2017
WWOX	rs62040689	chr16:79209594	chr16:79175697	C	G	0	0.0014	0	0	0	intron	-	-	ENSG00000186153	WWOX	Inflammatory disorders of breast	EFO_1001034	Neale B	UKBB	European	2017	0.002573	0.0005787	8.763e-06	+	337199	255	336944	1	risk diff	Neale-B_UKBB_EUR_2017
WWOX	rs8057622	chr16:79209732	chr16:79175835	T	C	0.0227	0.036	0.0585	0.0666	0.0532	intron	-	-	ENSG00000186153	WWOX	Treatment with multivitamins capsule	EFO_0007056	Neale B	UKBB	European	2017	0.0006789	0.0001485	4.843e-06	+	337159	272	336887	1	risk diff	Neale-B_UKBB_EUR_2017
WWOX	rs8057622	chr16:79209732	chr16:79175835	T	C	0.0227	0.036	0.0585	0.0666	0.0532	intron	-	-	ENSG00000186153	WWOX	Forced expiratory volume in 1-second, best measure	EFO_0004314	Neale B	UKBB	European	2017	0.02357	0.004911	1.599e-06	+	255492	0	255492	1	IVNT	Neale-B_UKBB_EUR_2017
WWOX	rs8057622	chr16:79209732	chr16:79175835	T	C	0.0227	0.036	0.0585	0.0666	0.0532	intron	-	-	ENSG00000186153	WWOX	Forced vital capacity, best measure	EFO_0004312	Neale B	UKBB	European	2017	0.0245	0.00465	1.371e-07	+	255492	0	255492	1	IVNT	Neale-B_UKBB_EUR_2017
WWOX	rs8057622	chr16:79209732	chr16:79175835	T	C	0.0227	0.036	0.0585	0.0666	0.0532	intron	-	-	ENSG00000186153	WWOX	Forced vital capacity	EFO_0004312	Neale B	UKBB	European	2017	0.02052	0.004235	1.27e-06	+	307638	0	307638	1	IVNT	Neale-B_UKBB_EUR_2017
WWOX	rs72797434	chr16:79210170	chr16:79176273	A	T	0.0008	0.0187	0	0.0219	0.0031	intron	-	-	ENSG00000186153	WWOX	Treatment with nitrazepam	EFO_0007056	Neale B	UKBB	European	2017	0.00117	0.0002464	2.057e-06	+	337159	201	336958	1	risk diff	Neale-B_UKBB_EUR_2017
WWOX	rs568132290	chr16:79210183	chr16:79176286	T	C	0	0	0	0.001	0	intron	-	-	ENSG00000186153	WWOX	Treatment with celiprolol	EFO_0007056	Neale B	UKBB	European	2017	0.002214	0.0004899	6.183e-06	+	337159	93	337066	1	risk diff	Neale-B_UKBB_EUR_2017
WWOX	rs568132290	chr16:79210183	chr16:79176286	T	C	0	0	0	0.001	0	intron	-	-	ENSG00000186153	WWOX	Treatment with arcoxia 60mg tablet	EFO_0007056	Neale B	UKBB	European	2017	0.002971	0.0005518	7.322e-08	+	337159	118	337041	1	risk diff	Neale-B_UKBB_EUR_2017
WWOX	rs568132290	chr16:79210183	chr16:79176286	T	C	0	0	0	0.001	0	intron	-	-	ENSG00000186153	WWOX	Cause of death: chronic or unspecified with haemorrhage	-	Neale B	UKBB	European	2017	0.04177	0.007872	1.149e-07	+	7637	11	7626	1	risk diff	Neale-B_UKBB_EUR_2017
WWOX	rs543619748	chr16:79210848	chr16:79176951	T	C	-	-	-	-	-	intron	-	-	ENSG00000186153	WWOX	Treatment with lacri-lube eye ointment	EFO_0007056	Neale B	UKBB	European	2017	0.006283	0.001351	3.292e-06	+	337159	475	336684	1	risk diff	Neale-B_UKBB_EUR_2017
WWOX	rs543619748	chr16:79210848	chr16:79176951	T	C	-	-	-	-	-	intron	-	-	ENSG00000186153	WWOX	Cause of death: b-cell lymphoma, unspecified	EFO_0000574	Neale B	UKBB	European	2017	0.1043	0.01576	3.861e-11	+	7637	33	7604	1	risk diff	Neale-B_UKBB_EUR_2017
WWOX	rs577167292	chr16:79211215	chr16:79177318	T	C	0	0	0	0.002	0	intron	-	-	ENSG00000186153	WWOX	Cause of death: acute and subacute infective endocarditis	EFO_1000830	Neale B	UKBB	European	2017	0.01654	0.003455	1.727e-06	+	7637	5	7632	1	risk diff	Neale-B_UKBB_EUR_2017
WWOX	rs562219225	chr16:79211458	chr16:79177561	T	C	0	0	0	0	0.0061	intron	-	-	ENSG00000186153	WWOX	Cause of death: organ-limited amyloidosis	-	Neale B	UKBB	European	2017	0.03334	0.005582	2.449e-09	+	7637	7	7630	1	risk diff	Neale-B_UKBB_EUR_2017
WWOX	rs562219225	chr16:79211458	chr16:79177561	T	C	0	0	0	0	0.0061	intron	-	-	ENSG00000186153	WWOX	Cause of death: thoracic aortic aneurysm, ruptured	-	Neale B	UKBB	European	2017	0.03287	0.005582	4.059e-09	+	7637	7	7630	1	risk diff	Neale-B_UKBB_EUR_2017
WWOX	rs562219225	chr16:79211458	chr16:79177561	T	C	0	0	0	0	0.0061	intron	-	-	ENSG00000186153	WWOX	Supervision of high-risk pregnancy	EFO_0009573	Neale B	UKBB	European	2017	0.002523	0.0004909	2.734e-07	+	337199	106	337093	1	risk diff	Neale-B_UKBB_EUR_2017
WWOX	rs143534052	chr16:79211665	chr16:79177768	A	G	0.9939	0.9971	1	0.998	0.9969	intron	-	-	ENSG00000186153	WWOX	Cause of death: acute and subacute infective endocarditis	EFO_1000830	Neale B	UKBB	European	2017	-0.01511	0.003315	5.262e-06	-	7637	5	7632	1	risk diff	Neale-B_UKBB_EUR_2017
WWOX	rs187271581	chr16:79211844	chr16:79177947	C	G	0	0.0014	0	0	0	intron	-	-	ENSG00000186153	WWOX	Treatment with persantin 25mg tablet	EFO_0007056	Neale B	UKBB	European	2017	0.004507	0.0009704	3.414e-06	+	337159	196	336963	1	risk diff	Neale-B_UKBB_EUR_2017
WWOX	rs187271581	chr16:79211844	chr16:79177947	C	G	0	0.0014	0	0	0	intron	-	-	ENSG00000186153	WWOX	Treatment with amitriptyline hydrochloride+perphenazine 10mg or 2mg tablet	EFO_0007056	Neale B	UKBB	European	2017	0.003002	0.0006201	1.291e-06	+	337159	80	337079	1	risk diff	Neale-B_UKBB_EUR_2017
WWOX	rs187271581	chr16:79211844	chr16:79177947	C	G	0	0.0014	0	0	0	intron	-	-	ENSG00000186153	WWOX	Treatment with phenobarbital	EFO_0007056	Neale B	UKBB	European	2017	0.004613	0.0006466	9.793e-13	+	337159	87	337072	1	risk diff	Neale-B_UKBB_EUR_2017
WWOX	rs187271581	chr16:79211844	chr16:79177947	C	G	0	0.0014	0	0	0	intron	-	-	ENSG00000186153	WWOX	Treatment with tenofovir	EFO_0007056	Neale B	UKBB	European	2017	0.002949	0.0006391	3.94e-06	+	337159	85	337074	1	risk diff	Neale-B_UKBB_EUR_2017
WWOX	rs187271581	chr16:79211844	chr16:79177947	C	G	0	0.0014	0	0	0	intron	-	-	ENSG00000186153	WWOX	Cause of death: tongue, unspecified	-	Neale B	UKBB	European	2017	0.06723	0.01022	5.01e-11	+	7637	11	7626	1	risk diff	Neale-B_UKBB_EUR_2017
WWOX	rs187271581	chr16:79211844	chr16:79177947	C	G	0	0.0014	0	0	0	intron	-	-	ENSG00000186153	WWOX	Cause of death: mesothelioma, unspecified	EFO_0000588	Neale B	UKBB	European	2017	0.128	0.02813	5.491e-06	+	7637	84	7553	1	risk diff	Neale-B_UKBB_EUR_2017
WWOX	rs187271581	chr16:79211844	chr16:79177947	C	G	0	0.0014	0	0	0	intron	-	-	ENSG00000186153	WWOX	Cause of death: non-hodgkins lymphoma, unspecified type	EFO_0000183;EFO_0005952	Neale B	UKBB	European	2017	0.1136	0.02536	7.614e-06	+	7637	68	7569	1	risk diff	Neale-B_UKBB_EUR_2017
WWOX	rs187271581	chr16:79211844	chr16:79177947	C	G	0	0.0014	0	0	0	intron	-	-	ENSG00000186153	WWOX	Cause of death: epilepsy, unspecified	EFO_0000474	Neale B	UKBB	European	2017	0.07094	0.01152	7.808e-10	+	7637	14	7623	1	risk diff	Neale-B_UKBB_EUR_2017
WWOX	rs187271581	chr16:79211844	chr16:79177947	C	G	0	0.0014	0	0	0	intron	-	-	ENSG00000186153	WWOX	Benign neoplasm of other and unspecified female genital organs	EFO_1001331	Neale B	UKBB	European	2017	0.00328	0.0006966	2.489e-06	+	337199	101	337098	1	risk diff	Neale-B_UKBB_EUR_2017
WWOX	rs190643973	chr16:79212047	chr16:79178150	C	G	-	-	-	-	-	intron	-	-	ENSG00000186153	WWOX	Cause of death: malignant neoplasm of thyroid gland	-	Neale B	UKBB	European	2017	0.02711	0.003841	1.84e-12	+	7637	4	7633	1	risk diff	Neale-B_UKBB_EUR_2017
WWOX	rs190643973	chr16:79212047	chr16:79178150	C	G	-	-	-	-	-	intron	-	-	ENSG00000186153	WWOX	Mineral and other dietary supplements: selenium	EFO_0008111	Neale B	UKBB	European	2017	0.01645	0.003713	9.421e-06	+	336314	7822	328492	1	risk diff	Neale-B_UKBB_EUR_2017
WWOX	rs76012940	chr16:79212353	chr16:79178456	T	C	0	0.0043	0	0.008	0.0072	intron	-	-	ENSG00000186153	WWOX	Treatment with oramorph 10mg or 5ml oral solution	EFO_0007056	Neale B	UKBB	European	2017	0.001042	0.0002305	6.149e-06	+	337159	100	337059	1	risk diff	Neale-B_UKBB_EUR_2017
WWOX	rs76012940	chr16:79212353	chr16:79178456	T	C	0	0.0043	0	0.008	0.0072	intron	-	-	ENSG00000186153	WWOX	Cause of death: chronic obstructive pulmonary disease with acute exacerbation, unspecified	-	Neale B	UKBB	European	2017	0.02653	0.005633	2.529e-06	+	7637	30	7607	1	risk diff	Neale-B_UKBB_EUR_2017
WWOX	rs76012940	chr16:79212353	chr16:79178456	T	C	0	0.0043	0	0.008	0.0072	intron	-	-	ENSG00000186153	WWOX	Rheumatic mitral valve diseases	-	Neale B	UKBB	European	2017	0.0008833	0.0001969	7.273e-06	+	337199	73	337126	1	risk diff	Neale-B_UKBB_EUR_2017
WWOX	rs183914933	chr16:79212918	chr16:79179021	T	G	-	-	-	-	-	intron	-	-	ENSG00000186153	WWOX	Treatment with nedocromil	EFO_0007056	Neale B	UKBB	European	2017	0.001771	0.0003911	5.941e-06	+	337159	77	337082	1	risk diff	Neale-B_UKBB_EUR_2017
WWOX	rs183914933	chr16:79212918	chr16:79179021	T	G	-	-	-	-	-	intron	-	-	ENSG00000186153	WWOX	Treatment with coversyl plus 4mg or 1.25mg tablet	EFO_0007056	Neale B	UKBB	European	2017	0.001744	0.0003834	5.407e-06	+	337159	74	337085	1	risk diff	Neale-B_UKBB_EUR_2017
WWOX	rs183914933	chr16:79212918	chr16:79179021	T	G	-	-	-	-	-	intron	-	-	ENSG00000186153	WWOX	Cause of death: hypertensive heart disease without heart failure	-	Neale B	UKBB	European	2017	0.04503	0.009435	1.852e-06	+	7637	28	7609	1	risk diff	Neale-B_UKBB_EUR_2017
WWOX	rs183914933	chr16:79212918	chr16:79179021	T	G	-	-	-	-	-	intron	-	-	ENSG00000186153	WWOX	Cause of death: home	-	Neale B	UKBB	European	2017	0.02317	0.003988	6.474e-09	+	7637	5	7632	1	risk diff	Neale-B_UKBB_EUR_2017
WWOX	rs181258432	chr16:79213183	chr16:79179286	A	G	0	0.0014	0	0.003	0	intron	-	-	ENSG00000186153	WWOX	Treatment with gliclazide	EFO_0007056	Neale B	UKBB	European	2017	0.007865	0.001769	8.764e-06	+	337159	2807	334352	1	risk diff	Neale-B_UKBB_EUR_2017
WWOX	rs181258432	chr16:79213183	chr16:79179286	A	G	0	0.0014	0	0.003	0	intron	-	-	ENSG00000186153	WWOX	Other diseases of inner ear	EFO_0009604	Neale B	UKBB	European	2017	0.002823	0.0006084	3.497e-06	+	337199	329	336870	1	risk diff	Neale-B_UKBB_EUR_2017
WWOX	rs72797435	chr16:79213351	chr16:79179454	A	C	0.0008	0.0173	0	0.0199	0.0041	intron	-	-	ENSG00000186153	WWOX	Treatment with nitrazepam	EFO_0007056	Neale B	UKBB	European	2017	0.001157	0.0002504	3.792e-06	+	337159	201	336958	1	risk diff	Neale-B_UKBB_EUR_2017
WWOX	rs112377787	chr16:79213556	chr16:79179659	T	C	-	-	-	-	-	intron	-	-	ENSG00000186153	WWOX	Treatment with desmopressin	EFO_0007056	Neale B	UKBB	European	2017	-0.00189	0.0003401	2.729e-08	-	337159	85	337074	1	risk diff	Neale-B_UKBB_EUR_2017
WWOX	rs112377787	chr16:79213556	chr16:79179659	T	C	-	-	-	-	-	intron	-	-	ENSG00000186153	WWOX	Inflammatory disorders of breast	EFO_1001034	Neale B	UKBB	European	2017	-0.002664	0.0005887	6.028e-06	-	337199	255	336944	1	risk diff	Neale-B_UKBB_EUR_2017
WWOX	rs187662889	chr16:79213913	chr16:79180016	A	G	0.9985	0.9986	1	0.9901	1	intron	-	-	ENSG00000186153	WWOX	Inflammatory disorders of male genital organs	EFO_0009555	Neale B	UKBB	European	2017	-0.0009996	0.0002171	4.136e-06	-	337199	85	337114	1	risk diff	Neale-B_UKBB_EUR_2017
WWOX	rs539641798	chr16:79214048	chr16:79180151	A	G	1	1	1	1	0.998	intron	-	-	ENSG00000186153	WWOX	Self-reported iritis	EFO_1000997	Neale B	UKBB	European	2017	-0.00348	0.0007352	2.207e-06	-	337159	138	337021	1	risk diff	Neale-B_UKBB_EUR_2017
WWOX	rs539641798	chr16:79214048	chr16:79180151	A	G	1	1	1	1	0.998	intron	-	-	ENSG00000186153	WWOX	Cause of death: cardia	EFO_1001252;EFO_0000178	Neale B	UKBB	European	2017	-0.06961	0.01441	1.377e-06	-	7637	22	7615	1	risk diff	Neale-B_UKBB_EUR_2017
WWOX	rs539641798	chr16:79214048	chr16:79180151	A	G	1	1	1	1	0.998	intron	-	-	ENSG00000186153	WWOX	Elevated blood glucose level	EFO_1001121	Neale B	UKBB	European	2017	-0.003409	0.0006996	1.102e-06	-	337199	125	337074	1	risk diff	Neale-B_UKBB_EUR_2017
WWOX	rs556118605	chr16:79214130	chr16:79180233	T	C	0	0.0014	0	0.001	0.001	intron	-	-	ENSG00000186153	WWOX	Self-reported fibromyalgia	EFO_0005687	Neale B	UKBB	European	2017	0.0049	0.001081	5.778e-06	+	337159	487	336672	1	risk diff	Neale-B_UKBB_EUR_2017
WWOX	rs556118605	chr16:79214130	chr16:79180233	T	C	0	0.0014	0	0.001	0.001	intron	-	-	ENSG00000186153	WWOX	Cause of death: malignant neoplasm of thyroid gland	-	Neale B	UKBB	European	2017	0.03547	0.004352	4.197e-16	+	7637	4	7633	1	risk diff	Neale-B_UKBB_EUR_2017
WWOX	rs556118605	chr16:79214130	chr16:79180233	T	C	0	0.0014	0	0.001	0.001	intron	-	-	ENSG00000186153	WWOX	Cause of death: aortic stenosis	EFO_0000266	Neale B	UKBB	European	2017	0.06549	0.009978	5.605e-11	+	7637	21	7616	1	risk diff	Neale-B_UKBB_EUR_2017
WWOX	rs556118605	chr16:79214130	chr16:79180233	T	C	0	0.0014	0	0.001	0.001	intron	-	-	ENSG00000186153	WWOX	Cause of death: endocarditis, valve unspecified	EFO_0000465	Neale B	UKBB	European	2017	0.03564	0.00617	7.934e-09	+	7637	8	7629	1	risk diff	Neale-B_UKBB_EUR_2017
WWOX	rs564662946	chr16:79214346	chr16:79180449	C	G	1	0.9942	1	0.999	1	intron	-	-	ENSG00000186153	WWOX	Cause of death: acute vascular disorders of intestine	-	Neale B	UKBB	European	2017	-0.04292	0.007638	1.978e-08	-	7637	10	7627	1	risk diff	Neale-B_UKBB_EUR_2017
WWOX	rs564662946	chr16:79214346	chr16:79180449	C	G	1	0.9942	1	0.999	1	intron	-	-	ENSG00000186153	WWOX	Cause of death: inquest adjourned death	-	Neale B	UKBB	European	2017	-0.04351	0.007244	1.979e-09	-	7637	9	7628	1	risk diff	Neale-B_UKBB_EUR_2017
WWOX	rs3751831	chr16:79214434	chr16:79180537	T	G	0.0257	0.1311	0.2996	0.0417	0.2372	intron	-	-	ENSG00000186153	WWOX	Retained placenta and membranes, without haemorrhage	-	Neale B	UKBB	European	2017	0.0005371	0.0001198	7.302e-06	+	337199	81	337118	1	risk diff	Neale-B_UKBB_EUR_2017
WWOX	rs149729331	chr16:79214676	chr16:79180779	A	G	1	0.9971	1	0.996	0.9969	intron	-	-	ENSG00000186153	WWOX	Self-reported parathyroid gland problem	EFO_0005754	Neale B	UKBB	European	2017	-0.003651	0.000618	3.476e-09	-	337159	116	337043	1	risk diff	Neale-B_UKBB_EUR_2017
WWOX	rs149729331	chr16:79214676	chr16:79180779	A	G	1	0.9971	1	0.996	0.9969	intron	-	-	ENSG00000186153	WWOX	Cause of death: other specified place	-	Neale B	UKBB	European	2017	-0.04595	0.007427	6.446e-10	-	7637	9	7628	1	risk diff	Neale-B_UKBB_EUR_2017
WWOX	rs149729331	chr16:79214676	chr16:79180779	A	G	1	0.9971	1	0.996	0.9969	intron	-	-	ENSG00000186153	WWOX	Carcinoma in situ of other and unspecified sites	EFO_0000313	Neale B	UKBB	European	2017	-0.002865	0.0005501	1.911e-07	-	337199	92	337107	1	risk diff	Neale-B_UKBB_EUR_2017
WWOX	rs189361911	chr16:79216220	chr16:79182323	T	C	0	0	0	0.003	0.0041	intron	-	-	ENSG00000186153	WWOX	Cause of death: b-cell lymphoma, unspecified	EFO_0000574	Neale B	UKBB	European	2017	0.04873	0.01071	5.443e-06	+	7637	33	7604	1	risk diff	Neale-B_UKBB_EUR_2017
WWOX	rs189361911	chr16:79216220	chr16:79182323	T	C	0	0	0	0.003	0.0041	intron	-	-	ENSG00000186153	WWOX	Cause of death: peripheral vascular disease, unspecified	EFO_0003875	Neale B	UKBB	European	2017	0.02484	0.004172	2.732e-09	+	7637	5	7632	1	risk diff	Neale-B_UKBB_EUR_2017
WWOX	rs189361911	chr16:79216220	chr16:79182323	T	C	0	0	0	0.003	0.0041	intron	-	-	ENSG00000186153	WWOX	Cause of death: home	-	Neale B	UKBB	European	2017	0.02573	0.0056	4.413e-06	+	7637	9	7628	1	risk diff	Neale-B_UKBB_EUR_2017
WWOX	rs1424106	chr16:79216793	chr16:79182896	A	G	0.4289	0.3761	0.2163	0.5089	0.2658	intron	-	-	ENSG00000186153	WWOX	Self-reported fracture tibia	EFO_0003944	Neale B	UKBB	European	2017	0.0003823	8.506e-05	6.965e-06	+	337159	403	336756	1	risk diff	Neale-B_UKBB_EUR_2017
WWOX	rs1424107	chr16:79216940	chr16:79183043	C	G	0.354	0.3732	0.3105	0.505	0.2638	intron	-	-	ENSG00000186153	WWOX	Self-reported fracture tibia	EFO_0003944	Neale B	UKBB	European	2017	0.0003981	8.511e-05	2.907e-06	+	337159	403	336756	1	risk diff	Neale-B_UKBB_EUR_2017
WWOX	rs533947543	chr16:79217024	chr16:79183127	A	G	0	0	0	0.001	0	intron	-	-	ENSG00000186153	WWOX	Self-reported lymphoedema	-	Neale B	UKBB	European	2017	0.003917	0.0007796	5.054e-07	+	337159	165	336994	1	risk diff	Neale-B_UKBB_EUR_2017
WWOX	rs533947543	chr16:79217024	chr16:79183127	A	G	0	0	0	0.001	0	intron	-	-	ENSG00000186153	WWOX	Self-reported vertigo	-	Neale B	UKBB	European	2017	0.005785	0.001216	1.984e-06	+	337159	402	336757	1	risk diff	Neale-B_UKBB_EUR_2017
WWOX	rs533947543	chr16:79217024	chr16:79183127	A	G	0	0	0	0.001	0	intron	-	-	ENSG00000186153	WWOX	Treatment with clobetasone	EFO_0007056	Neale B	UKBB	European	2017	0.003364	0.0006337	1.107e-07	+	337159	109	337050	1	risk diff	Neale-B_UKBB_EUR_2017
WWOX	rs533947543	chr16:79217024	chr16:79183127	A	G	0	0	0	0.001	0	intron	-	-	ENSG00000186153	WWOX	Cause of death: aortic valve disorder, unspecified	-	Neale B	UKBB	European	2017	0.07539	0.0106	1.236e-12	+	7637	11	7626	1	risk diff	Neale-B_UKBB_EUR_2017
WWOX	rs533947543	chr16:79217024	chr16:79183127	A	G	0	0	0	0.001	0	intron	-	-	ENSG00000186153	WWOX	Myositis	EFO_0000783	Neale B	UKBB	European	2017	0.002664	0.0005151	2.322e-07	+	337199	72	337127	1	risk diff	Neale-B_UKBB_EUR_2017
WWOX	rs79082273	chr16:79218250	chr16:79184353	A	G	0	0.0101	0	0.004	0	intron	-	-	ENSG00000186153	WWOX	Treatment with movelat cream	EFO_0007056	Neale B	UKBB	European	2017	0.001315	0.0002827	3.306e-06	+	337159	73	337086	1	risk diff	Neale-B_UKBB_EUR_2017
WWOX	rs79082273	chr16:79218250	chr16:79184353	A	G	0	0.0101	0	0.004	0	intron	-	-	ENSG00000186153	WWOX	Treatment with cialis 20mg tablet	EFO_0007056	Neale B	UKBB	European	2017	0.001816	0.0003563	3.437e-07	+	337159	116	337043	1	risk diff	Neale-B_UKBB_EUR_2017
WWOX	rs79082273	chr16:79218250	chr16:79184353	A	G	0	0.0101	0	0.004	0	intron	-	-	ENSG00000186153	WWOX	Rheumatic mitral valve diseases	-	Neale B	UKBB	European	2017	0.001282	0.0002826	5.719e-06	+	337199	73	337126	1	risk diff	Neale-B_UKBB_EUR_2017
WWOX	rs79082273	chr16:79218250	chr16:79184353	A	G	0	0.0101	0	0.004	0	intron	-	-	ENSG00000186153	WWOX	Speech disturbances	-	Neale B	UKBB	European	2017	0.001975	0.000417	2.186e-06	+	337199	159	337040	1	risk diff	Neale-B_UKBB_EUR_2017
WWOX	rs35015606	chr16:79218931	chr16:79185034	A	C	1	0.9971	1	0.9891	0.9673	intron	-	-	ENSG00000186153	WWOX	Treatment with dixarit 25mcg tablet	EFO_0007056	Neale B	UKBB	European	2017	-0.000812	0.0001681	1.369e-06	-	337159	90	337069	1	risk diff	Neale-B_UKBB_EUR_2017
WWOX	rs139037002	chr16:79219016	chr16:79185119	T	C	0.9992	0.9942	1	0.994	1	intron	-	-	ENSG00000186153	WWOX	Cause of death: malignant neoplasm of gallbladder	-	Neale B	UKBB	European	2017	-0.0332	0.007285	5.258e-06	-	7637	22	7615	1	risk diff	Neale-B_UKBB_EUR_2017
WWOX	rs139037002	chr16:79219016	chr16:79185119	T	C	0.9992	0.9942	1	0.994	1	intron	-	-	ENSG00000186153	WWOX	Cause of death: phlebitis and thrombophlebitis of other deep vessels of lower extremities	-	Neale B	UKBB	European	2017	-0.06635	0.01171	1.495e-08	-	7637	57	7580	1	risk diff	Neale-B_UKBB_EUR_2017
WWOX	rs116921328	chr16:79219375	chr16:79185478	T	G	0.9992	0.9942	1	0.996	1	intron	-	-	ENSG00000186153	WWOX	Cause of death: malignant neoplasm of gallbladder	-	Neale B	UKBB	European	2017	-0.03542	0.007463	2.106e-06	-	7637	22	7615	1	risk diff	Neale-B_UKBB_EUR_2017
WWOX	rs116921328	chr16:79219375	chr16:79185478	T	G	0.9992	0.9942	1	0.996	1	intron	-	-	ENSG00000186153	WWOX	Cause of death: phlebitis and thrombophlebitis of other deep vessels of lower extremities	-	Neale B	UKBB	European	2017	-0.07006	0.01199	5.336e-09	-	7637	57	7580	1	risk diff	Neale-B_UKBB_EUR_2017
WWOX	rs16949819	chr16:79219583	chr16:79185686	A	G	0.7118	0.634	0.497	0.7654	0.3814	intron	-	-	ENSG00000186153	WWOX	Crohns disease	EFO_0000384	IBDGC	26192919	European	2015	-0.1397	0.0266	1.461e-07	-	20883	5956	14927	7	log OR	IBDGC_Chrons-Disease_EUR_2015
WWOX	rs17730134	chr16:79219660	chr16:79185763	A	G	0.7595	0.4928	0.626	0.3618	0.6616	intron	-	-	ENSG00000186153	WWOX	Crohns disease	EFO_0000384	IBDGC	23128233	European	2012	NA	NA	1.1e-06	NA	14342	6299	8043	7	log OR	IBDGC_Chrons-Disease_EUR_2012
WWOX	rs17730134	chr16:79219660	chr16:79185763	A	G	0.7595	0.4928	0.626	0.3618	0.6616	intron	-	-	ENSG00000186153	WWOX	Crohns disease	EFO_0000384	IBDGC	26192919	European	2015	0.1185	0.0241	8.438e-07	+	20883	5956	14927	7	log OR	IBDGC_Chrons-Disease_EUR_2015
WWOX	rs28524560	chr16:79220013	chr16:79186116	T	C	0.6649	0.4885	0.6052	0.3748	0.6728	intron	-	-	ENSG00000186153	WWOX	Crohns disease	EFO_0000384	IBDGC	26192919	European	2015	0.1123	0.0241	3.143e-06	+	20883	5956	14927	7	log OR	IBDGC_Chrons-Disease_EUR_2015
WWOX	rs148082747	chr16:79220538	chr16:79186641	T	G	1	0.9957	1	0.996	0.9969	intron	-	-	ENSG00000186153	WWOX	Self-reported hepatitis	-	Neale B	UKBB	European	2017	-0.003649	0.0008151	7.592e-06	-	337159	362	336797	1	risk diff	Neale-B_UKBB_EUR_2017
WWOX	rs148082747	chr16:79220538	chr16:79186641	T	G	1	0.9957	1	0.996	0.9969	intron	-	-	ENSG00000186153	WWOX	Cause of death: b-cell lymphoma, unspecified	EFO_0000574	Neale B	UKBB	European	2017	-0.0589	0.01195	8.415e-07	-	7637	33	7604	1	risk diff	Neale-B_UKBB_EUR_2017
WWOX	rs148082747	chr16:79220538	chr16:79186641	T	G	1	0.9957	1	0.996	0.9969	intron	-	-	ENSG00000186153	WWOX	Cause of death: congestive heart failure	EFO_0000373	Neale B	UKBB	European	2017	-0.0319	0.006588	1.307e-06	-	7637	10	7627	1	risk diff	Neale-B_UKBB_EUR_2017
WWOX	rs148082747	chr16:79220538	chr16:79186641	T	G	1	0.9957	1	0.996	0.9969	intron	-	-	ENSG00000186153	WWOX	Cause of death: emphysema, unspecified	-	Neale B	UKBB	European	2017	-0.03165	0.006251	4.225e-07	-	7637	9	7628	1	risk diff	Neale-B_UKBB_EUR_2017
WWOX	rs148082747	chr16:79220538	chr16:79186641	T	G	1	0.9957	1	0.996	0.9969	intron	-	-	ENSG00000186153	WWOX	Cause of death: gastro-intestinal haemorrhage, unspecified	-	Neale B	UKBB	European	2017	-0.03228	0.00551	4.865e-09	-	7637	7	7630	1	risk diff	Neale-B_UKBB_EUR_2017
WWOX	rs138601674	chr16:79220957	chr16:79187060	A	C	1	0.9813	1	0.9791	0.998	intron	-	-	ENSG00000186153	WWOX	Treatment with estriol product	EFO_0007056	Neale B	UKBB	European	2017	-0.001157	0.0002267	3.339e-07	-	337159	134	337025	1	risk diff	Neale-B_UKBB_EUR_2017
WWOX	rs138601674	chr16:79220957	chr16:79187060	A	C	1	0.9813	1	0.9791	0.998	intron	-	-	ENSG00000186153	WWOX	Cause of death: cholangitis	EFO_1001486;EFO_0004267;EFO_0004268	Neale B	UKBB	European	2017	-0.01202	0.002671	6.858e-06	-	7637	10	7627	1	risk diff	Neale-B_UKBB_EUR_2017
WWOX	rs572616895	chr16:79220969	chr16:79187072	A	G	0	0.0014	0	0.002	0.002	intron	-	-	ENSG00000186153	WWOX	Cause of death: caecum	-	Neale B	UKBB	European	2017	0.04975	0.01122	9.281e-06	+	7637	34	7603	1	risk diff	Neale-B_UKBB_EUR_2017
WWOX	rs572616895	chr16:79220969	chr16:79187072	A	G	0	0.0014	0	0.002	0.002	intron	-	-	ENSG00000186153	WWOX	Cause of death: b-cell lymphoma, unspecified	EFO_0000574	Neale B	UKBB	European	2017	0.05191	0.01106	2.708e-06	+	7637	33	7604	1	risk diff	Neale-B_UKBB_EUR_2017
WWOX	rs572616895	chr16:79220969	chr16:79187072	A	G	0	0.0014	0	0.002	0.002	intron	-	-	ENSG00000186153	WWOX	Cause of death: fatty liver	EFO_0003095;EFO_0001422;EFO_0008421	Neale B	UKBB	European	2017	0.02561	0.005777	9.452e-06	+	7637	9	7628	1	risk diff	Neale-B_UKBB_EUR_2017
WWOX	rs182203851	chr16:79221891	chr16:79187994	T	C	0	0	0	0.004	0.0031	intron	-	-	ENSG00000186153	WWOX	Cause of death: other and unspecified t-cell lymphomas	EFO_0000574	Neale B	UKBB	European	2017	0.03326	0.003672	1.676e-19	+	7637	9	7628	1	risk diff	Neale-B_UKBB_EUR_2017
WWOX	rs574839698	chr16:79222394	chr16:79188497	T	C	-	-	-	-	-	intron	-	-	ENSG00000186153	WWOX	Treatment with starflower oil	EFO_0007056	Neale B	UKBB	European	2017	-0.006044	0.001318	4.504e-06	-	337159	551	336608	1	risk diff	Neale-B_UKBB_EUR_2017
WWOX	rs574839698	chr16:79222394	chr16:79188497	T	C	-	-	-	-	-	intron	-	-	ENSG00000186153	WWOX	Cause of death: stomach, unspecified	-	Neale B	UKBB	European	2017	-0.1119	0.02411	3.497e-06	-	7637	105	7532	1	risk diff	Neale-B_UKBB_EUR_2017
WWOX	rs574839698	chr16:79222394	chr16:79188497	T	C	-	-	-	-	-	intron	-	-	ENSG00000186153	WWOX	Oesophageal varices	EFO_0009545	Neale B	UKBB	European	2017	-0.004174	0.0007966	1.603e-07	-	337199	201	336998	1	risk diff	Neale-B_UKBB_EUR_2017
WWOX	rs560289226	chr16:79222925	chr16:79189028	A	G	0.9985	1	1	1	1	intron	-	-	ENSG00000186153	WWOX	Self-reported vertigo	-	Neale B	UKBB	European	2017	-0.006253	0.001144	4.615e-08	-	337159	402	336757	1	risk diff	Neale-B_UKBB_EUR_2017
WWOX	rs560289226	chr16:79222925	chr16:79189028	A	G	0.9985	1	1	1	1	intron	-	-	ENSG00000186153	WWOX	Volume depletion	-	Neale B	UKBB	European	2017	-0.002765	0.0006171	7.448e-06	-	337199	117	337082	1	risk diff	Neale-B_UKBB_EUR_2017
WWOX	rs371200027	chr16:79223039	chr16:79189142	T	C	0	0	0	0.003	0.0276	intron	-	-	ENSG00000186153	WWOX	Treatment with polytar liquid	EFO_0007056	Neale B	UKBB	European	2017	0.003188	0.0006592	1.325e-06	+	337159	84	337075	1	risk diff	Neale-B_UKBB_EUR_2017
WWOX	rs371200027	chr16:79223039	chr16:79189142	T	C	0	0	0	0.003	0.0276	intron	-	-	ENSG00000186153	WWOX	Cause of death: septicaemia, unspecified	-	Neale B	UKBB	European	2017	0.06406	0.01223	1.652e-07	+	7637	17	7620	1	risk diff	Neale-B_UKBB_EUR_2017
WWOX	rs371200027	chr16:79223039	chr16:79189142	T	C	0	0	0	0.003	0.0276	intron	-	-	ENSG00000186153	WWOX	Cause of death: unspecified place	-	Neale B	UKBB	European	2017	0.05565	0.008396	3.62e-11	+	7637	8	7629	1	risk diff	Neale-B_UKBB_EUR_2017
WWOX	rs371200027	chr16:79223039	chr16:79189142	T	C	0	0	0	0.003	0.0276	intron	-	-	ENSG00000186153	WWOX	Osteonecrosis	EFO_0004259	Neale B	UKBB	European	2017	0.003629	0.0007845	3.73e-06	+	337199	119	337080	1	risk diff	Neale-B_UKBB_EUR_2017
WWOX	rs371200027	chr16:79223039	chr16:79189142	T	C	0	0	0	0.003	0.0276	intron	-	-	ENSG00000186153	WWOX	Fitting and adjustment of external prosthetic device	-	Neale B	UKBB	European	2017	0.003073	0.0006017	3.262e-07	+	337199	70	337129	1	risk diff	Neale-B_UKBB_EUR_2017
WWOX	rs16949846	chr16:79223136	chr16:79189239	A	G	0.9009	0.9352	0.8423	0.9225	0.9806	intron	-	-	ENSG00000186153	WWOX	Sitting height	EFO_0004339	Neale B	UKBB	European	2017	-0.01842	0.003997	4.035e-06	-	336172	0	336172	1	IVNT	Neale-B_UKBB_EUR_2017
WWOX	rs148559035	chr16:79223453	chr16:79189556	A	C	0	0.0014	0	0.005	0	intron	-	-	ENSG00000186153	WWOX	Treatment with carvedilol	EFO_0007056	Neale B	UKBB	European	2017	0.004714	0.001002	2.543e-06	+	337159	224	336935	1	risk diff	Neale-B_UKBB_EUR_2017
WWOX	rs148559035	chr16:79223453	chr16:79189556	A	C	0	0.0014	0	0.005	0	intron	-	-	ENSG00000186153	WWOX	Home area population density: postcode not linkable	-	Neale B	UKBB	European	2017	0.001487	0.0002343	2.223e-10	+	333997	12	333985	1	risk diff	Neale-B_UKBB_EUR_2017
WWOX	rs148559035	chr16:79223453	chr16:79189556	A	C	0	0.0014	0	0.005	0	intron	-	-	ENSG00000186153	WWOX	Cause of death: b-cell lymphoma, unspecified	EFO_0000574	Neale B	UKBB	European	2017	0.05936	0.01287	4.046e-06	+	7637	33	7604	1	risk diff	Neale-B_UKBB_EUR_2017
WWOX	rs148559035	chr16:79223453	chr16:79189556	A	C	0	0.0014	0	0.005	0	intron	-	-	ENSG00000186153	WWOX	Cause of death: ischaemic cardiomyopathy	-	Neale B	UKBB	European	2017	0.03553	0.007094	5.591e-07	+	7637	10	7627	1	risk diff	Neale-B_UKBB_EUR_2017
WWOX	rs148559035	chr16:79223453	chr16:79189556	A	C	0	0.0014	0	0.005	0	intron	-	-	ENSG00000186153	WWOX	Cause of death: congestive heart failure	EFO_0000373	Neale B	UKBB	European	2017	0.04399	0.007088	5.684e-10	+	7637	10	7627	1	risk diff	Neale-B_UKBB_EUR_2017
WWOX	rs148559035	chr16:79223453	chr16:79189556	A	C	0	0.0014	0	0.005	0	intron	-	-	ENSG00000186153	WWOX	Cause of death: other specified place	-	Neale B	UKBB	European	2017	0.03757	0.006729	2.437e-08	+	7637	9	7628	1	risk diff	Neale-B_UKBB_EUR_2017
WWOX	rs1345884	chr16:79223700	chr16:79189803	A	G	0.2337	0.1383	0.2302	0.0885	0.0266	intron	-	-	ENSG00000186153	WWOX	Sitting height	EFO_0004339	Neale B	UKBB	European	2017	0.01866	0.003638	2.907e-07	+	336172	0	336172	1	IVNT	Neale-B_UKBB_EUR_2017
WWOX	rs55986698	chr16:79223968	chr16:79190071	A	G	0.2103	0.1427	0.1369	0.1809	0.1789	intron	-	-	ENSG00000186153	WWOX	Breast cancer	EFO_0000305	Michailidou K	29059683	Mixed	2017	0.0421	0.00913	4e-06	+	-	-	-	-	unit decrease	NHGRI-EBI_GWAS_Catalog
WWOX	rs112363717	chr16:79224047	chr16:79190150	A	G	0	0	0	0.001	0.001	intron	-	-	ENSG00000186153	WWOX	Self-reported benign neuroma	EFO_0009619	Neale B	UKBB	European	2017	0.002066	0.0004537	5.289e-06	+	337159	105	337054	1	risk diff	Neale-B_UKBB_EUR_2017
WWOX	rs112363717	chr16:79224047	chr16:79190150	A	G	0	0	0	0.001	0.001	intron	-	-	ENSG00000186153	WWOX	Treatment with magnesium carbonate	EFO_0007056	Neale B	UKBB	European	2017	0.002189	0.0004769	4.453e-06	+	337159	116	337043	1	risk diff	Neale-B_UKBB_EUR_2017
WWOX	rs112363717	chr16:79224047	chr16:79190150	A	G	0	0	0	0.001	0.001	intron	-	-	ENSG00000186153	WWOX	Cause of death: chronic myeloid leukaemia	EFO_0000339	Neale B	UKBB	European	2017	0.02307	0.005063	5.273e-06	+	7637	8	7629	1	risk diff	Neale-B_UKBB_EUR_2017
WWOX	rs566421663	chr16:79224252	chr16:79190355	A	G	-	-	-	-	-	intron	-	-	ENSG00000186153	WWOX	Treatment with securon 40mg tablet	EFO_0007056	Neale B	UKBB	European	2017	0.002896	0.0006523	9.019e-06	+	337159	90	337069	1	risk diff	Neale-B_UKBB_EUR_2017
WWOX	rs566421663	chr16:79224252	chr16:79190355	A	G	-	-	-	-	-	intron	-	-	ENSG00000186153	WWOX	Treatment with xalacom 0.005% or 0.5% eye drops	EFO_0007056	Neale B	UKBB	European	2017	0.004155	0.0009401	9.889e-06	+	337159	187	336972	1	risk diff	Neale-B_UKBB_EUR_2017
WWOX	rs566421663	chr16:79224252	chr16:79190355	A	G	-	-	-	-	-	intron	-	-	ENSG00000186153	WWOX	Cause of death: vascular disorder of intestine, unspecified	-	Neale B	UKBB	European	2017	0.1405	0.01491	5.809e-21	+	7637	24	7613	1	risk diff	Neale-B_UKBB_EUR_2017
WWOX	rs566421663	chr16:79224252	chr16:79190355	A	G	-	-	-	-	-	intron	-	-	ENSG00000186153	WWOX	Cause of death: acute pancreatitis, unspecified	-	Neale B	UKBB	European	2017	0.06839	0.01401	1.067e-06	+	7637	21	7616	1	risk diff	Neale-B_UKBB_EUR_2017
WWOX	rs566421663	chr16:79224252	chr16:79190355	A	G	-	-	-	-	-	intron	-	-	ENSG00000186153	WWOX	Knee surgery or amputation above the knee	-	Neale B	UKBB	European	2017	0.04321	0.00795	5.538e-08	+	24008	62	23946	1	risk diff	Neale-B_UKBB_EUR_2017
WWOX	rs566421663	chr16:79224252	chr16:79190355	A	G	-	-	-	-	-	intron	-	-	ENSG00000186153	WWOX	Viral meningitis	EFO_1001236	Neale B	UKBB	European	2017	0.004294	0.0006841	3.469e-10	+	337199	99	337100	1	risk diff	Neale-B_UKBB_EUR_2017
WWOX	rs761388197	chr16:79224363	chr16:79190466	A	G	-	-	-	-	-	intron	-	-	ENSG00000186153	WWOX	Self-reported sarcoma or fibrosarcoma	EFO_0000691;EFO_0002087	Neale B	UKBB	European	2017	-0.0045	0.0009666	3.227e-06	-	337159	181	336978	1	risk diff	Neale-B_UKBB_EUR_2017
WWOX	rs761388197	chr16:79224363	chr16:79190466	A	G	-	-	-	-	-	intron	-	-	ENSG00000186153	WWOX	Self-reported polycythaemia vera	EFO_0002429	Neale B	UKBB	European	2017	-0.004243	0.0008622	8.578e-07	-	337159	144	337015	1	risk diff	Neale-B_UKBB_EUR_2017
WWOX	rs761388197	chr16:79224363	chr16:79190466	A	G	-	-	-	-	-	intron	-	-	ENSG00000186153	WWOX	Treatment with amisulpride	EFO_0007056	Neale B	UKBB	European	2017	-0.002858	0.0005704	5.402e-07	-	337159	63	337096	1	risk diff	Neale-B_UKBB_EUR_2017
WWOX	rs761388197	chr16:79224363	chr16:79190466	A	G	-	-	-	-	-	intron	-	-	ENSG00000186153	WWOX	Cause of death: hypertensive heart disease with heart failure	-	Neale B	UKBB	European	2017	-0.06183	0.01349	4.675e-06	-	7637	22	7615	1	risk diff	Neale-B_UKBB_EUR_2017
WWOX	rs761388197	chr16:79224363	chr16:79190466	A	G	-	-	-	-	-	intron	-	-	ENSG00000186153	WWOX	Hemiplegia	EFO_0009453	Neale B	UKBB	European	2017	-0.005464	0.001149	1.99e-06	-	337199	256	336943	1	risk diff	Neale-B_UKBB_EUR_2017
WWOX	rs761388197	chr16:79224363	chr16:79190466	A	G	-	-	-	-	-	intron	-	-	ENSG00000186153	WWOX	Pruritus	-	Neale B	UKBB	European	2017	-0.005263	0.000985	9.152e-08	-	337199	188	337011	1	risk diff	Neale-B_UKBB_EUR_2017
WWOX	rs761388197	chr16:79224363	chr16:79190466	A	G	-	-	-	-	-	intron	-	-	ENSG00000186153	WWOX	Other disorders of kidney and ureter	EFO_0003086	Neale B	UKBB	European	2017	-0.005756	0.001196	1.476e-06	-	337199	277	336922	1	risk diff	Neale-B_UKBB_EUR_2017
WWOX	rs28609292	chr16:79224760	chr16:79190863	C	G	0.9713	0.9438	0.8204	0.9205	0.9857	intron	-	-	ENSG00000186153	WWOX	Sitting height	EFO_0004339	Neale B	UKBB	European	2017	-0.02217	0.003975	2.438e-08	-	336172	0	336172	1	IVNT	Neale-B_UKBB_EUR_2017
WWOX	rs28451668	chr16:79224896	chr16:79190999	A	G	0.9501	0.8977	0.8194	0.8658	0.9427	intron	-	-	ENSG00000186153	WWOX	Sitting height	EFO_0004339	Neale B	UKBB	European	2017	-0.01716	0.00312	3.822e-08	-	336172	0	336172	1	IVNT	Neale-B_UKBB_EUR_2017
WWOX	rs28707448	chr16:79225216	chr16:79191319	T	G	0.0461	0.0591	0.1687	0.0785	0.0133	intron	-	-	ENSG00000186153	WWOX	Sitting height	EFO_0004339	Neale B	UKBB	European	2017	0.02219	0.003969	2.244e-08	+	336172	0	336172	1	IVNT	Neale-B_UKBB_EUR_2017
WWOX	rs441574	chr16:79225241	chr16:79191344	C	G	0.6172	0.5331	0.5655	0.7545	0.5235	intron	-	-	ENSG00000186153	WWOX	Hayfever, allergic rhinitis or eczema	EFO_0003956;EFO_0005854;EFO_0000274	Neale B	UKBB	European	2017	-0.005698	0.001285	9.291e-06	-	336782	77891	258891	1	risk diff	Neale-B_UKBB_EUR_2017
WWOX	rs118186773	chr16:79225898	chr16:79192001	A	G	0	0.0014	0	0.0099	0	intron	-	-	ENSG00000186153	WWOX	Self-reported thalassaemia	-	Neale B	UKBB	European	2017	0.00078	0.0001663	2.731e-06	+	337159	41	337118	1	risk diff	Neale-B_UKBB_EUR_2017
WWOX	rs118186773	chr16:79225898	chr16:79192001	A	G	0	0.0014	0	0.0099	0	intron	-	-	ENSG00000186153	WWOX	Cause of death: duodenum	-	Neale B	UKBB	European	2017	0.02073	0.003748	3.274e-08	+	7637	10	7627	1	risk diff	Neale-B_UKBB_EUR_2017
WWOX	rs144878878	chr16:79226100	chr16:79192203	A	G	1	0.9986	1	0.995	0.9949	intron	-	-	ENSG00000186153	WWOX	Rheumatic mitral valve diseases	-	Neale B	UKBB	European	2017	-0.001171	0.0002244	1.793e-07	-	337199	73	337126	1	risk diff	Neale-B_UKBB_EUR_2017
WWOX	rs186187030	chr16:79226298	chr16:79192401	T	C	0	0.0014	0	0.006	0	intron	-	-	ENSG00000186153	WWOX	Self-reported thalassaemia	-	Neale B	UKBB	European	2017	0.00104	0.0001884	3.372e-08	+	337159	41	337118	1	risk diff	Neale-B_UKBB_EUR_2017
WWOX	rs35136616	chr16:79226449	chr16:79192552	C	G	0.0008	0.0086	0	0.002	0.001	intron	-	-	ENSG00000186153	WWOX	Treatment with reductil 10mg capsule	EFO_0007056	Neale B	UKBB	European	2017	0.001106	0.0002417	4.685e-06	+	337159	100	337059	1	risk diff	Neale-B_UKBB_EUR_2017
WWOX	rs34762624	chr16:79226865	chr16:79192968	A	G	0.034	0.0562	0.1587	0.0775	0.0133	intron	-	-	ENSG00000186153	WWOX	Sitting height	EFO_0004339	Neale B	UKBB	European	2017	0.02267	0.003989	1.324e-08	+	336172	0	336172	1	IVNT	Neale-B_UKBB_EUR_2017
WWOX	rs775666530	chr16:79227684	chr16:79193787	A	G	-	-	-	-	-	intron	-	-	ENSG00000186153	WWOX	Self-reported vasculitis	EFO_0006803	Neale B	UKBB	European	2017	0.004194	0.0007009	2.174e-09	+	337159	137	337022	1	risk diff	Neale-B_UKBB_EUR_2017
WWOX	rs775666530	chr16:79227684	chr16:79193787	A	G	-	-	-	-	-	intron	-	-	ENSG00000186153	WWOX	Self-reported myocarditis	-	Neale B	UKBB	European	2017	0.002191	0.0004902	7.874e-06	+	337159	67	337092	1	risk diff	Neale-B_UKBB_EUR_2017
WWOX	rs775666530	chr16:79227684	chr16:79193787	A	G	-	-	-	-	-	intron	-	-	ENSG00000186153	WWOX	Self-reported plantar fascitis	EFO_1001909	Neale B	UKBB	European	2017	0.003153	0.0007009	6.836e-06	+	337159	137	337022	1	risk diff	Neale-B_UKBB_EUR_2017
WWOX	rs775666530	chr16:79227684	chr16:79193787	A	G	-	-	-	-	-	intron	-	-	ENSG00000186153	WWOX	Self-reported cervical polyps	EFO_0009475	Neale B	UKBB	European	2017	0.003217	0.0006504	7.603e-07	+	337159	118	337041	1	risk diff	Neale-B_UKBB_EUR_2017
WWOX	rs775666530	chr16:79227684	chr16:79193787	A	G	-	-	-	-	-	intron	-	-	ENSG00000186153	WWOX	Self-reported incisional hernia	-	Neale B	UKBB	European	2017	0.003292	0.0004865	1.329e-11	+	337159	66	337093	1	risk diff	Neale-B_UKBB_EUR_2017
WWOX	rs775666530	chr16:79227684	chr16:79193787	A	G	-	-	-	-	-	intron	-	-	ENSG00000186153	WWOX	Treatment with sanomigran 500micrograms tablet	EFO_0007056	Neale B	UKBB	European	2017	0.002206	0.0004716	2.912e-06	+	337159	62	337097	1	risk diff	Neale-B_UKBB_EUR_2017
WWOX	rs775666530	chr16:79227684	chr16:79193787	A	G	-	-	-	-	-	intron	-	-	ENSG00000186153	WWOX	Treatment with madopar 62.5 capsule	EFO_0007056	Neale B	UKBB	European	2017	0.004474	0.0006077	1.821e-13	+	337159	103	337056	1	risk diff	Neale-B_UKBB_EUR_2017
WWOX	rs775666530	chr16:79227684	chr16:79193787	A	G	-	-	-	-	-	intron	-	-	ENSG00000186153	WWOX	Treatment with sodium bicarbonate	EFO_0007056	Neale B	UKBB	European	2017	0.003036	0.0005744	1.249e-07	+	337159	92	337067	1	risk diff	Neale-B_UKBB_EUR_2017
WWOX	rs775666530	chr16:79227684	chr16:79193787	A	G	-	-	-	-	-	intron	-	-	ENSG00000186153	WWOX	Treatment with selegiline	EFO_0007056	Neale B	UKBB	European	2017	0.002187	0.0004828	5.929e-06	+	337159	65	337094	1	risk diff	Neale-B_UKBB_EUR_2017
WWOX	rs775666530	chr16:79227684	chr16:79193787	A	G	-	-	-	-	-	intron	-	-	ENSG00000186153	WWOX	Treatment with timodine cream	EFO_0007056	Neale B	UKBB	European	2017	0.002184	0.0004939	9.813e-06	+	337159	68	337091	1	risk diff	Neale-B_UKBB_EUR_2017
WWOX	rs775666530	chr16:79227684	chr16:79193787	A	G	-	-	-	-	-	intron	-	-	ENSG00000186153	WWOX	Treatment with clobetasol	EFO_0007056	Neale B	UKBB	European	2017	0.003359	0.0005221	1.253e-10	+	337159	76	337083	1	risk diff	Neale-B_UKBB_EUR_2017
WWOX	rs775666530	chr16:79227684	chr16:79193787	A	G	-	-	-	-	-	intron	-	-	ENSG00000186153	WWOX	Treatment with potassium product	EFO_0007056	Neale B	UKBB	European	2017	0.002185	0.0004902	8.282e-06	+	337159	67	337092	1	risk diff	Neale-B_UKBB_EUR_2017
WWOX	rs775666530	chr16:79227684	chr16:79193787	A	G	-	-	-	-	-	intron	-	-	ENSG00000186153	WWOX	Treatment with efexor 37.5mg tablet	EFO_0007056	Neale B	UKBB	European	2017	0.003879	0.0007853	7.824e-07	+	337159	172	336987	1	risk diff	Neale-B_UKBB_EUR_2017
WWOX	rs775666530	chr16:79227684	chr16:79193787	A	G	-	-	-	-	-	intron	-	-	ENSG00000186153	WWOX	Treatment with volsaid retard 75mg m or r tablet	EFO_0007056	Neale B	UKBB	European	2017	0.002189	0.0004791	4.92e-06	+	337159	64	337095	1	risk diff	Neale-B_UKBB_EUR_2017
WWOX	rs775666530	chr16:79227684	chr16:79193787	A	G	-	-	-	-	-	intron	-	-	ENSG00000186153	WWOX	Treatment with nitromin 400micrograms cfc-free spray	EFO_0007056	Neale B	UKBB	European	2017	0.003303	0.0005837	1.524e-08	+	337159	95	337064	1	risk diff	Neale-B_UKBB_EUR_2017
WWOX	rs775666530	chr16:79227684	chr16:79193787	A	G	-	-	-	-	-	intron	-	-	ENSG00000186153	WWOX	Treatment with mirapexin 0.088mg tablet	EFO_0007056	Neale B	UKBB	European	2017	0.003312	0.0005681	5.581e-09	+	337159	90	337069	1	risk diff	Neale-B_UKBB_EUR_2017
WWOX	rs775666530	chr16:79227684	chr16:79193787	A	G	-	-	-	-	-	intron	-	-	ENSG00000186153	WWOX	Treatment with pariet 10mg e or c tablet	EFO_0007056	Neale B	UKBB	European	2017	0.004078	0.0008941	5.089e-06	+	337159	223	336936	1	risk diff	Neale-B_UKBB_EUR_2017
WWOX	rs775666530	chr16:79227684	chr16:79193787	A	G	-	-	-	-	-	intron	-	-	ENSG00000186153	WWOX	Treatment with dorzolamide+timolol	EFO_0007056	Neale B	UKBB	European	2017	0.002189	0.0004791	4.898e-06	+	337159	64	337095	1	risk diff	Neale-B_UKBB_EUR_2017
WWOX	rs775666530	chr16:79227684	chr16:79193787	A	G	-	-	-	-	-	intron	-	-	ENSG00000186153	WWOX	Cause of death: connective and soft tissue, unspecified	EFO_0000691	Neale B	UKBB	European	2017	0.07153	0.01217	4.387e-09	+	7637	25	7612	1	risk diff	Neale-B_UKBB_EUR_2017
WWOX	rs775666530	chr16:79227684	chr16:79193787	A	G	-	-	-	-	-	intron	-	-	ENSG00000186153	WWOX	Cause of death: subarachnoid haemorrhage from intracranial artery, unspecified	EFO_0000713	Neale B	UKBB	European	2017	0.04324	0.00644	2.027e-11	+	7637	7	7630	1	risk diff	Neale-B_UKBB_EUR_2017
WWOX	rs775666530	chr16:79227684	chr16:79193787	A	G	-	-	-	-	-	intron	-	-	ENSG00000186153	WWOX	Cause of death: other and unspecified intestinal obstruction	-	Neale B	UKBB	European	2017	0.0406	0.00645	3.263e-10	+	7637	7	7630	1	risk diff	Neale-B_UKBB_EUR_2017
WWOX	rs143331229	chr16:79227826	chr16:79193929	T	C	0	0	0	0.005	0.001	intron	-	-	ENSG00000186153	WWOX	Cause of death: other and unspecified t-cell lymphomas	EFO_0000574	Neale B	UKBB	European	2017	0.0318	0.003592	1.026e-18	+	7637	9	7628	1	risk diff	Neale-B_UKBB_EUR_2017
WWOX	rs371547638	chr16:79228015	chr16:79194118	A	G	0	0	0	0.002	0	intron	-	-	ENSG00000186153	WWOX	Treatment with xatral 2.5mg tablet	EFO_0007056	Neale B	UKBB	European	2017	0.002325	0.0005069	4.508e-06	+	337159	125	337034	1	risk diff	Neale-B_UKBB_EUR_2017
WWOX	rs371547638	chr16:79228015	chr16:79194118	A	G	0	0	0	0.002	0	intron	-	-	ENSG00000186153	WWOX	Abnormal findings on diagnostic imaging of central nervous system	-	Neale B	UKBB	European	2017	0.001826	0.0003874	2.435e-06	+	337199	73	337126	1	risk diff	Neale-B_UKBB_EUR_2017
WWOX	rs2010020	chr16:79228136	chr16:79194239	T	G	0.9871	0.9049	0.8433	0.8519	0.9427	intron	-	-	ENSG00000186153	WWOX	Sitting height	EFO_0004339	Neale B	UKBB	European	2017	-0.01588	0.002971	9.07e-08	-	336172	0	336172	1	IVNT	Neale-B_UKBB_EUR_2017
WWOX	rs144884697	chr16:79228257	chr16:79194360	C	G	1	0.9986	1	0.9851	1	intron	-	-	ENSG00000186153	WWOX	Cause of death: lobar pneumonia, unspecified	-	Neale B	UKBB	European	2017	-0.01542	0.002914	1.248e-07	-	7637	10	7627	1	risk diff	Neale-B_UKBB_EUR_2017
WWOX	rs144884697	chr16:79228257	chr16:79194360	C	G	1	0.9986	1	0.9851	1	intron	-	-	ENSG00000186153	WWOX	Other diseases of jaws	EFO_0009468	Neale B	UKBB	European	2017	-0.001071	0.0002296	3.063e-06	-	337199	122	337077	1	risk diff	Neale-B_UKBB_EUR_2017
WWOX	rs181961354	chr16:79228385	chr16:79194488	A	G	0	0.0043	0	0.003	0.001	intron	-	-	ENSG00000186153	WWOX	Self-reported primary bone cancer	EFO_0000311	Neale B	UKBB	European	2017	0.003456	0.0004863	1.193e-12	+	337159	105	337054	1	risk diff	Neale-B_UKBB_EUR_2017
WWOX	rs181961354	chr16:79228385	chr16:79194488	A	G	0	0.0043	0	0.003	0.001	intron	-	-	ENSG00000186153	WWOX	Treatment with cilest tablet	EFO_0007056	Neale B	UKBB	European	2017	0.002307	0.0005089	5.806e-06	+	337159	115	337044	1	risk diff	Neale-B_UKBB_EUR_2017
WWOX	rs181961354	chr16:79228385	chr16:79194488	A	G	0	0.0043	0	0.003	0.001	intron	-	-	ENSG00000186153	WWOX	Treatment with piroxicam	EFO_0007056	Neale B	UKBB	European	2017	0.00259	0.0005285	9.539e-07	+	337159	124	337035	1	risk diff	Neale-B_UKBB_EUR_2017
WWOX	rs181961354	chr16:79228385	chr16:79194488	A	G	0	0.0043	0	0.003	0.001	intron	-	-	ENSG00000186153	WWOX	Cause of death: gastro-intestinal haemorrhage, unspecified	-	Neale B	UKBB	European	2017	0.02679	0.005215	2.851e-07	+	7637	7	7630	1	risk diff	Neale-B_UKBB_EUR_2017
WWOX	rs389195	chr16:79229168	chr16:79195271	A	G	0.0008	0.0058	0.0208	0.0149	0.0061	intron	-	-	ENSG00000186153	WWOX	Dihomo-gamma-linolenic acid	EFO_0007763;EFO_0005680;EFO_0005110	Guan W	24823311	European	2014	1.021	0.2119	1.444e-06	+	8631	0	8631	5	%	CHARGE_Dihomo-gamma-linolenic-acid_EUR_2014
WWOX	rs1559406	chr16:79229302	chr16:79195405	C	G	0.2027	0.1023	0.1508	0.1312	0.1493	intron	-	-	ENSG00000186153	WWOX	Treatment with metronidazole	EFO_0007056	Neale B	UKBB	European	2017	0.0003309	7.166e-05	3.872e-06	+	337159	123	337036	1	risk diff	Neale-B_UKBB_EUR_2017
WWOX	rs146715959	chr16:79229314	chr16:79195417	A	G	0	0.0144	0	0.0149	0.0174	intron	-	-	ENSG00000186153	WWOX	Home area population density: Scotland - remote rural	-	Neale B	UKBB	European	2017	0.0002666	5.102e-05	1.742e-07	+	333997	10	333987	1	risk diff	Neale-B_UKBB_EUR_2017
WWOX	rs1559407	chr16:79229377	chr16:79195480	T	C	0.7829	0.8977	0.8353	0.8688	0.8517	intron	-	-	ENSG00000186153	WWOX	Treatment with metronidazole	EFO_0007056	Neale B	UKBB	European	2017	-0.0003304	7.162e-05	3.957e-06	-	337159	123	337036	1	risk diff	Neale-B_UKBB_EUR_2017
WWOX	rs148464929	chr16:79229405	chr16:79195508	A	G	0	0.0086	0	0.0089	0.0112	intron	-	-	ENSG00000186153	WWOX	Home area population density: Scotland - remote rural	-	Neale B	UKBB	European	2017	0.0003375	5.835e-05	7.293e-09	+	333997	10	333987	1	risk diff	Neale-B_UKBB_EUR_2017
WWOX	rs148464929	chr16:79229405	chr16:79195508	A	G	0	0.0086	0	0.0089	0.0112	intron	-	-	ENSG00000186153	WWOX	Cause of death: ischaemic cardiomyopathy	-	Neale B	UKBB	European	2017	0.01254	0.002504	5.646e-07	+	7637	10	7627	1	risk diff	Neale-B_UKBB_EUR_2017
WWOX	rs12445467	chr16:79229465	chr16:79195568	T	C	0.7829	0.8977	0.8482	0.8688	0.8507	intron	-	-	ENSG00000186153	WWOX	Treatment with metronidazole	EFO_0007056	Neale B	UKBB	European	2017	-0.0003297	7.159e-05	4.122e-06	-	337159	123	337036	1	risk diff	Neale-B_UKBB_EUR_2017
WWOX	rs117144701	chr16:79229587	chr16:79195690	A	G	0	0.0159	0	0.008	0.001	intron	-	-	ENSG00000186153	WWOX	Other aplastic anaemias	-	Neale B	UKBB	European	2017	0.001062	0.0002004	1.161e-07	+	337199	64	337135	1	risk diff	Neale-B_UKBB_EUR_2017
WWOX	rs388512	chr16:79229734	chr16:79195837	C	G	0.348	0.3818	0.2361	0.5994	0.2996	intron	-	-	ENSG00000186153	WWOX	Comparative height size at age 10	-	Neale B	UKBB	European	2017	0.00852	0.001733	8.851e-07	+	332021	0	332021	1	-	Neale-B_UKBB_EUR_2017
WWOX	rs388512	chr16:79229734	chr16:79195837	C	G	0.348	0.3818	0.2361	0.5994	0.2996	intron	-	-	ENSG00000186153	WWOX	Height	EFO_0004339	Neale B	UKBB	European	2017	0.009278	0.001804	2.695e-07	+	336474	0	336474	1	IVNT	Neale-B_UKBB_EUR_2017
WWOX	rs382888	chr16:79229823	chr16:79195926	A	C	0.4228	0.5202	0.6081	0.2873	0.5491	intron	-	-	ENSG00000186153	WWOX	Sitting height	EFO_0004339	Neale B	UKBB	European	2017	-0.01071	0.002143	5.771e-07	-	336172	0	336172	1	IVNT	Neale-B_UKBB_EUR_2017
WWOX	rs382888	chr16:79229823	chr16:79195926	A	C	0.4228	0.5202	0.6081	0.2873	0.5491	intron	-	-	ENSG00000186153	WWOX	Peak expiratory flow	EFO_0009718	Neale B	UKBB	European	2017	-0.01154	0.002467	2.887e-06	-	307638	0	307638	1	IVNT	Neale-B_UKBB_EUR_2017
WWOX	rs382888	chr16:79229823	chr16:79195926	A	C	0.4228	0.5202	0.6081	0.2873	0.5491	intron	-	-	ENSG00000186153	WWOX	Height	EFO_0004339	Neale B	UKBB	European	2017	-0.01095	0.00197	2.714e-08	-	336474	0	336474	1	IVNT	Neale-B_UKBB_EUR_2017
WWOX	rs385160	chr16:79229882	chr16:79195985	C	G	0.3593	0.379	0.3234	0.5845	0.2986	intron	-	-	ENSG00000186153	WWOX	Comparative height size at age 10	-	Neale B	UKBB	European	2017	0.007619	0.001718	9.191e-06	+	332021	0	332021	1	-	Neale-B_UKBB_EUR_2017
WWOX	rs385160	chr16:79229882	chr16:79195985	C	G	0.3593	0.379	0.3234	0.5845	0.2986	intron	-	-	ENSG00000186153	WWOX	Height	EFO_0004339	Neale B	UKBB	European	2017	0.008085	0.001788	6.102e-06	+	336474	0	336474	1	IVNT	Neale-B_UKBB_EUR_2017
WWOX	rs78596571	chr16:79230849	chr16:79196952	C	G	0.9546	0.9914	1	1	1	intron	-	-	ENSG00000186153	WWOX	Self-reported herpes simplex	EFO_1002022	Neale B	UKBB	European	2017	-0.00362	0.0007657	2.277e-06	-	337159	132	337027	1	risk diff	Neale-B_UKBB_EUR_2017
WWOX	rs78596571	chr16:79230849	chr16:79196952	C	G	0.9546	0.9914	1	1	1	intron	-	-	ENSG00000186153	WWOX	Treatment with almotriptan	EFO_0007056	Neale B	UKBB	European	2017	-0.00275	0.0005616	9.738e-07	-	337159	71	337088	1	risk diff	Neale-B_UKBB_EUR_2017
WWOX	rs412099	chr16:79230912	chr16:79197015	A	C	0.8684	0.6254	0.6716	0.4006	0.6963	intron	-	-	ENSG00000186153	WWOX	Comparative height size at age 10	-	Neale B	UKBB	European	2017	-0.007915	0.001737	5.185e-06	-	332021	0	332021	1	-	Neale-B_UKBB_EUR_2017
WWOX	rs412099	chr16:79230912	chr16:79197015	A	C	0.8684	0.6254	0.6716	0.4006	0.6963	intron	-	-	ENSG00000186153	WWOX	Height	EFO_0004339	Neale B	UKBB	European	2017	-0.008681	0.001807	1.566e-06	-	336474	0	336474	1	IVNT	Neale-B_UKBB_EUR_2017
WWOX	rs191067732	chr16:79231074	chr16:79197177	C	G	1	0.9957	1	0.996	1	intron	-	-	ENSG00000186153	WWOX	Cause of death: acute vascular disorders of intestine	-	Neale B	UKBB	European	2017	-0.03097	0.006505	1.962e-06	-	7637	10	7627	1	risk diff	Neale-B_UKBB_EUR_2017
WWOX	rs191067732	chr16:79231074	chr16:79197177	C	G	1	0.9957	1	0.996	1	intron	-	-	ENSG00000186153	WWOX	Cause of death: inquest adjourned death	-	Neale B	UKBB	European	2017	-0.03114	0.00617	4.586e-07	-	7637	9	7628	1	risk diff	Neale-B_UKBB_EUR_2017
WWOX	rs191067732	chr16:79231074	chr16:79197177	C	G	1	0.9957	1	0.996	1	intron	-	-	ENSG00000186153	WWOX	Cause of death: home	-	Neale B	UKBB	European	2017	-0.03142	0.005818	6.889e-08	-	7637	8	7629	1	risk diff	Neale-B_UKBB_EUR_2017
WWOX	rs77472460	chr16:79231242	chr16:79197345	C	G	0.0136	0.0418	0.1081	0.0706	0.0389	intron	-	-	ENSG00000186153	WWOX	Self-reported vasculitis	EFO_0006803	Neale B	UKBB	European	2017	0.0005276	0.0001072	8.594e-07	+	337159	137	337022	1	risk diff	Neale-B_UKBB_EUR_2017
WWOX	rs183207570	chr16:79231441	chr16:79197544	A	C	0	0	0	0.002	0	intron	-	-	ENSG00000186153	WWOX	Self-reported cerebral palsy	EFO_1000632	Neale B	UKBB	European	2017	0.002304	0.0004861	2.136e-06	+	337159	117	337042	1	risk diff	Neale-B_UKBB_EUR_2017
WWOX	rs183207570	chr16:79231441	chr16:79197544	A	C	0	0	0	0.002	0	intron	-	-	ENSG00000186153	WWOX	Cause of death: perforation of intestine	EFO_1000987	Neale B	UKBB	European	2017	0.02923	0.006324	3.857e-06	+	7637	10	7627	1	risk diff	Neale-B_UKBB_EUR_2017
WWOX	rs183207570	chr16:79231441	chr16:79197544	A	C	0	0	0	0.002	0	intron	-	-	ENSG00000186153	WWOX	Rheumatic mitral valve diseases	-	Neale B	UKBB	European	2017	0.002481	0.000384	1.048e-10	+	337199	73	337126	1	risk diff	Neale-B_UKBB_EUR_2017
WWOX	rs183207570	chr16:79231441	chr16:79197544	A	C	0	0	0	0.002	0	intron	-	-	ENSG00000186153	WWOX	Complications and ill-defined descriptions of heart disease	EFO_0003777	Neale B	UKBB	European	2017	0.002476	0.0005522	7.315e-06	+	337199	151	337048	1	risk diff	Neale-B_UKBB_EUR_2017
WWOX	rs562773	chr16:79232220	chr16:79198323	C	G	0.3918	0.487	0.5506	0.2515	0.6074	intron	-	-	ENSG00000186153	WWOX	Sitting height	EFO_0004339	Neale B	UKBB	European	2017	-0.01146	0.002177	1.399e-07	-	336172	0	336172	1	IVNT	Neale-B_UKBB_EUR_2017
WWOX	rs562773	chr16:79232220	chr16:79198323	C	G	0.3918	0.487	0.5506	0.2515	0.6074	intron	-	-	ENSG00000186153	WWOX	Peak expiratory flow	EFO_0009718	Neale B	UKBB	European	2017	-0.01331	0.002506	1.094e-07	-	307638	0	307638	1	IVNT	Neale-B_UKBB_EUR_2017
WWOX	rs562773	chr16:79232220	chr16:79198323	C	G	0.3918	0.487	0.5506	0.2515	0.6074	intron	-	-	ENSG00000186153	WWOX	Height	EFO_0004339	Neale B	UKBB	European	2017	-0.01108	0.002001	3.068e-08	-	336474	0	336474	1	IVNT	Neale-B_UKBB_EUR_2017
WWOX	rs383673	chr16:79232446	chr16:79198549	A	C	0.8956	0.6081	0.6597	0.3598	0.6524	intron	-	-	ENSG00000186153	WWOX	Height	EFO_0004339	Neale B	UKBB	European	2017	-0.008238	0.00183	6.777e-06	-	336474	0	336474	1	IVNT	Neale-B_UKBB_EUR_2017
WWOX	rs79618047	chr16:79232786	chr16:79198889	T	G	0.0038	0.0576	0.1617	0.0785	0.0123	intron	-	-	ENSG00000186153	WWOX	Sitting height	EFO_0004339	Neale B	UKBB	European	2017	0.02316	0.003953	4.685e-09	+	336172	0	336172	1	IVNT	Neale-B_UKBB_EUR_2017
WWOX	rs556449198	chr16:79232950	chr16:79199053	T	C	-	-	-	-	-	intron	-	-	ENSG00000186153	WWOX	Cause of death: appendix	-	Neale B	UKBB	European	2017	0.02521	0.004471	1.779e-08	+	7637	5	7632	1	risk diff	Neale-B_UKBB_EUR_2017
WWOX	rs556449198	chr16:79232950	chr16:79199053	T	C	-	-	-	-	-	intron	-	-	ENSG00000186153	WWOX	Chronic viral hepatitis	EFO_0004196	Neale B	UKBB	European	2017	0.002353	0.0003747	3.393e-10	+	337199	107	337092	1	risk diff	Neale-B_UKBB_EUR_2017
WWOX	rs556449198	chr16:79232950	chr16:79199053	T	C	-	-	-	-	-	intron	-	-	ENSG00000186153	WWOX	Diseases of capillaries	-	Neale B	UKBB	European	2017	0.002401	0.0005211	4.062e-06	+	337199	207	336992	1	risk diff	Neale-B_UKBB_EUR_2017
WWOX	rs180956784	chr16:79233160	chr16:79199263	A	G	1	0.9986	1	0.9851	1	intron	-	-	ENSG00000186153	WWOX	Cause of death: lobar pneumonia, unspecified	-	Neale B	UKBB	European	2017	-0.01531	0.0029	1.328e-07	-	7637	10	7627	1	risk diff	Neale-B_UKBB_EUR_2017
WWOX	rs180956784	chr16:79233160	chr16:79199263	A	G	1	0.9986	1	0.9851	1	intron	-	-	ENSG00000186153	WWOX	Other diseases of jaws	EFO_0009468	Neale B	UKBB	European	2017	-0.001078	0.0002298	2.705e-06	-	337199	122	337077	1	risk diff	Neale-B_UKBB_EUR_2017
WWOX	rs144490208	chr16:79233180	chr16:79199283	T	G	0	0	0	0.0109	0.0031	intron	-	-	ENSG00000186153	WWOX	Cause of death: pulmonary embolism without mention of acute cor pulmonale	-	Neale B	UKBB	European	2017	0.02292	0.005044	5.619e-06	+	7637	29	7608	1	risk diff	Neale-B_UKBB_EUR_2017
WWOX	rs139441964	chr16:79233433	chr16:79199536	T	C	0	0.0014	0	0.005	0.0061	intron	-	-	ENSG00000186153	WWOX	Recurrent and persistent haematuria	-	Neale B	UKBB	European	2017	0.002247	0.0004094	4.065e-08	+	337199	337	336862	1	risk diff	Neale-B_UKBB_EUR_2017
WWOX	rs448302	chr16:79234395	chr16:79200498	A	T	0.053	0.3401	0.3383	0.5805	0.3006	intron	-	-	ENSG00000186153	WWOX	Peak expiratory flow	EFO_0009718	Neale B	UKBB	European	2017	0.01006	0.002247	7.565e-06	+	307638	0	307638	1	IVNT	Neale-B_UKBB_EUR_2017
WWOX	rs448302	chr16:79234395	chr16:79200498	A	T	0.053	0.3401	0.3383	0.5805	0.3006	intron	-	-	ENSG00000186153	WWOX	Height	EFO_0004339	Neale B	UKBB	European	2017	0.008607	0.001794	1.613e-06	+	336474	0	336474	1	IVNT	Neale-B_UKBB_EUR_2017
WWOX	rs545626393	chr16:79234414	chr16:79200517	C	G	1	1	1	0.999	1	intron	-	-	ENSG00000186153	WWOX	Cause of death: appendix	-	Neale B	UKBB	European	2017	-0.01588	0.003301	1.536e-06	-	7637	5	7632	1	risk diff	Neale-B_UKBB_EUR_2017
WWOX	rs424074	chr16:79234587	chr16:79200690	A	G	0.4501	0.4409	0.4554	0.666	0.3415	intron	-	-	ENSG00000186153	WWOX	Peak expiratory flow	EFO_0009718	Neale B	UKBB	European	2017	0.01251	0.002344	9.515e-08	+	307638	0	307638	1	IVNT	Neale-B_UKBB_EUR_2017
WWOX	rs424074	chr16:79234587	chr16:79200690	A	G	0.4501	0.4409	0.4554	0.666	0.3415	intron	-	-	ENSG00000186153	WWOX	Height	EFO_0004339	Neale B	UKBB	European	2017	0.009344	0.001872	5.988e-07	+	336474	0	336474	1	IVNT	Neale-B_UKBB_EUR_2017
WWOX	rs12445829	chr16:79234666	chr16:79200769	C	G	0.2095	0.0836	0.127	0.0736	0.0307	intron	-	-	ENSG00000186153	WWOX	Self-reported vasculitis	EFO_0006803	Neale B	UKBB	European	2017	0.0004926	0.0001073	4.395e-06	+	337159	137	337022	1	risk diff	Neale-B_UKBB_EUR_2017
WWOX	rs410233	chr16:79234687	chr16:79200790	T	C	0.5552	0.5648	0.5486	0.3171	0.6452	intron	-	-	ENSG00000186153	WWOX	Sitting height	EFO_0004339	Neale B	UKBB	European	2017	-0.009232	0.002072	8.33e-06	-	336172	0	336172	1	IVNT	Neale-B_UKBB_EUR_2017
WWOX	rs410233	chr16:79234687	chr16:79200790	T	C	0.5552	0.5648	0.5486	0.3171	0.6452	intron	-	-	ENSG00000186153	WWOX	Peak expiratory flow	EFO_0009718	Neale B	UKBB	European	2017	-0.01269	0.002385	1.042e-07	-	307638	0	307638	1	IVNT	Neale-B_UKBB_EUR_2017
WWOX	rs410233	chr16:79234687	chr16:79200790	T	C	0.5552	0.5648	0.5486	0.3171	0.6452	intron	-	-	ENSG00000186153	WWOX	Height	EFO_0004339	Neale B	UKBB	European	2017	-0.009331	0.001904	9.57e-07	-	336474	0	336474	1	IVNT	Neale-B_UKBB_EUR_2017
WWOX	rs183906719	chr16:79234717	chr16:79200820	A	G	0	0	0	0.001	0	intron	-	-	ENSG00000186153	WWOX	Self-reported otosclerosis	EFO_0004213	Neale B	UKBB	European	2017	0.003218	0.000649	7.107e-07	+	337159	171	336988	1	risk diff	Neale-B_UKBB_EUR_2017
WWOX	rs183906719	chr16:79234717	chr16:79200820	A	G	0	0	0	0.001	0	intron	-	-	ENSG00000186153	WWOX	Self-reported alopecia or hair loss	-	Neale B	UKBB	European	2017	0.003748	0.0004494	7.442e-17	+	337159	82	337077	1	risk diff	Neale-B_UKBB_EUR_2017
WWOX	rs183906719	chr16:79234717	chr16:79200820	A	G	0	0	0	0.001	0	intron	-	-	ENSG00000186153	WWOX	Cause of death: perforation of intestine	EFO_1000987	Neale B	UKBB	European	2017	0.05201	0.008299	3.859e-10	+	7637	10	7627	1	risk diff	Neale-B_UKBB_EUR_2017
WWOX	rs59344	chr16:79234945	chr16:79201048	A	C	0.5083	0.5403	0.5357	0.3201	0.6452	intron	-	-	ENSG00000186153	WWOX	Peak expiratory flow	EFO_0009718	Neale B	UKBB	European	2017	-0.01265	0.002382	1.08e-07	-	307638	0	307638	1	IVNT	Neale-B_UKBB_EUR_2017
WWOX	rs59344	chr16:79234945	chr16:79201048	A	C	0.5083	0.5403	0.5357	0.3201	0.6452	intron	-	-	ENSG00000186153	WWOX	Height	EFO_0004339	Neale B	UKBB	European	2017	-0.009036	0.001902	2.019e-06	-	336474	0	336474	1	IVNT	Neale-B_UKBB_EUR_2017
WWOX	rs1074223	chr16:79235004	chr16:79201107	T	C	0.1884	0.0432	0.1081	0.0636	0.0286	intron	-	-	ENSG00000186153	WWOX	Self-reported vasculitis	EFO_0006803	Neale B	UKBB	European	2017	0.0005942	0.0001141	1.917e-07	+	337159	137	337022	1	risk diff	Neale-B_UKBB_EUR_2017
WWOX	rs191510318	chr16:79235397	chr16:79201500	T	C	0	0.0043	0	0.002	0.001	intron	-	-	ENSG00000186153	WWOX	Self-reported primary bone cancer	EFO_0000311	Neale B	UKBB	European	2017	0.003534	0.0004924	7.178e-13	+	337159	105	337054	1	risk diff	Neale-B_UKBB_EUR_2017
WWOX	rs191510318	chr16:79235397	chr16:79201500	T	C	0	0.0043	0	0.002	0.001	intron	-	-	ENSG00000186153	WWOX	Self-reported hepatitis b	EFO_0008405;EFO_0004197	Neale B	UKBB	European	2017	0.001415	0.0003188	9.06e-06	+	337159	44	337115	1	risk diff	Neale-B_UKBB_EUR_2017
WWOX	rs191510318	chr16:79235397	chr16:79201500	T	C	0	0.0043	0	0.002	0.001	intron	-	-	ENSG00000186153	WWOX	Treatment with mercilon tablet	EFO_0007056	Neale B	UKBB	European	2017	0.002255	0.0004781	2.403e-06	+	337159	99	337060	1	risk diff	Neale-B_UKBB_EUR_2017
WWOX	rs191510318	chr16:79235397	chr16:79201500	T	C	0	0.0043	0	0.002	0.001	intron	-	-	ENSG00000186153	WWOX	Treatment with piroxicam	EFO_0007056	Neale B	UKBB	European	2017	0.00262	0.0005351	9.802e-07	+	337159	124	337035	1	risk diff	Neale-B_UKBB_EUR_2017
WWOX	rs191510318	chr16:79235397	chr16:79201500	T	C	0	0.0043	0	0.002	0.001	intron	-	-	ENSG00000186153	WWOX	Cause of death: gastro-intestinal haemorrhage, unspecified	-	Neale B	UKBB	European	2017	0.02707	0.005221	2.215e-07	+	7637	7	7630	1	risk diff	Neale-B_UKBB_EUR_2017
WWOX	rs191510318	chr16:79235397	chr16:79201500	T	C	0	0.0043	0	0.002	0.001	intron	-	-	ENSG00000186153	WWOX	Diseases of vocal cords and larynx	EFO_0009673	Neale B	UKBB	European	2017	0.006516	0.001355	1.508e-06	+	337199	797	336402	1	risk diff	Neale-B_UKBB_EUR_2017
WWOX	rs454120	chr16:79235804	chr16:79201907	A	G	0.9599	0.6441	0.6706	0.4076	0.6943	intron	-	-	ENSG00000186153	WWOX	Comparative height size at age 10	-	Neale B	UKBB	European	2017	-0.008207	0.001731	2.124e-06	-	332021	0	332021	1	-	Neale-B_UKBB_EUR_2017
WWOX	rs454120	chr16:79235804	chr16:79201907	A	G	0.9599	0.6441	0.6706	0.4076	0.6943	intron	-	-	ENSG00000186153	WWOX	Peak expiratory flow	EFO_0009718	Neale B	UKBB	European	2017	-0.01078	0.002256	1.762e-06	-	307638	0	307638	1	IVNT	Neale-B_UKBB_EUR_2017
WWOX	rs454120	chr16:79235804	chr16:79201907	A	G	0.9599	0.6441	0.6706	0.4076	0.6943	intron	-	-	ENSG00000186153	WWOX	Height	EFO_0004339	Neale B	UKBB	European	2017	-0.008806	0.001801	1.017e-06	-	336474	0	336474	1	IVNT	Neale-B_UKBB_EUR_2017
WWOX	rs142712225	chr16:79235832	chr16:79201935	A	G	1	1	1	0.997	0.999	intron	-	-	ENSG00000186153	WWOX	Treatment with diprobase cream	EFO_0007056	Neale B	UKBB	European	2017	-0.003448	0.0007782	9.382e-06	-	337159	556	336603	1	risk diff	Neale-B_UKBB_EUR_2017
WWOX	rs77922798	chr16:79235927	chr16:79202030	T	C	0.1808	0.0432	0.1101	0.0636	0.0286	intron	-	-	ENSG00000186153	WWOX	Self-reported vasculitis	EFO_0006803	Neale B	UKBB	European	2017	0.0005953	0.0001141	1.833e-07	+	337159	137	337022	1	risk diff	Neale-B_UKBB_EUR_2017
WWOX	rs193123371	chr16:79236212	chr16:79202315	A	G	0	0.0043	0	0.002	0.001	intron	-	-	ENSG00000186153	WWOX	Self-reported primary bone cancer	EFO_0000311	Neale B	UKBB	European	2017	0.003557	0.0004941	6.062e-13	+	337159	105	337054	1	risk diff	Neale-B_UKBB_EUR_2017
WWOX	rs193123371	chr16:79236212	chr16:79202315	A	G	0	0.0043	0	0.002	0.001	intron	-	-	ENSG00000186153	WWOX	Self-reported hepatitis b	EFO_0008405;EFO_0004197	Neale B	UKBB	European	2017	0.001427	0.0003199	8.161e-06	+	337159	44	337115	1	risk diff	Neale-B_UKBB_EUR_2017
WWOX	rs193123371	chr16:79236212	chr16:79202315	A	G	0	0.0043	0	0.002	0.001	intron	-	-	ENSG00000186153	WWOX	Treatment with mercilon tablet	EFO_0007056	Neale B	UKBB	European	2017	0.00231	0.0004797	1.469e-06	+	337159	99	337060	1	risk diff	Neale-B_UKBB_EUR_2017
WWOX	rs193123371	chr16:79236212	chr16:79202315	A	G	0	0.0043	0	0.002	0.001	intron	-	-	ENSG00000186153	WWOX	Treatment with piroxicam	EFO_0007056	Neale B	UKBB	European	2017	0.002671	0.0005369	6.565e-07	+	337159	124	337035	1	risk diff	Neale-B_UKBB_EUR_2017
WWOX	rs193123371	chr16:79236212	chr16:79202315	A	G	0	0.0043	0	0.002	0.001	intron	-	-	ENSG00000186153	WWOX	Diseases of vocal cords and larynx	EFO_0009673	Neale B	UKBB	European	2017	0.006389	0.001359	2.593e-06	+	337199	797	336402	1	risk diff	Neale-B_UKBB_EUR_2017
WWOX	rs550579053	chr16:79236348	chr16:79202451	T	G	1	1	1	0.999	1	intron	-	-	ENSG00000186153	WWOX	Cause of death: appendix	-	Neale B	UKBB	European	2017	-0.01635	0.003347	1.059e-06	-	7637	5	7632	1	risk diff	Neale-B_UKBB_EUR_2017
WWOX	rs550579053	chr16:79236348	chr16:79202451	T	G	1	1	1	0.999	1	intron	-	-	ENSG00000186153	WWOX	Cause of death: hodgkins disease, unspecified	EFO_1002031;EFO_0000183	Neale B	UKBB	European	2017	-0.01638	0.003667	8e-06	-	7637	6	7631	1	risk diff	Neale-B_UKBB_EUR_2017
WWOX	rs445862	chr16:79236445	chr16:79202548	C	G	0.9009	0.5965	0.6746	0.3588	0.6524	intron	-	-	ENSG00000186153	WWOX	Sitting height	EFO_0004339	Neale B	UKBB	European	2017	-0.009469	0.002003	2.281e-06	-	336172	0	336172	1	IVNT	Neale-B_UKBB_EUR_2017
WWOX	rs445862	chr16:79236445	chr16:79202548	C	G	0.9009	0.5965	0.6746	0.3588	0.6524	intron	-	-	ENSG00000186153	WWOX	Peak expiratory flow	EFO_0009718	Neale B	UKBB	European	2017	-0.01172	0.002307	3.802e-07	-	307638	0	307638	1	IVNT	Neale-B_UKBB_EUR_2017
WWOX	rs445862	chr16:79236445	chr16:79202548	C	G	0.9009	0.5965	0.6746	0.3588	0.6524	intron	-	-	ENSG00000186153	WWOX	Height	EFO_0004339	Neale B	UKBB	European	2017	-0.009338	0.001841	3.947e-07	-	336474	0	336474	1	IVNT	Neale-B_UKBB_EUR_2017
WWOX	rs189124676	chr16:79236578	chr16:79202681	C	G	1	0.9957	1	0.998	0.999	intron	-	-	ENSG00000186153	WWOX	Self-reported primary bone cancer	EFO_0000311	Neale B	UKBB	European	2017	-0.003216	0.0004718	9.275e-12	-	337159	105	337054	1	risk diff	Neale-B_UKBB_EUR_2017
WWOX	rs189124676	chr16:79236578	chr16:79202681	C	G	1	0.9957	1	0.998	0.999	intron	-	-	ENSG00000186153	WWOX	Treatment with piroxicam	EFO_0007056	Neale B	UKBB	European	2017	-0.002359	0.0005127	4.21e-06	-	337159	124	337035	1	risk diff	Neale-B_UKBB_EUR_2017
WWOX	rs189124676	chr16:79236578	chr16:79202681	C	G	1	0.9957	1	0.998	0.999	intron	-	-	ENSG00000186153	WWOX	Cause of death: gastro-intestinal haemorrhage, unspecified	-	Neale B	UKBB	European	2017	-0.02551	0.005057	4.664e-07	-	7637	7	7630	1	risk diff	Neale-B_UKBB_EUR_2017
WWOX	rs189124676	chr16:79236578	chr16:79202681	C	G	1	0.9957	1	0.998	0.999	intron	-	-	ENSG00000186153	WWOX	Diseases of vocal cords and larynx	EFO_0009673	Neale B	UKBB	European	2017	-0.006317	0.001298	1.133e-06	-	337199	797	336402	1	risk diff	Neale-B_UKBB_EUR_2017
WWOX	rs1129030	chr16:79236594	chr16:79202697	C	G	0.3616	0.0504	0.1161	0.0656	0.0429	intron	-	-	ENSG00000186153	WWOX	Self-reported vasculitis	EFO_0006803	Neale B	UKBB	European	2017	0.0005757	0.0001128	3.325e-07	+	337159	137	337022	1	risk diff	Neale-B_UKBB_EUR_2017
WWOX	rs441004	chr16:79236830	chr16:79202933	A	G	0.9425	0.6412	0.6796	0.4026	0.6922	intron	-	-	ENSG00000186153	WWOX	Comparative height size at age 10	-	Neale B	UKBB	European	2017	-0.008433	0.001733	1.141e-06	-	332021	0	332021	1	-	Neale-B_UKBB_EUR_2017
WWOX	rs441004	chr16:79236830	chr16:79202933	A	G	0.9425	0.6412	0.6796	0.4026	0.6922	intron	-	-	ENSG00000186153	WWOX	Peak expiratory flow	EFO_0009718	Neale B	UKBB	European	2017	-0.009996	0.002259	9.683e-06	-	307638	0	307638	1	IVNT	Neale-B_UKBB_EUR_2017
WWOX	rs441004	chr16:79236830	chr16:79202933	A	G	0.9425	0.6412	0.6796	0.4026	0.6922	intron	-	-	ENSG00000186153	WWOX	Height	EFO_0004339	Neale B	UKBB	European	2017	-0.008605	0.001804	1.839e-06	-	336474	0	336474	1	IVNT	Neale-B_UKBB_EUR_2017
WWOX	rs80246409	chr16:79237540	chr16:79203643	A	G	0	0.0014	0	0.006	0	intron	-	-	ENSG00000186153	WWOX	Cause of death: acute and subacute infective endocarditis	EFO_1000830	Neale B	UKBB	European	2017	0.01522	0.003241	2.702e-06	+	7637	5	7632	1	risk diff	Neale-B_UKBB_EUR_2017
WWOX	rs80246409	chr16:79237540	chr16:79203643	A	G	0	0.0014	0	0.006	0	intron	-	-	ENSG00000186153	WWOX	Other complications of labour and delivery	EFO_0002950	Neale B	UKBB	European	2017	0.002128	0.0004269	6.214e-07	+	337199	181	337018	1	risk diff	Neale-B_UKBB_EUR_2017
WWOX	rs187348022	chr16:79237783	chr16:79203886	C	G	0	0.0043	0	0.003	0	intron	-	-	ENSG00000186153	WWOX	Cause of death: acute vascular disorders of intestine	-	Neale B	UKBB	European	2017	0.03182	0.00644	7.929e-07	+	7637	10	7627	1	risk diff	Neale-B_UKBB_EUR_2017
WWOX	rs187348022	chr16:79237783	chr16:79203886	C	G	0	0.0043	0	0.003	0	intron	-	-	ENSG00000186153	WWOX	Cause of death: inquest adjourned death	-	Neale B	UKBB	European	2017	0.03047	0.006109	6.242e-07	+	7637	9	7628	1	risk diff	Neale-B_UKBB_EUR_2017
WWOX	rs187348022	chr16:79237783	chr16:79203886	C	G	0	0.0043	0	0.003	0	intron	-	-	ENSG00000186153	WWOX	Cause of death: home	-	Neale B	UKBB	European	2017	0.03079	0.005761	9.308e-08	+	7637	8	7629	1	risk diff	Neale-B_UKBB_EUR_2017
WWOX	rs12935369	chr16:79237901	chr16:79204004	T	C	0.8767	0.6844	0.9147	0.4751	0.6943	intron	-	-	ENSG00000186153	WWOX	Impedance of whole body	-	Neale B	UKBB	European	2017	-0.008322	0.001883	9.952e-06	-	331284	0	331284	1	IVNT	Neale-B_UKBB_EUR_2017
WWOX	rs74465625	chr16:79237939	chr16:79204042	T	C	0.9871	0.9337	0.754	0.9165	0.9847	intron	-	-	ENSG00000186153	WWOX	Sitting height	EFO_0004339	Neale B	UKBB	European	2017	-0.0203	0.003762	6.846e-08	-	336172	0	336172	1	IVNT	Neale-B_UKBB_EUR_2017
WWOX	rs77610657	chr16:79237983	chr16:79204086	A	T	-	-	-	-	-	intron	-	-	ENSG00000186153	WWOX	Sitting height	EFO_0004339	Neale B	UKBB	European	2017	0.0135	0.002832	1.886e-06	+	336172	0	336172	1	IVNT	Neale-B_UKBB_EUR_2017
WWOX	rs77610657	chr16:79237983	chr16:79204086	A	T	-	-	-	-	-	intron	-	-	ENSG00000186153	WWOX	Peak expiratory flow	EFO_0009718	Neale B	UKBB	European	2017	0.01538	0.00326	2.406e-06	+	307638	0	307638	1	IVNT	Neale-B_UKBB_EUR_2017
WWOX	rs79618135	chr16:79238014	chr16:79204117	A	C	0.9871	0.9337	0.7569	0.9185	0.9847	intron	-	-	ENSG00000186153	WWOX	Sitting height	EFO_0004339	Neale B	UKBB	European	2017	-0.02154	0.003835	1.936e-08	-	336172	0	336172	1	IVNT	Neale-B_UKBB_EUR_2017
WWOX	rs192745537	chr16:79238143	chr16:79204246	A	T	1	0.9986	1	0.999	0.998	intron	-	-	ENSG00000186153	WWOX	Cause of death: oropharynx, unspecified	-	Neale B	UKBB	European	2017	-0.02916	0.006346	4.392e-06	-	7637	10	7627	1	risk diff	Neale-B_UKBB_EUR_2017
WWOX	rs192745537	chr16:79238143	chr16:79204246	A	T	1	0.9986	1	0.999	0.998	intron	-	-	ENSG00000186153	WWOX	Cause of death: caecum	-	Neale B	UKBB	European	2017	-0.05347	0.01168	4.782e-06	-	7637	34	7603	1	risk diff	Neale-B_UKBB_EUR_2017
WWOX	rs192745537	chr16:79238143	chr16:79204246	A	T	1	0.9986	1	0.999	0.998	intron	-	-	ENSG00000186153	WWOX	Cause of death: b-cell lymphoma, unspecified	EFO_0000574	Neale B	UKBB	European	2017	-0.05655	0.01151	9.24e-07	-	7637	33	7604	1	risk diff	Neale-B_UKBB_EUR_2017
WWOX	rs192745537	chr16:79238143	chr16:79204246	A	T	1	0.9986	1	0.999	0.998	intron	-	-	ENSG00000186153	WWOX	Lichen simplex chronicus and prurigo	EFO_1000724	Neale B	UKBB	European	2017	-0.001627	0.0003347	1.164e-06	-	337199	78	337121	1	risk diff	Neale-B_UKBB_EUR_2017
WWOX	rs146975841	chr16:79238160	chr16:79204263	A	C	0.997	0.9914	1	0.9861	1	intron	-	-	ENSG00000186153	WWOX	Self-reported chronic or degenerative neurological problem	EFO_0000618	Neale B	UKBB	European	2017	-0.001018	0.000171	2.646e-09	-	337159	114	337045	1	risk diff	Neale-B_UKBB_EUR_2017
WWOX	rs80342186	chr16:79238452	chr16:79204555	C	G	0.9917	0.9337	0.7569	0.9165	0.9847	intron	-	-	ENSG00000186153	WWOX	Sitting height	EFO_0004339	Neale B	UKBB	European	2017	-0.02107	0.003842	4.136e-08	-	336172	0	336172	1	IVNT	Neale-B_UKBB_EUR_2017
WWOX	rs71398138	chr16:79238563	chr16:79204666	A	C	0.8979	0.9035	0.9514	0.8708	0.8957	intron	-	-	ENSG00000186153	WWOX	Sitting height	EFO_0004339	Neale B	UKBB	European	2017	0.014	0.002739	3.19e-07	+	336172	0	336172	1	IVNT	Neale-B_UKBB_EUR_2017
WWOX	rs71398138	chr16:79238563	chr16:79204666	A	C	0.8979	0.9035	0.9514	0.8708	0.8957	intron	-	-	ENSG00000186153	WWOX	Peak expiratory flow	EFO_0009718	Neale B	UKBB	European	2017	0.01474	0.003154	2.975e-06	+	307638	0	307638	1	IVNT	Neale-B_UKBB_EUR_2017
WWOX	rs71398138	chr16:79238563	chr16:79204666	A	C	0.8979	0.9035	0.9514	0.8708	0.8957	intron	-	-	ENSG00000186153	WWOX	Height	EFO_0004339	Neale B	UKBB	European	2017	0.01196	0.002518	2.028e-06	+	336474	0	336474	1	IVNT	Neale-B_UKBB_EUR_2017
WWOX	rs78186248	chr16:79238748	chr16:79204851	T	C	0.0454	0.0086	0	0.001	0	intron	-	-	ENSG00000186153	WWOX	Self-reported herpes simplex	EFO_1002022	Neale B	UKBB	European	2017	0.00338	0.0007377	4.602e-06	+	337159	132	337027	1	risk diff	Neale-B_UKBB_EUR_2017
WWOX	rs78186248	chr16:79238748	chr16:79204851	T	C	0.0454	0.0086	0	0.001	0	intron	-	-	ENSG00000186153	WWOX	Treatment with almotriptan	EFO_0007056	Neale B	UKBB	European	2017	0.00254	0.000541	2.673e-06	+	337159	71	337088	1	risk diff	Neale-B_UKBB_EUR_2017
WWOX	rs433409	chr16:79238809	chr16:79204912	A	G	0.9849	0.9942	1	0.9851	0.9939	intron	-	-	ENSG00000186153	WWOX	Dihomo-gamma-linolenic acid	EFO_0007763;EFO_0005680;EFO_0005110	Guan W	24823311	European	2014	-1.215	0.2108	8.243e-09	-	8631	0	8631	5	%	CHARGE_Dihomo-gamma-linolenic-acid_EUR_2014
WWOX	rs12927043	chr16:79238854	chr16:79204957	A	C	0.0658	0.0893	0.0407	0.1262	0.1043	intron	-	-	ENSG00000186153	WWOX	Sitting height	EFO_0004339	Neale B	UKBB	European	2017	-0.01309	0.002739	1.767e-06	-	336172	0	336172	1	IVNT	Neale-B_UKBB_EUR_2017
WWOX	rs186862891	chr16:79239081	chr16:79205184	A	C	1	1	1	0.998	1	intron	-	-	ENSG00000186153	WWOX	Treatment with oxycodone hydrochloride	EFO_0007056	Neale B	UKBB	European	2017	-0.002399	0.000481	6.133e-07	-	337159	87	337072	1	risk diff	Neale-B_UKBB_EUR_2017
WWOX	rs186862891	chr16:79239081	chr16:79205184	A	C	1	1	1	0.998	1	intron	-	-	ENSG00000186153	WWOX	Doctor diagnosed emphysema	EFO_0000464	Neale B	UKBB	European	2017	-0.01712	0.003387	4.32e-07	-	83529	254	83275	1	risk diff	Neale-B_UKBB_EUR_2017
WWOX	rs186862891	chr16:79239081	chr16:79205184	A	C	1	1	1	0.998	1	intron	-	-	ENSG00000186153	WWOX	Cause of death: lobar pneumonia, unspecified	-	Neale B	UKBB	European	2017	-0.0287	0.006265	4.714e-06	-	7637	10	7627	1	risk diff	Neale-B_UKBB_EUR_2017
WWOX	rs186862891	chr16:79239081	chr16:79205184	A	C	1	1	1	0.998	1	intron	-	-	ENSG00000186153	WWOX	Cause of death: calculus of gallbladder without cholecystitis	-	Neale B	UKBB	European	2017	-0.029	0.005946	1.103e-06	-	7637	9	7628	1	risk diff	Neale-B_UKBB_EUR_2017
WWOX	rs186862891	chr16:79239081	chr16:79205184	A	C	1	1	1	0.998	1	intron	-	-	ENSG00000186153	WWOX	Systemic sclerosis	EFO_0000717	Neale B	UKBB	European	2017	-0.002438	0.0003683	3.561e-11	-	337199	51	337148	1	risk diff	Neale-B_UKBB_EUR_2017
WWOX	rs16949925	chr16:79239328	chr16:79205431	C	G	0.997	0.9914	1	0.9801	0.9949	intron	-	-	ENSG00000186153	WWOX	Self-reported chronic or degenerative neurological problem	EFO_0000618	Neale B	UKBB	European	2017	-0.0007287	0.0001566	3.285e-06	-	337159	114	337045	1	risk diff	Neale-B_UKBB_EUR_2017
WWOX	rs570678788	chr16:79239350	chr16:79205453	T	C	0.0008	0	0	0.002	0	intron	-	-	ENSG00000186153	WWOX	Self-reported asbestosis	EFO_0007153	Neale B	UKBB	European	2017	0.003947	0.0006734	4.603e-09	+	337159	137	337022	1	risk diff	Neale-B_UKBB_EUR_2017
WWOX	rs570678788	chr16:79239350	chr16:79205453	T	C	0.0008	0	0	0.002	0	intron	-	-	ENSG00000186153	WWOX	Treatment with ritonavir	EFO_0007056	Neale B	UKBB	European	2017	0.001891	0.000415	5.173e-06	+	337159	52	337107	1	risk diff	Neale-B_UKBB_EUR_2017
WWOX	rs570678788	chr16:79239350	chr16:79205453	T	C	0.0008	0	0	0.002	0	intron	-	-	ENSG00000186153	WWOX	Cause of death: oropharynx, unspecified	-	Neale B	UKBB	European	2017	0.04591	0.007958	8.264e-09	+	7637	10	7627	1	risk diff	Neale-B_UKBB_EUR_2017
WWOX	rs570678788	chr16:79239350	chr16:79205453	T	C	0.0008	0	0	0.002	0	intron	-	-	ENSG00000186153	WWOX	Cause of death: secondary malignant neoplasm of retroperitoneum and peritoneum	-	Neale B	UKBB	European	2017	0.04621	0.007549	9.77e-10	+	7637	9	7628	1	risk diff	Neale-B_UKBB_EUR_2017
WWOX	rs570678788	chr16:79239350	chr16:79205453	T	C	0.0008	0	0	0.002	0	intron	-	-	ENSG00000186153	WWOX	Cause of death: fatty liver	EFO_0003095;EFO_0001422;EFO_0008421	Neale B	UKBB	European	2017	0.04669	0.007542	6.335e-10	+	7637	9	7628	1	risk diff	Neale-B_UKBB_EUR_2017
WWOX	rs570678788	chr16:79239350	chr16:79205453	T	C	0.0008	0	0	0.002	0	intron	-	-	ENSG00000186153	WWOX	Perforation of tympanic membrane	EFO_0009472	Neale B	UKBB	European	2017	0.005653	0.001265	7.888e-06	+	337199	484	336715	1	risk diff	Neale-B_UKBB_EUR_2017
WWOX	rs417711	chr16:79239372	chr16:79205475	A	G	0.7073	0.6066	0.5893	0.3757	0.6718	intron	-	-	ENSG00000186153	WWOX	Comparative height size at age 10	-	Neale B	UKBB	European	2017	-0.007892	0.00175	6.494e-06	-	332021	0	332021	1	-	Neale-B_UKBB_EUR_2017
WWOX	rs417711	chr16:79239372	chr16:79205475	A	G	0.7073	0.6066	0.5893	0.3757	0.6718	intron	-	-	ENSG00000186153	WWOX	Height	EFO_0004339	Neale B	UKBB	European	2017	-0.008569	0.001821	2.54e-06	-	336474	0	336474	1	IVNT	Neale-B_UKBB_EUR_2017
WWOX	rs58306472	chr16:79239397	chr16:79205500	T	C	0.9917	0.9337	0.754	0.9155	0.9836	intron	-	-	ENSG00000186153	WWOX	Sitting height	EFO_0004339	Neale B	UKBB	European	2017	-0.02032	0.003781	7.713e-08	-	336172	0	336172	1	IVNT	Neale-B_UKBB_EUR_2017
WWOX	rs564756789	chr16:79239607	chr16:79205710	A	G	1	1	1	1	0.999	intron	-	-	ENSG00000186153	WWOX	Cause of death: appendix	-	Neale B	UKBB	European	2017	-0.02319	0.004269	5.75e-08	-	7637	5	7632	1	risk diff	Neale-B_UKBB_EUR_2017
WWOX	rs564756789	chr16:79239607	chr16:79205710	A	G	1	1	1	1	0.999	intron	-	-	ENSG00000186153	WWOX	Chronic viral hepatitis	EFO_0004196	Neale B	UKBB	European	2017	-0.002126	0.0003598	3.433e-09	-	337199	107	337092	1	risk diff	Neale-B_UKBB_EUR_2017
WWOX	rs449842	chr16:79239773	chr16:79205876	T	C	0.8828	0.6902	0.9117	0.4761	0.6933	intron	-	-	ENSG00000186153	WWOX	Impedance of whole body	-	Neale B	UKBB	European	2017	-0.008364	0.001881	8.682e-06	-	331284	0	331284	1	IVNT	Neale-B_UKBB_EUR_2017
WWOX	rs409150	chr16:79240388	chr16:79206491	A	G	0.1195	0.3069	0.0893	0.5209	0.2812	intron	-	-	ENSG00000186153	WWOX	Impedance of whole body	-	Neale B	UKBB	European	2017	0.008419	0.001879	7.463e-06	+	331284	0	331284	1	IVNT	Neale-B_UKBB_EUR_2017
WWOX	rs384228	chr16:79240436	chr16:79206539	A	C	0.1157	0.3069	0.0873	0.5209	0.2812	intron	-	-	ENSG00000186153	WWOX	Impedance of whole body	-	Neale B	UKBB	European	2017	0.008468	0.001878	6.54e-06	+	331284	0	331284	1	IVNT	Neale-B_UKBB_EUR_2017
WWOX	rs420196	chr16:79240608	chr16:79206711	C	G	0.879	0.6931	0.9077	0.4771	0.7168	intron	-	-	ENSG00000186153	WWOX	Impedance of whole body	-	Neale B	UKBB	European	2017	-0.008505	0.001879	6.001e-06	-	331284	0	331284	1	IVNT	Neale-B_UKBB_EUR_2017
WWOX	rs79734883	chr16:79241364	chr16:79207467	A	C	0.972	0.9337	0.9435	0.8976	0.9141	intron	-	-	ENSG00000186153	WWOX	Peak expiratory flow	EFO_0009718	Neale B	UKBB	European	2017	0.01542	0.003405	5.989e-06	+	307638	0	307638	1	IVNT	Neale-B_UKBB_EUR_2017
WWOX	rs34186093	chr16:79242278	chr16:79208381	C	CA	0.7186	0.7262	0.8492	0.5835	0.7342	-	-	-	-	-	Clear cell ovarian cancer	EFO_1000042	Phelan M	28346442	European	2017	-0.2364	0.0503	2.451e-06	-	42307	1366	40941	63	log OR	Phelan-M_CCOC_EUR_2017
WWOX	rs184924365	chr16:79242402	chr16:79208505	T	C	0.9992	0.9942	1	0.993	0.998	intron	-	-	ENSG00000186153	WWOX	Treatment with formoterol	EFO_0007056	Neale B	UKBB	European	2017	-0.001445	0.000324	8.24e-06	-	337159	97	337062	1	risk diff	Neale-B_UKBB_EUR_2017
WWOX	rs184924365	chr16:79242402	chr16:79208505	T	C	0.9992	0.9942	1	0.993	0.998	intron	-	-	ENSG00000186153	WWOX	Acute tubulo-interstitial nephritis	EFO_1002050	Neale B	UKBB	European	2017	-0.001636	0.0003086	1.155e-07	-	337199	88	337111	1	risk diff	Neale-B_UKBB_EUR_2017
WWOX	rs116893875	chr16:79242717	chr16:79208820	A	G	0	0.0043	0	0.006	0.001	intron	-	-	ENSG00000186153	WWOX	Cause of death: pneumonitis due to food and vomit	-	Neale B	UKBB	European	2017	0.01588	0.003335	1.964e-06	+	7637	8	7629	1	risk diff	Neale-B_UKBB_EUR_2017
WWOX	rs79495055	chr16:79243028	chr16:79209131	C	G	0.9735	0.9337	0.9474	0.8986	0.9121	intron	-	-	ENSG00000186153	WWOX	Peak expiratory flow	EFO_0009718	Neale B	UKBB	European	2017	0.01575	0.003418	4.07e-06	+	307638	0	307638	1	IVNT	Neale-B_UKBB_EUR_2017
WWOX	rs77979794	chr16:79243216	chr16:79209319	C	G	0.972	0.9308	0.9415	0.8887	0.911	intron	-	-	ENSG00000186153	WWOX	Peak expiratory flow	EFO_0009718	Neale B	UKBB	European	2017	0.01691	0.003324	3.639e-07	+	307638	0	307638	1	IVNT	Neale-B_UKBB_EUR_2017
WWOX	rs12449081	chr16:79243843	chr16:79209946	T	C	0.27	0.1412	0.3115	0.159	0.0573	intron	-	-	ENSG00000186153	WWOX	Sitting height	EFO_0004339	Neale B	UKBB	European	2017	0.01322	0.002766	1.753e-06	+	336172	0	336172	1	IVNT	Neale-B_UKBB_EUR_2017
WWOX	rs12446313	chr16:79244022	chr16:79210125	A	G	0.7073	0.8473	0.6796	0.8101	0.9213	intron	-	-	ENSG00000186153	WWOX	Sitting height	EFO_0004339	Neale B	UKBB	European	2017	-0.0116	0.002573	6.594e-06	-	336172	0	336172	1	IVNT	Neale-B_UKBB_EUR_2017
WWOX	rs11150144	chr16:79244096	chr16:79210199	A	T	0.2716	0.1427	0.3194	0.159	0.0736	intron	-	-	ENSG00000186153	WWOX	Sitting height	EFO_0004339	Neale B	UKBB	European	2017	0.01302	0.002764	2.491e-06	+	336172	0	336172	1	IVNT	Neale-B_UKBB_EUR_2017
WWOX	rs386776	chr16:79244176	chr16:79210279	C	G	0.6203	0.5231	0.4196	0.7684	0.4254	intron	-	-	ENSG00000186153	WWOX	Peak expiratory flow	EFO_0009718	Neale B	UKBB	European	2017	0.01329	0.002561	2.104e-07	+	307638	0	307638	1	IVNT	Neale-B_UKBB_EUR_2017
WWOX	rs12448954	chr16:79244186	chr16:79210289	A	G	0.2723	0.1427	0.3125	0.159	0.0706	intron	-	-	ENSG00000186153	WWOX	Sitting height	EFO_0004339	Neale B	UKBB	European	2017	0.01347	0.002779	1.243e-06	+	336172	0	336172	1	IVNT	Neale-B_UKBB_EUR_2017
WWOX	rs75237830	chr16:79244651	chr16:79210754	T	C	0.6498	0.853	0.6835	0.84	0.9254	intron	-	-	ENSG00000186153	WWOX	Sitting height	EFO_0004339	Neale B	UKBB	European	2017	-0.01248	0.002756	5.963e-06	-	336172	0	336172	1	IVNT	Neale-B_UKBB_EUR_2017
WWOX	rs16949956	chr16:79244660	chr16:79210763	T	G	0.6483	0.853	0.6915	0.84	0.9254	intron	-	-	ENSG00000186153	WWOX	Sitting height	EFO_0004339	Neale B	UKBB	European	2017	-0.0125	0.002758	5.787e-06	-	336172	0	336172	1	IVNT	Neale-B_UKBB_EUR_2017
WWOX	rs427883	chr16:79244725	chr16:79210828	C	G	0.6142	0.4798	0.4107	0.7048	0.3896	intron	-	-	ENSG00000186153	WWOX	Peak expiratory flow	EFO_0009718	Neale B	UKBB	European	2017	0.01128	0.002403	2.68e-06	+	307638	0	307638	1	IVNT	Neale-B_UKBB_EUR_2017
WWOX	rs185822347	chr16:79244788	chr16:79210891	A	T	-	-	-	-	-	intron	-	-	ENSG00000186153	WWOX	Self-reported asbestosis	EFO_0007153	Neale B	UKBB	European	2017	-0.003258	0.0007279	7.605e-06	-	337159	137	337022	1	risk diff	Neale-B_UKBB_EUR_2017
WWOX	rs185822347	chr16:79244788	chr16:79210891	A	T	-	-	-	-	-	intron	-	-	ENSG00000186153	WWOX	Self-reported menieres disease	EFO_0006862	Neale B	UKBB	European	2017	-0.009785	0.001927	3.813e-07	-	337159	962	336197	1	risk diff	Neale-B_UKBB_EUR_2017
WWOX	rs185822347	chr16:79244788	chr16:79210891	A	T	-	-	-	-	-	intron	-	-	ENSG00000186153	WWOX	Treatment with nicotine product	EFO_0007056	Neale B	UKBB	European	2017	-0.003281	0.00072	5.208e-06	-	337159	134	337025	1	risk diff	Neale-B_UKBB_EUR_2017
WWOX	rs185822347	chr16:79244788	chr16:79210891	A	T	-	-	-	-	-	intron	-	-	ENSG00000186153	WWOX	Treatment with gamolenic acid	EFO_0007056	Neale B	UKBB	European	2017	-0.003374	0.0006157	4.276e-08	-	337159	98	337061	1	risk diff	Neale-B_UKBB_EUR_2017
WWOX	rs185822347	chr16:79244788	chr16:79210891	A	T	-	-	-	-	-	intron	-	-	ENSG00000186153	WWOX	Treatment with premique cycle 10mg tablet	EFO_0007056	Neale B	UKBB	European	2017	-0.003467	0.0006582	1.381e-07	-	337159	112	337047	1	risk diff	Neale-B_UKBB_EUR_2017
WWOX	rs185822347	chr16:79244788	chr16:79210891	A	T	-	-	-	-	-	intron	-	-	ENSG00000186153	WWOX	Treatment with sandrena 0.5mg gel	EFO_0007056	Neale B	UKBB	European	2017	-0.002297	0.0005167	8.772e-06	-	337159	69	337090	1	risk diff	Neale-B_UKBB_EUR_2017
WWOX	rs185822347	chr16:79244788	chr16:79210891	A	T	-	-	-	-	-	intron	-	-	ENSG00000186153	WWOX	Treatment with amisulpride	EFO_0007056	Neale B	UKBB	European	2017	-0.00241	0.0004938	1.057e-06	-	337159	63	337096	1	risk diff	Neale-B_UKBB_EUR_2017
WWOX	rs185822347	chr16:79244788	chr16:79210891	A	T	-	-	-	-	-	intron	-	-	ENSG00000186153	WWOX	Treatment with travatan 40micrograms or ml eye drops	EFO_0007056	Neale B	UKBB	European	2017	-0.004391	0.0009391	2.929e-06	-	337159	228	336931	1	risk diff	Neale-B_UKBB_EUR_2017
WWOX	rs185822347	chr16:79244788	chr16:79210891	A	T	-	-	-	-	-	intron	-	-	ENSG00000186153	WWOX	Treatment with vascalpha 5mg m or r tablet	EFO_0007056	Neale B	UKBB	European	2017	-0.003473	0.0006464	7.736e-08	-	337159	108	337051	1	risk diff	Neale-B_UKBB_EUR_2017
WWOX	rs185822347	chr16:79244788	chr16:79210891	A	T	-	-	-	-	-	intron	-	-	ENSG00000186153	WWOX	Home area population density: England or Wales - village, sparse	-	Neale B	UKBB	European	2017	-0.001265	0.0002512	4.716e-07	-	333997	16	333981	1	risk diff	Neale-B_UKBB_EUR_2017
WWOX	rs185822347	chr16:79244788	chr16:79210891	A	T	-	-	-	-	-	intron	-	-	ENSG00000186153	WWOX	Cause of death: anus, unspecified	-	Neale B	UKBB	European	2017	-0.06082	0.01109	4.286e-08	-	7637	15	7622	1	risk diff	Neale-B_UKBB_EUR_2017
WWOX	rs185822347	chr16:79244788	chr16:79210891	A	T	-	-	-	-	-	intron	-	-	ENSG00000186153	WWOX	Cause of death: malignant neoplasm of thyroid gland	-	Neale B	UKBB	European	2017	-0.06219	0.005696	1.504e-27	-	7637	4	7633	1	risk diff	Neale-B_UKBB_EUR_2017
WWOX	rs185822347	chr16:79244788	chr16:79210891	A	T	-	-	-	-	-	intron	-	-	ENSG00000186153	WWOX	Cause of death: hodgkins disease, unspecified	EFO_1002031;EFO_0000183	Neale B	UKBB	European	2017	-0.06238	0.006992	5.693e-19	-	7637	6	7631	1	risk diff	Neale-B_UKBB_EUR_2017
WWOX	rs185822347	chr16:79244788	chr16:79210891	A	T	-	-	-	-	-	intron	-	-	ENSG00000186153	WWOX	Cause of death: hypertensive heart disease with heart failure	-	Neale B	UKBB	European	2017	-0.05979	0.01343	8.635e-06	-	7637	22	7615	1	risk diff	Neale-B_UKBB_EUR_2017
WWOX	rs185822347	chr16:79244788	chr16:79210891	A	T	-	-	-	-	-	intron	-	-	ENSG00000186153	WWOX	Cause of death: acute vascular disorders of intestine	-	Neale B	UKBB	European	2017	-0.05805	0.009049	1.491e-10	-	7637	10	7627	1	risk diff	Neale-B_UKBB_EUR_2017
WWOX	rs185822347	chr16:79244788	chr16:79210891	A	T	-	-	-	-	-	intron	-	-	ENSG00000186153	WWOX	Other disorders of bone density and structure	-	Neale B	UKBB	European	2017	-0.002367	0.0005351	9.717e-06	-	337199	74	337125	1	risk diff	Neale-B_UKBB_EUR_2017
WWOX	rs146491513	chr16:79244803	chr16:79210906	A	T	0.9992	0.9741	1	0.9801	1	intron	-	-	ENSG00000186153	WWOX	Treatment with sulfasalazine	EFO_0007056	Neale B	UKBB	European	2017	-0.002498	0.0005424	4.131e-06	-	337159	648	336511	1	risk diff	Neale-B_UKBB_EUR_2017
WWOX	rs79737342	chr16:79245080	chr16:79211183	A	T	0.0129	0.0648	0.2401	0.0835	0.0143	intron	-	-	ENSG00000186153	WWOX	Sitting height	EFO_0004339	Neale B	UKBB	European	2017	0.02007	0.003729	7.333e-08	+	336172	0	336172	1	IVNT	Neale-B_UKBB_EUR_2017
WWOX	rs418017	chr16:79245145	chr16:79211248	T	C	0.2549	0.5072	0.5794	0.2932	0.6145	intron	-	-	ENSG00000186153	WWOX	Peak expiratory flow	EFO_0009718	Neale B	UKBB	European	2017	-0.01139	0.002407	2.232e-06	-	307638	0	307638	1	IVNT	Neale-B_UKBB_EUR_2017
WWOX	rs74488365	chr16:79245239	chr16:79211342	T	C	0.9758	0.9337	0.7609	0.9165	0.9857	intron	-	-	ENSG00000186153	WWOX	Sitting height	EFO_0004339	Neale B	UKBB	European	2017	-0.02018	0.003729	6.212e-08	-	336172	0	336172	1	IVNT	Neale-B_UKBB_EUR_2017
WWOX	rs76455842	chr16:79245258	chr16:79211361	T	C	0.9758	0.9337	0.7609	0.9165	0.9857	intron	-	-	ENSG00000186153	WWOX	Sitting height	EFO_0004339	Neale B	UKBB	European	2017	-0.01972	0.003718	1.138e-07	-	336172	0	336172	1	IVNT	Neale-B_UKBB_EUR_2017
WWOX	rs143493346	chr16:79245274	chr16:79211377	C	G	0.9992	0.9942	1	0.993	0.998	intron	-	-	ENSG00000186153	WWOX	Treatment with formoterol	EFO_0007056	Neale B	UKBB	European	2017	-0.00144	0.0003219	7.674e-06	-	337159	97	337062	1	risk diff	Neale-B_UKBB_EUR_2017
WWOX	rs143493346	chr16:79245274	chr16:79211377	C	G	0.9992	0.9942	1	0.993	0.998	intron	-	-	ENSG00000186153	WWOX	Acute tubulo-interstitial nephritis	EFO_1002050	Neale B	UKBB	European	2017	-0.001667	0.0003066	5.402e-08	-	337199	88	337111	1	risk diff	Neale-B_UKBB_EUR_2017
WWOX	rs117832776	chr16:79245446	chr16:79211549	T	C	0.0023	0.0216	0.0228	0.002	0.001	intron	-	-	ENSG00000186153	WWOX	Self-reported eye and or or adnexal cancer	EFO_0003824	Neale B	UKBB	European	2017	0.001681	0.0003573	2.553e-06	+	337159	102	337057	1	risk diff	Neale-B_UKBB_EUR_2017
WWOX	rs117832776	chr16:79245446	chr16:79211549	T	C	0.0023	0.0216	0.0228	0.002	0.001	intron	-	-	ENSG00000186153	WWOX	Cause of death: appendix	-	Neale B	UKBB	European	2017	0.01917	0.003664	1.733e-07	+	7637	5	7632	1	risk diff	Neale-B_UKBB_EUR_2017
WWOX	rs201088847	chr16:79245582	chr16:79211685	T	C	0.0008	0	0	0	0	missense	188	I/T	ENSG00000186153	WWOX	Cause of death: malignant neoplasm of thyroid gland	-	Neale B	UKBB	European	2017	0.02375	0.003567	2.948e-11	+	7637	4	7633	1	risk diff	Neale-B_UKBB_EUR_2017
WWOX	rs139253468	chr16:79245626	chr16:79211729	T	C	0	0	0.001	0.001	0	missense	393	M/T	ENSG00000186153	WWOX	Treatment with sustanon 100 oily injection	EFO_0007056	Neale B	UKBB	European	2017	0.002256	0.0004974	5.755e-06	+	337159	68	337091	1	risk diff	Neale-B_UKBB_EUR_2017
WWOX	rs139253468	chr16:79245626	chr16:79211729	T	C	0	0	0.001	0.001	0	missense	393	M/T	ENSG00000186153	WWOX	Treatment with clomipramine	EFO_0007056	Neale B	UKBB	European	2017	0.004231	0.0009125	3.547e-06	+	337159	229	336930	1	risk diff	Neale-B_UKBB_EUR_2017
WWOX	rs139253468	chr16:79245626	chr16:79211729	T	C	0	0	0.001	0.001	0	missense	393	M/T	ENSG00000186153	WWOX	Cause of death: acute lymphoblastic leukaemia	EFO_0000220	Neale B	UKBB	European	2017	0.09898	0.008798	3.901e-29	+	7637	6	7631	1	risk diff	Neale-B_UKBB_EUR_2017
WWOX	rs139253468	chr16:79245626	chr16:79211729	T	C	0	0	0.001	0.001	0	missense	393	M/T	ENSG00000186153	WWOX	Cause of death: bronchiectasis	-	Neale B	UKBB	European	2017	0.09716	0.01768	3.991e-08	+	7637	24	7613	1	risk diff	Neale-B_UKBB_EUR_2017
WWOX	rs139253468	chr16:79245626	chr16:79211729	T	C	0	0	0.001	0.001	0	missense	393	M/T	ENSG00000186153	WWOX	Peptic ulcer, site unspecified	-	Neale B	UKBB	European	2017	0.002245	0.0004974	6.345e-06	+	337199	68	337131	1	risk diff	Neale-B_UKBB_EUR_2017
WWOX	rs77897021	chr16:79245786	chr16:79211889	A	G	0.9924	0.9352	0.8065	0.9125	0.9888	missense	231	T/A	ENSG00000186153	WWOX	Sitting height	EFO_0004339	Neale B	UKBB	European	2017	-0.02032	0.003727	4.99e-08	-	336172	0	336172	1	IVNT	Neale-B_UKBB_EUR_2017
WWOX	rs2288035	chr16:79245930	chr16:79212033	C	G	0.0242	0.0663	0.1925	0.0845	0.0102	missense	279	L/V	ENSG00000186153	WWOX	Sitting height	EFO_0004339	Neale B	UKBB	European	2017	0.02153	0.003776	1.181e-08	+	336172	0	336172	1	IVNT	Neale-B_UKBB_EUR_2017
WWOX	rs532547517	chr16:79246312	chr16:79212415	C	G	-	-	-	-	-	3_prime_UTR	-	-	ENSG00000186153	WWOX	Treatment with cardura 1mg tablet	EFO_0007056	Neale B	UKBB	European	2017	0.00324	0.000678	1.769e-06	+	337159	176	336983	1	risk diff	Neale-B_UKBB_EUR_2017
WWOX	rs532547517	chr16:79246312	chr16:79212415	C	G	-	-	-	-	-	3_prime_UTR	-	-	ENSG00000186153	WWOX	Treatment with deep relief ibuprofen gel	EFO_0007056	Neale B	UKBB	European	2017	0.002006	0.0004277	2.716e-06	+	337159	70	337089	1	risk diff	Neale-B_UKBB_EUR_2017
WWOX	rs532547517	chr16:79246312	chr16:79212415	C	G	-	-	-	-	-	3_prime_UTR	-	-	ENSG00000186153	WWOX	Cause of death: without complications	-	Neale B	UKBB	European	2017	0.06323	0.007066	4.457e-19	+	7637	6	7631	1	risk diff	Neale-B_UKBB_EUR_2017
WWOX	rs532547517	chr16:79246312	chr16:79212415	C	G	-	-	-	-	-	3_prime_UTR	-	-	ENSG00000186153	WWOX	Cause of death: cardiomegaly	-	Neale B	UKBB	European	2017	0.06154	0.01228	5.469e-07	+	7637	18	7619	1	risk diff	Neale-B_UKBB_EUR_2017
WWOX	rs532547517	chr16:79246312	chr16:79212415	C	G	-	-	-	-	-	3_prime_UTR	-	-	ENSG00000186153	WWOX	Cause of death: emphysema, unspecified	-	Neale B	UKBB	European	2017	0.06243	0.008671	6.6e-13	+	7637	9	7628	1	risk diff	Neale-B_UKBB_EUR_2017
WWOX	rs532547517	chr16:79246312	chr16:79212415	C	G	-	-	-	-	-	3_prime_UTR	-	-	ENSG00000186153	WWOX	Cause of death: rheumatoid arthritis, unspecified	-	Neale B	UKBB	European	2017	0.06231	0.009141	1.001e-11	+	7637	10	7627	1	risk diff	Neale-B_UKBB_EUR_2017
PPL	rs7214	chr16:4932560	chr16:4882559	T	G	0.174	0.4798	0.6518	0.5417	0.4683	3_prime_UTR	-	-	ENSG00000118898	PPL	Body mass index adjusted for physical activity	EFO_0004340	GIANT	28448500	European	2017	-0.0197	0.0044	8.16e-06	-	139478	0	139478	57	IVNT	GIANT_BMI-adjusted-PA_EUR_2017
PPL	rs7214	chr16:4932560	chr16:4882559	T	G	0.174	0.4798	0.6518	0.5417	0.4683	3_prime_UTR	-	-	ENSG00000118898	PPL	Body mass index in smokers	EFO_0004340	GIANT	28443625	European	2017	-0.0386	0.0085	6.463e-06	-	33525	0	33525	73	IVNT	GIANT_BMI-Smokers_EUR_2017
PPL	rs7214	chr16:4932560	chr16:4882559	T	G	0.174	0.4798	0.6518	0.5417	0.4683	3_prime_UTR	-	-	ENSG00000118898	PPL	Height	EFO_0004339	GIANT	25282103	European	2014	-0.017	0.0031	5.4e-08	-	244549	0	244549	79	Z-score	GIANT_Height_EUR_2014
PPL	rs7214	chr16:4932560	chr16:4882559	T	G	0.174	0.4798	0.6518	0.5417	0.4683	3_prime_UTR	-	-	ENSG00000118898	PPL	Hip circumference in females	EFO_0005093	GIANT	25673412	Mixed	2015	-0.025	0.0057	7.7e-06	-	85795	0	85795	101	IVNT	GIANT_Hip-F_Mixed_2015
PPL	rs7214	chr16:4932560	chr16:4882559	T	G	0.174	0.4798	0.6518	0.5417	0.4683	3_prime_UTR	-	-	ENSG00000118898	PPL	Waist circumference	EFO_0004342	GIANT	23754948	European	2013	-0.025	0.005259	1.997e-06	-	85621	0	85621	46	IVNT	GIANT_WC_EUR_2013
PPL	rs7214	chr16:4932560	chr16:4882559	T	G	0.174	0.4798	0.6518	0.5417	0.4683	3_prime_UTR	-	-	ENSG00000118898	PPL	Weight	EFO_0004338	GIANT	23754948	European	2013	-0.02109	0.004595	4.417e-06	-	125906	0	125906	46	IVNT	GIANT_Weight_EUR_2013
PPL	rs7214	chr16:4932560	chr16:4882559	T	G	0.174	0.4798	0.6518	0.5417	0.4683	3_prime_UTR	-	-	ENSG00000118898	PPL	Comparative height size at age 10	-	Neale B	UKBB	European	2017	-0.00864	0.00168	2.722e-07	-	332021	0	332021	1	-	Neale-B_UKBB_EUR_2017
PPL	rs7214	chr16:4932560	chr16:4882559	T	G	0.174	0.4798	0.6518	0.5417	0.4683	3_prime_UTR	-	-	ENSG00000118898	PPL	Sitting height	EFO_0004339	Neale B	UKBB	European	2017	-0.01085	0.001902	1.194e-08	-	336172	0	336172	1	IVNT	Neale-B_UKBB_EUR_2017
PPL	rs7214	chr16:4932560	chr16:4882559	T	G	0.174	0.4798	0.6518	0.5417	0.4683	3_prime_UTR	-	-	ENSG00000118898	PPL	Body mass index	EFO_0004340	Neale B	UKBB	European	2017	-0.01237	0.002435	3.734e-07	-	336107	0	336107	1	IVNT	Neale-B_UKBB_EUR_2017
PPL	rs7214	chr16:4932560	chr16:4882559	T	G	0.174	0.4798	0.6518	0.5417	0.4683	3_prime_UTR	-	-	ENSG00000118898	PPL	Weight	EFO_0004338	Neale B	UKBB	European	2017	-0.01683	0.00215	4.97e-15	-	336227	0	336227	1	IVNT	Neale-B_UKBB_EUR_2017
PPL	rs7214	chr16:4932560	chr16:4882559	T	G	0.174	0.4798	0.6518	0.5417	0.4683	3_prime_UTR	-	-	ENSG00000118898	PPL	Body fat percentage	EFO_0007800	Neale B	UKBB	European	2017	-0.009416	0.001887	6.06e-07	-	331117	0	331117	1	IVNT	Neale-B_UKBB_EUR_2017
PPL	rs7214	chr16:4932560	chr16:4882559	T	G	0.174	0.4798	0.6518	0.5417	0.4683	3_prime_UTR	-	-	ENSG00000118898	PPL	Whole body fat mass	-	Neale B	UKBB	European	2017	-0.01563	0.002401	7.558e-11	-	330762	0	330762	1	IVNT	Neale-B_UKBB_EUR_2017
PPL	rs7214	chr16:4932560	chr16:4882559	T	G	0.174	0.4798	0.6518	0.5417	0.4683	3_prime_UTR	-	-	ENSG00000118898	PPL	Whole body fat-free mass	-	Neale B	UKBB	European	2017	-0.01095	0.001556	2.036e-12	-	331291	0	331291	1	IVNT	Neale-B_UKBB_EUR_2017
PPL	rs7214	chr16:4932560	chr16:4882559	T	G	0.174	0.4798	0.6518	0.5417	0.4683	3_prime_UTR	-	-	ENSG00000118898	PPL	Whole body water mass	-	Neale B	UKBB	European	2017	-0.01082	0.001559	3.87e-12	-	331315	0	331315	1	IVNT	Neale-B_UKBB_EUR_2017
PPL	rs7214	chr16:4932560	chr16:4882559	T	G	0.174	0.4798	0.6518	0.5417	0.4683	3_prime_UTR	-	-	ENSG00000118898	PPL	Basal metabolic rate	EFO_0007777	Neale B	UKBB	European	2017	-0.0121	0.001632	1.231e-13	-	331307	0	331307	1	IVNT	Neale-B_UKBB_EUR_2017
PPL	rs7214	chr16:4932560	chr16:4882559	T	G	0.174	0.4798	0.6518	0.5417	0.4683	3_prime_UTR	-	-	ENSG00000118898	PPL	Leg fat mass right	-	Neale B	UKBB	European	2017	-0.01223	0.001968	5.157e-10	-	331293	0	331293	1	IVNT	Neale-B_UKBB_EUR_2017
PPL	rs7214	chr16:4932560	chr16:4882559	T	G	0.174	0.4798	0.6518	0.5417	0.4683	3_prime_UTR	-	-	ENSG00000118898	PPL	Leg fat-free mass right	-	Neale B	UKBB	European	2017	-0.01138	0.00162	2.137e-12	-	331285	0	331285	1	IVNT	Neale-B_UKBB_EUR_2017
PPL	rs7214	chr16:4932560	chr16:4882559	T	G	0.174	0.4798	0.6518	0.5417	0.4683	3_prime_UTR	-	-	ENSG00000118898	PPL	Leg predicted mass right	-	Neale B	UKBB	European	2017	-0.01128	0.00161	2.385e-12	-	331285	0	331285	1	IVNT	Neale-B_UKBB_EUR_2017
PPL	rs7214	chr16:4932560	chr16:4882559	T	G	0.174	0.4798	0.6518	0.5417	0.4683	3_prime_UTR	-	-	ENSG00000118898	PPL	Leg fat mass left	-	Neale B	UKBB	European	2017	-0.01198	0.001945	7.399e-10	-	331275	0	331275	1	IVNT	Neale-B_UKBB_EUR_2017
PPL	rs7214	chr16:4932560	chr16:4882559	T	G	0.174	0.4798	0.6518	0.5417	0.4683	3_prime_UTR	-	-	ENSG00000118898	PPL	Leg fat-free mass left	-	Neale B	UKBB	European	2017	-0.01186	0.001621	2.484e-13	-	331258	0	331258	1	IVNT	Neale-B_UKBB_EUR_2017
PPL	rs7214	chr16:4932560	chr16:4882559	T	G	0.174	0.4798	0.6518	0.5417	0.4683	3_prime_UTR	-	-	ENSG00000118898	PPL	Leg predicted mass left	-	Neale B	UKBB	European	2017	-0.01169	0.00161	3.888e-13	-	331253	0	331253	1	IVNT	Neale-B_UKBB_EUR_2017
PPL	rs7214	chr16:4932560	chr16:4882559	T	G	0.174	0.4798	0.6518	0.5417	0.4683	3_prime_UTR	-	-	ENSG00000118898	PPL	Arm fat percentage right	-	Neale B	UKBB	European	2017	-0.008914	0.001872	1.917e-06	-	331249	0	331249	1	IVNT	Neale-B_UKBB_EUR_2017
PPL	rs7214	chr16:4932560	chr16:4882559	T	G	0.174	0.4798	0.6518	0.5417	0.4683	3_prime_UTR	-	-	ENSG00000118898	PPL	Arm fat mass right	-	Neale B	UKBB	European	2017	-0.01455	0.002412	1.615e-09	-	331226	0	331226	1	IVNT	Neale-B_UKBB_EUR_2017
PPL	rs7214	chr16:4932560	chr16:4882559	T	G	0.174	0.4798	0.6518	0.5417	0.4683	3_prime_UTR	-	-	ENSG00000118898	PPL	Arm fat-free mass right	-	Neale B	UKBB	European	2017	-0.00988	0.001534	1.183e-10	-	331221	0	331221	1	IVNT	Neale-B_UKBB_EUR_2017
PPL	rs7214	chr16:4932560	chr16:4882559	T	G	0.174	0.4798	0.6518	0.5417	0.4683	3_prime_UTR	-	-	ENSG00000118898	PPL	Arm predicted mass right	-	Neale B	UKBB	European	2017	-0.009779	0.001528	1.565e-10	-	331216	0	331216	1	IVNT	Neale-B_UKBB_EUR_2017
PPL	rs7214	chr16:4932560	chr16:4882559	T	G	0.174	0.4798	0.6518	0.5417	0.4683	3_prime_UTR	-	-	ENSG00000118898	PPL	Arm fat percentage left	-	Neale B	UKBB	European	2017	-0.00904	0.001863	1.222e-06	-	331198	0	331198	1	IVNT	Neale-B_UKBB_EUR_2017
PPL	rs7214	chr16:4932560	chr16:4882559	T	G	0.174	0.4798	0.6518	0.5417	0.4683	3_prime_UTR	-	-	ENSG00000118898	PPL	Arm fat mass left	-	Neale B	UKBB	European	2017	-0.01525	0.002412	2.613e-10	-	331164	0	331164	1	IVNT	Neale-B_UKBB_EUR_2017
PPL	rs7214	chr16:4932560	chr16:4882559	T	G	0.174	0.4798	0.6518	0.5417	0.4683	3_prime_UTR	-	-	ENSG00000118898	PPL	Arm fat-free mass left	-	Neale B	UKBB	European	2017	-0.01053	0.001565	1.7e-11	-	331159	0	331159	1	IVNT	Neale-B_UKBB_EUR_2017
PPL	rs7214	chr16:4932560	chr16:4882559	T	G	0.174	0.4798	0.6518	0.5417	0.4683	3_prime_UTR	-	-	ENSG00000118898	PPL	Arm predicted mass left	-	Neale B	UKBB	European	2017	-0.01056	0.001559	1.244e-11	-	331146	0	331146	1	IVNT	Neale-B_UKBB_EUR_2017
PPL	rs7214	chr16:4932560	chr16:4882559	T	G	0.174	0.4798	0.6518	0.5417	0.4683	3_prime_UTR	-	-	ENSG00000118898	PPL	Trunk fat percentage	-	Neale B	UKBB	European	2017	-0.012	0.002262	1.122e-07	-	331113	0	331113	1	IVNT	Neale-B_UKBB_EUR_2017
PPL	rs7214	chr16:4932560	chr16:4882559	T	G	0.174	0.4798	0.6518	0.5417	0.4683	3_prime_UTR	-	-	ENSG00000118898	PPL	Trunk fat mass	EFO_0005409	Neale B	UKBB	European	2017	-0.01672	0.002478	1.491e-11	-	331093	0	331093	1	IVNT	Neale-B_UKBB_EUR_2017
PPL	rs7214	chr16:4932560	chr16:4882559	T	G	0.174	0.4798	0.6518	0.5417	0.4683	3_prime_UTR	-	-	ENSG00000118898	PPL	Trunk fat-free mass	-	Neale B	UKBB	European	2017	-0.009991	0.00155	1.164e-10	-	331030	0	331030	1	IVNT	Neale-B_UKBB_EUR_2017
PPL	rs7214	chr16:4932560	chr16:4882559	T	G	0.174	0.4798	0.6518	0.5417	0.4683	3_prime_UTR	-	-	ENSG00000118898	PPL	Trunk predicted mass	-	Neale B	UKBB	European	2017	-0.01004	0.001545	8.095e-11	-	330995	0	330995	1	IVNT	Neale-B_UKBB_EUR_2017
PPL	rs7214	chr16:4932560	chr16:4882559	T	G	0.174	0.4798	0.6518	0.5417	0.4683	3_prime_UTR	-	-	ENSG00000118898	PPL	Waist circumference	EFO_0004342	Neale B	UKBB	European	2017	-0.01422	0.00218	6.864e-11	-	336639	0	336639	1	IVNT	Neale-B_UKBB_EUR_2017
PPL	rs7214	chr16:4932560	chr16:4882559	T	G	0.174	0.4798	0.6518	0.5417	0.4683	3_prime_UTR	-	-	ENSG00000118898	PPL	Hip circumference	EFO_0005093	Neale B	UKBB	European	2017	-0.01661	0.002437	9.478e-12	-	336601	0	336601	1	IVNT	Neale-B_UKBB_EUR_2017
PPL	rs7214	chr16:4932560	chr16:4882559	T	G	0.174	0.4798	0.6518	0.5417	0.4683	3_prime_UTR	-	-	ENSG00000118898	PPL	Height	EFO_0004339	Neale B	UKBB	European	2017	-0.01183	0.001749	1.342e-11	-	336474	0	336474	1	IVNT	Neale-B_UKBB_EUR_2017
PPL	rs192024798	chr16:4932650	chr16:4882649	A	T	0	0.0014	0	0.003	0.001	3_prime_UTR	-	-	ENSG00000118898	PPL	Self-reported interstitial lung disease	EFO_0004244	Neale B	UKBB	European	2017	0.002357	0.0004045	5.7e-09	+	337159	107	337052	1	risk diff	Neale-B_UKBB_EUR_2017
PPL	rs192024798	chr16:4932650	chr16:4882649	A	T	0	0.0014	0	0.003	0.001	3_prime_UTR	-	-	ENSG00000118898	PPL	Cause of death: home	-	Neale B	UKBB	European	2017	0.02583	0.004532	1.242e-08	+	7637	8	7629	1	risk diff	Neale-B_UKBB_EUR_2017
PPL	rs1049223	chr16:4932659	chr16:4882658	A	G	0.4909	0.9582	1	0.996	1	3_prime_UTR	-	-	ENSG00000118898	PPL	Treatment with avodart 500micrograms capsule	EFO_0007056	Neale B	UKBB	European	2017	-0.002509	0.000476	1.359e-07	-	337159	57	337102	1	risk diff	Neale-B_UKBB_EUR_2017
PPL	rs1049223	chr16:4932659	chr16:4882658	A	G	0.4909	0.9582	1	0.996	1	3_prime_UTR	-	-	ENSG00000118898	PPL	Erosion and ectropion of cervix uteri	EFO_1000862	Neale B	UKBB	European	2017	-0.005265	0.001091	1.404e-06	-	337199	300	336899	1	risk diff	Neale-B_UKBB_EUR_2017
PPL	rs186790318	chr16:4932902	chr16:4882901	A	G	0	0.0058	0	0.007	0.0031	3_prime_UTR	-	-	ENSG00000118898	PPL	Cause of death: cervix uteri, unspecified	-	Neale B	UKBB	European	2017	0.01656	0.003237	3.193e-07	+	7637	9	7628	1	risk diff	Neale-B_UKBB_EUR_2017
PPL	rs1049212	chr16:4932929	chr16:4882928	A	G	0.9705	0.5274	0.3492	0.4583	0.5286	3_prime_UTR	-	-	ENSG00000118898	PPL	Body mass index in smokers	EFO_0004340	GIANT	28443625	European	2017	0.0389	0.0085	4.962e-06	+	32002	0	32002	73	IVNT	GIANT_BMI-Smokers_EUR_2017
PPL	rs1049212	chr16:4932929	chr16:4882928	A	G	0.9705	0.5274	0.3492	0.4583	0.5286	3_prime_UTR	-	-	ENSG00000118898	PPL	Body mass index in smokers	EFO_0004340	GIANT	28443625	Mixed	2017	0.0368	0.0082	6.754e-06	+	35825	0	35825	79	IVNT	GIANT_BMI-Smokers_Mixed_2017
PPL	rs1049212	chr16:4932929	chr16:4882928	A	G	0.9705	0.5274	0.3492	0.4583	0.5286	3_prime_UTR	-	-	ENSG00000118898	PPL	Height	EFO_0004339	GIANT	25282103	European	2014	0.017	0.0029	1.8e-08	+	252107	0	252107	79	Z-score	GIANT_Height_EUR_2014
PPL	rs1049212	chr16:4932929	chr16:4882928	A	G	0.9705	0.5274	0.3492	0.4583	0.5286	3_prime_UTR	-	-	ENSG00000118898	PPL	Hip circumference in females	EFO_0005093	GIANT	25673412	Mixed	2015	0.024	0.0055	8.4e-06	+	88072	0	88072	101	IVNT	GIANT_Hip-F_Mixed_2015
PPL	rs1049212	chr16:4932929	chr16:4882928	A	G	0.9705	0.5274	0.3492	0.4583	0.5286	3_prime_UTR	-	-	ENSG00000118898	PPL	Comparative height size at age 10	-	Neale B	UKBB	European	2017	0.009576	0.001676	1.105e-08	+	332021	0	332021	1	-	Neale-B_UKBB_EUR_2017
PPL	rs1049212	chr16:4932929	chr16:4882928	A	G	0.9705	0.5274	0.3492	0.4583	0.5286	3_prime_UTR	-	-	ENSG00000118898	PPL	Sitting height	EFO_0004339	Neale B	UKBB	European	2017	0.01118	0.001898	3.859e-09	+	336172	0	336172	1	IVNT	Neale-B_UKBB_EUR_2017
PPL	rs1049212	chr16:4932929	chr16:4882928	A	G	0.9705	0.5274	0.3492	0.4583	0.5286	3_prime_UTR	-	-	ENSG00000118898	PPL	Body mass index	EFO_0004340	Neale B	UKBB	European	2017	0.0123	0.002428	4.078e-07	+	336107	0	336107	1	IVNT	Neale-B_UKBB_EUR_2017
PPL	rs1049212	chr16:4932929	chr16:4882928	A	G	0.9705	0.5274	0.3492	0.4583	0.5286	3_prime_UTR	-	-	ENSG00000118898	PPL	Weight	EFO_0004338	Neale B	UKBB	European	2017	0.01691	0.002145	3.212e-15	+	336227	0	336227	1	IVNT	Neale-B_UKBB_EUR_2017
PPL	rs1049212	chr16:4932929	chr16:4882928	A	G	0.9705	0.5274	0.3492	0.4583	0.5286	3_prime_UTR	-	-	ENSG00000118898	PPL	Body fat percentage	EFO_0007800	Neale B	UKBB	European	2017	0.009449	0.001882	5.168e-07	+	331117	0	331117	1	IVNT	Neale-B_UKBB_EUR_2017
PPL	rs1049212	chr16:4932929	chr16:4882928	A	G	0.9705	0.5274	0.3492	0.4583	0.5286	3_prime_UTR	-	-	ENSG00000118898	PPL	Whole body fat mass	-	Neale B	UKBB	European	2017	0.01566	0.002395	6.159e-11	+	330762	0	330762	1	IVNT	Neale-B_UKBB_EUR_2017
PPL	rs1049212	chr16:4932929	chr16:4882928	A	G	0.9705	0.5274	0.3492	0.4583	0.5286	3_prime_UTR	-	-	ENSG00000118898	PPL	Whole body fat-free mass	-	Neale B	UKBB	European	2017	0.01097	0.001552	1.574e-12	+	331291	0	331291	1	IVNT	Neale-B_UKBB_EUR_2017
PPL	rs1049212	chr16:4932929	chr16:4882928	A	G	0.9705	0.5274	0.3492	0.4583	0.5286	3_prime_UTR	-	-	ENSG00000118898	PPL	Whole body water mass	-	Neale B	UKBB	European	2017	0.01086	0.001555	2.855e-12	+	331315	0	331315	1	IVNT	Neale-B_UKBB_EUR_2017
PPL	rs1049212	chr16:4932929	chr16:4882928	A	G	0.9705	0.5274	0.3492	0.4583	0.5286	3_prime_UTR	-	-	ENSG00000118898	PPL	Basal metabolic rate	EFO_0007777	Neale B	UKBB	European	2017	0.01215	0.001628	8.492e-14	+	331307	0	331307	1	IVNT	Neale-B_UKBB_EUR_2017
PPL	rs1049212	chr16:4932929	chr16:4882928	A	G	0.9705	0.5274	0.3492	0.4583	0.5286	3_prime_UTR	-	-	ENSG00000118898	PPL	Leg fat percentage right	-	Neale B	UKBB	European	2017	0.006971	0.001555	7.337e-06	+	331296	0	331296	1	IVNT	Neale-B_UKBB_EUR_2017
PPL	rs1049212	chr16:4932929	chr16:4882928	A	G	0.9705	0.5274	0.3492	0.4583	0.5286	3_prime_UTR	-	-	ENSG00000118898	PPL	Leg fat mass right	-	Neale B	UKBB	European	2017	0.01248	0.001963	2.029e-10	+	331293	0	331293	1	IVNT	Neale-B_UKBB_EUR_2017
PPL	rs1049212	chr16:4932929	chr16:4882928	A	G	0.9705	0.5274	0.3492	0.4583	0.5286	3_prime_UTR	-	-	ENSG00000118898	PPL	Leg fat-free mass right	-	Neale B	UKBB	European	2017	0.01133	0.001616	2.355e-12	+	331285	0	331285	1	IVNT	Neale-B_UKBB_EUR_2017
PPL	rs1049212	chr16:4932929	chr16:4882928	A	G	0.9705	0.5274	0.3492	0.4583	0.5286	3_prime_UTR	-	-	ENSG00000118898	PPL	Leg predicted mass right	-	Neale B	UKBB	European	2017	0.01117	0.001605	3.404e-12	+	331285	0	331285	1	IVNT	Neale-B_UKBB_EUR_2017
PPL	rs1049212	chr16:4932929	chr16:4882928	A	G	0.9705	0.5274	0.3492	0.4583	0.5286	3_prime_UTR	-	-	ENSG00000118898	PPL	Leg fat percentage left	-	Neale B	UKBB	European	2017	0.006863	0.001535	7.803e-06	+	331278	0	331278	1	IVNT	Neale-B_UKBB_EUR_2017
PPL	rs1049212	chr16:4932929	chr16:4882928	A	G	0.9705	0.5274	0.3492	0.4583	0.5286	3_prime_UTR	-	-	ENSG00000118898	PPL	Leg fat mass left	-	Neale B	UKBB	European	2017	0.01219	0.00194	3.378e-10	+	331275	0	331275	1	IVNT	Neale-B_UKBB_EUR_2017
PPL	rs1049212	chr16:4932929	chr16:4882928	A	G	0.9705	0.5274	0.3492	0.4583	0.5286	3_prime_UTR	-	-	ENSG00000118898	PPL	Leg fat-free mass left	-	Neale B	UKBB	European	2017	0.01179	0.001617	3.003e-13	+	331258	0	331258	1	IVNT	Neale-B_UKBB_EUR_2017
PPL	rs1049212	chr16:4932929	chr16:4882928	A	G	0.9705	0.5274	0.3492	0.4583	0.5286	3_prime_UTR	-	-	ENSG00000118898	PPL	Leg predicted mass left	-	Neale B	UKBB	European	2017	0.01158	0.001606	5.465e-13	+	331253	0	331253	1	IVNT	Neale-B_UKBB_EUR_2017
PPL	rs1049212	chr16:4932929	chr16:4882928	A	G	0.9705	0.5274	0.3492	0.4583	0.5286	3_prime_UTR	-	-	ENSG00000118898	PPL	Arm fat percentage right	-	Neale B	UKBB	European	2017	0.009035	0.001867	1.302e-06	+	331249	0	331249	1	IVNT	Neale-B_UKBB_EUR_2017
PPL	rs1049212	chr16:4932929	chr16:4882928	A	G	0.9705	0.5274	0.3492	0.4583	0.5286	3_prime_UTR	-	-	ENSG00000118898	PPL	Arm fat mass right	-	Neale B	UKBB	European	2017	0.0147	0.002405	9.817e-10	+	331226	0	331226	1	IVNT	Neale-B_UKBB_EUR_2017
PPL	rs1049212	chr16:4932929	chr16:4882928	A	G	0.9705	0.5274	0.3492	0.4583	0.5286	3_prime_UTR	-	-	ENSG00000118898	PPL	Arm fat-free mass right	-	Neale B	UKBB	European	2017	0.009818	0.00153	1.379e-10	+	331221	0	331221	1	IVNT	Neale-B_UKBB_EUR_2017
PPL	rs1049212	chr16:4932929	chr16:4882928	A	G	0.9705	0.5274	0.3492	0.4583	0.5286	3_prime_UTR	-	-	ENSG00000118898	PPL	Arm predicted mass right	-	Neale B	UKBB	European	2017	0.009768	0.001524	1.475e-10	+	331216	0	331216	1	IVNT	Neale-B_UKBB_EUR_2017
PPL	rs1049212	chr16:4932929	chr16:4882928	A	G	0.9705	0.5274	0.3492	0.4583	0.5286	3_prime_UTR	-	-	ENSG00000118898	PPL	Arm fat percentage left	-	Neale B	UKBB	European	2017	0.009145	0.001858	8.624e-07	+	331198	0	331198	1	IVNT	Neale-B_UKBB_EUR_2017
PPL	rs1049212	chr16:4932929	chr16:4882928	A	G	0.9705	0.5274	0.3492	0.4583	0.5286	3_prime_UTR	-	-	ENSG00000118898	PPL	Arm fat mass left	-	Neale B	UKBB	European	2017	0.01522	0.002406	2.505e-10	+	331164	0	331164	1	IVNT	Neale-B_UKBB_EUR_2017
PPL	rs1049212	chr16:4932929	chr16:4882928	A	G	0.9705	0.5274	0.3492	0.4583	0.5286	3_prime_UTR	-	-	ENSG00000118898	PPL	Arm fat-free mass left	-	Neale B	UKBB	European	2017	0.01052	0.001561	1.609e-11	+	331159	0	331159	1	IVNT	Neale-B_UKBB_EUR_2017
PPL	rs1049212	chr16:4932929	chr16:4882928	A	G	0.9705	0.5274	0.3492	0.4583	0.5286	3_prime_UTR	-	-	ENSG00000118898	PPL	Arm predicted mass left	-	Neale B	UKBB	European	2017	0.01051	0.001555	1.418e-11	+	331146	0	331146	1	IVNT	Neale-B_UKBB_EUR_2017
PPL	rs1049212	chr16:4932929	chr16:4882928	A	G	0.9705	0.5274	0.3492	0.4583	0.5286	3_prime_UTR	-	-	ENSG00000118898	PPL	Trunk fat percentage	-	Neale B	UKBB	European	2017	0.01203	0.002256	9.842e-08	+	331113	0	331113	1	IVNT	Neale-B_UKBB_EUR_2017
PPL	rs1049212	chr16:4932929	chr16:4882928	A	G	0.9705	0.5274	0.3492	0.4583	0.5286	3_prime_UTR	-	-	ENSG00000118898	PPL	Trunk fat mass	EFO_0005409	Neale B	UKBB	European	2017	0.01685	0.002472	9.334e-12	+	331093	0	331093	1	IVNT	Neale-B_UKBB_EUR_2017
PPL	rs1049212	chr16:4932929	chr16:4882928	A	G	0.9705	0.5274	0.3492	0.4583	0.5286	3_prime_UTR	-	-	ENSG00000118898	PPL	Trunk fat-free mass	-	Neale B	UKBB	European	2017	0.01012	0.001546	5.946e-11	+	331030	0	331030	1	IVNT	Neale-B_UKBB_EUR_2017
PPL	rs1049212	chr16:4932929	chr16:4882928	A	G	0.9705	0.5274	0.3492	0.4583	0.5286	3_prime_UTR	-	-	ENSG00000118898	PPL	Trunk predicted mass	-	Neale B	UKBB	European	2017	0.01015	0.001541	4.52e-11	+	330995	0	330995	1	IVNT	Neale-B_UKBB_EUR_2017
PPL	rs1049212	chr16:4932929	chr16:4882928	A	G	0.9705	0.5274	0.3492	0.4583	0.5286	3_prime_UTR	-	-	ENSG00000118898	PPL	Waist circumference	EFO_0004342	Neale B	UKBB	European	2017	0.01451	0.002174	2.526e-11	+	336639	0	336639	1	IVNT	Neale-B_UKBB_EUR_2017
PPL	rs1049212	chr16:4932929	chr16:4882928	A	G	0.9705	0.5274	0.3492	0.4583	0.5286	3_prime_UTR	-	-	ENSG00000118898	PPL	Hip circumference	EFO_0005093	Neale B	UKBB	European	2017	0.0171	0.002431	2.019e-12	+	336601	0	336601	1	IVNT	Neale-B_UKBB_EUR_2017
PPL	rs1049212	chr16:4932929	chr16:4882928	A	G	0.9705	0.5274	0.3492	0.4583	0.5286	3_prime_UTR	-	-	ENSG00000118898	PPL	Height	EFO_0004339	Neale B	UKBB	European	2017	0.01199	0.001744	6.314e-12	+	336474	0	336474	1	IVNT	Neale-B_UKBB_EUR_2017
PPL	rs45561532	chr16:4933323	chr16:4883322	A	T	0.9932	0.9827	1	0.9652	0.9652	3_prime_UTR	-	-	ENSG00000118898	PPL	Treatment with aminophylline	EFO_0007056	Neale B	UKBB	European	2017	-0.0005148	0.0001033	6.284e-07	-	337159	69	337090	1	risk diff	Neale-B_UKBB_EUR_2017
PPL	rs45561532	chr16:4933323	chr16:4883322	A	T	0.9932	0.9827	1	0.9652	0.9652	3_prime_UTR	-	-	ENSG00000118898	PPL	Treatment with tacrolimus	EFO_0007056	Neale B	UKBB	European	2017	-0.0006872	0.0001553	9.712e-06	-	337159	156	337003	1	risk diff	Neale-B_UKBB_EUR_2017
PPL	rs1801936	chr16:4933364	chr16:4883363	A	G	0.0008	0.013	0	0.0239	0	3_prime_UTR	-	-	ENSG00000118898	PPL	Cause of death: dissection of aorta	-	Neale B	UKBB	European	2017	0.02454	0.004713	1.982e-07	+	7637	40	7597	1	risk diff	Neale-B_UKBB_EUR_2017
PPL	rs116861592	chr16:4933409	chr16:4883408	C	G	1	0.9942	1	0.996	1	synonymous	1749	A	ENSG00000118898	PPL	Self-reported fracture ulna	EFO_0003950	Neale B	UKBB	European	2017	-0.001926	0.000431	7.905e-06	-	337159	107	337052	1	risk diff	Neale-B_UKBB_EUR_2017
PPL	rs116861592	chr16:4933409	chr16:4883408	C	G	1	0.9942	1	0.996	1	synonymous	1749	A	ENSG00000118898	PPL	Treatment with brimonidine tartrate	EFO_0007056	Neale B	UKBB	European	2017	-0.005061	0.0004039	5.239e-36	-	337159	94	337065	1	risk diff	Neale-B_UKBB_EUR_2017
PPL	rs116861592	chr16:4933409	chr16:4883408	C	G	1	0.9942	1	0.996	1	synonymous	1749	A	ENSG00000118898	PPL	Cause of death: pneumonitis due to food and vomit	-	Neale B	UKBB	European	2017	-0.02564	0.005259	1.106e-06	-	7637	8	7629	1	risk diff	Neale-B_UKBB_EUR_2017
PPL	rs116861592	chr16:4933409	chr16:4883408	C	G	1	0.9942	1	0.996	1	synonymous	1749	A	ENSG00000118898	PPL	Cause of death: home	-	Neale B	UKBB	European	2017	-0.02515	0.005262	1.785e-06	-	7637	8	7629	1	risk diff	Neale-B_UKBB_EUR_2017
PPL	rs140094738	chr16:4933690	chr16:4883689	A	G	0	0.0014	0	0.002	0	missense	1656	C/R	ENSG00000118898	PPL	Forced expiratory volume in 1-second, best measure	EFO_0004314	Neale B	UKBB	European	2017	0.1344	0.0299	6.964e-06	+	255492	0	255492	1	IVNT	Neale-B_UKBB_EUR_2017
PPL	rs140094738	chr16:4933690	chr16:4883689	A	G	0	0.0014	0	0.002	0	missense	1656	C/R	ENSG00000118898	PPL	Forced vital capacity, best measure	EFO_0004312	Neale B	UKBB	European	2017	0.1347	0.02831	1.945e-06	+	255492	0	255492	1	IVNT	Neale-B_UKBB_EUR_2017
PPL	rs140094738	chr16:4933690	chr16:4883689	A	G	0	0.0014	0	0.002	0	missense	1656	C/R	ENSG00000118898	PPL	Forced vital capacity	EFO_0004312	Neale B	UKBB	European	2017	0.1128	0.02552	9.814e-06	+	307638	0	307638	1	IVNT	Neale-B_UKBB_EUR_2017
PPL	rs140094738	chr16:4933690	chr16:4883689	A	G	0	0.0014	0	0.002	0	missense	1656	C/R	ENSG00000118898	PPL	Cause of death: tongue, unspecified	-	Neale B	UKBB	European	2017	0.04391	0.008088	5.847e-08	+	7637	11	7626	1	risk diff	Neale-B_UKBB_EUR_2017
PPL	rs140094738	chr16:4933690	chr16:4883689	A	G	0	0.0014	0	0.002	0	missense	1656	C/R	ENSG00000118898	PPL	Hodgkins disease	EFO_0000183	Neale B	UKBB	European	2017	0.002663	0.000552	1.401e-06	+	337199	104	337095	1	risk diff	Neale-B_UKBB_EUR_2017
PPL	rs140094738	chr16:4933690	chr16:4883689	A	G	0	0.0014	0	0.002	0	missense	1656	C/R	ENSG00000118898	PPL	Open wound of abdomen, lower back and pelvis	EFO_0009502	Neale B	UKBB	European	2017	0.002785	0.0004262	6.357e-11	+	337199	62	337137	1	risk diff	Neale-B_UKBB_EUR_2017
PPL	rs17137389	chr16:4933907	chr16:4883906	T	C	0.8396	0.964	0.994	0.9225	0.9693	synonymous	1583	Q	ENSG00000118898	PPL	Height	EFO_0004339	Neale B	UKBB	European	2017	-0.01465	0.003275	7.71e-06	-	336474	0	336474	1	IVNT	Neale-B_UKBB_EUR_2017
PPL	rs2037912	chr16:4933939	chr16:4883938	C	G	0.0303	0.4712	0.6518	0.5318	0.4683	missense	1573	E/Q	ENSG00000118898	PPL	Body mass index	EFO_0004340	GIANT	29273807	European	2018	-0.011	0.0023	3.3e-06	-	449889	0	449889	112	IVNT	GIANT_BMI_EUR_2018
PPL	rs2037912	chr16:4933939	chr16:4883938	C	G	0.0303	0.4712	0.6518	0.5318	0.4683	missense	1573	E/Q	ENSG00000118898	PPL	Body mass index	EFO_0004340	GIANT	29273807	Mixed	2018	-0.011	0.0021	7.8e-08	-	526508	0	526508	123	IVNT	GIANT_BMI_Mixed_2018
PPL	rs2037912	chr16:4933939	chr16:4883938	C	G	0.0303	0.4712	0.6518	0.5318	0.4683	missense	1573	E/Q	ENSG00000118898	PPL	Height	EFO_0004339	GIANT	25282103	European	2014	-0.016	0.0029	4e-08	-	253127	0	253127	79	Z-score	GIANT_Height_EUR_2014
PPL	rs2037912	chr16:4933939	chr16:4883938	C	G	0.0303	0.4712	0.6518	0.5318	0.4683	missense	1573	E/Q	ENSG00000118898	PPL	Height	EFO_0004339	GIANT	28146470	European	2017	-0.016	0.0025	2.2e-10	-	381625	0	381625	106	IVNT	GIANT_Height_EUR_2017
PPL	rs2037912	chr16:4933939	chr16:4883938	C	G	0.0303	0.4712	0.6518	0.5318	0.4683	missense	1573	E/Q	ENSG00000118898	PPL	Height	EFO_0004339	GIANT	28146470	Mixed	2017	-0.014	0.0023	3.6e-10	-	458927	0	458927	147	IVNT	GIANT_Height_Mixed_2017
PPL	rs2037912	chr16:4933939	chr16:4883938	C	G	0.0303	0.4712	0.6518	0.5318	0.4683	missense	1573	E/Q	ENSG00000118898	PPL	Hip circumference	EFO_0005093	GIANT	25673412	European	2015	-0.019	0.0035	7.9e-08	-	212934	0	212934	101	IVNT	GIANT_Hip_EUR_2015
PPL	rs2037912	chr16:4933939	chr16:4883938	C	G	0.0303	0.4712	0.6518	0.5318	0.4683	missense	1573	E/Q	ENSG00000118898	PPL	Hip circumference in females	EFO_0005093	GIANT	25673412	Mixed	2015	-0.024	0.0046	1.5e-07	-	125062	0	125062	101	IVNT	GIANT_Hip-F_Mixed_2015
PPL	rs2037912	chr16:4933939	chr16:4883938	C	G	0.0303	0.4712	0.6518	0.5318	0.4683	missense	1573	E/Q	ENSG00000118898	PPL	Hip circumference	EFO_0005093	GIANT	25673412	Mixed	2015	-0.019	0.0035	8e-08	-	227320	0	227320	101	IVNT	GIANT_Hip_Mixed_2015
PPL	rs2037912	chr16:4933939	chr16:4883938	C	G	0.0303	0.4712	0.6518	0.5318	0.4683	missense	1573	E/Q	ENSG00000118898	PPL	Waist circumference	EFO_0004342	GIANT	25673412	European	2015	-0.015	0.0034	5.9e-06	-	231992	0	231992	101	IVNT	GIANT_WC_EUR_2015
PPL	rs2037912	chr16:4933939	chr16:4883938	C	G	0.0303	0.4712	0.6518	0.5318	0.4683	missense	1573	E/Q	ENSG00000118898	PPL	Waist circumference	EFO_0004342	GIANT	25673412	Mixed	2015	-0.015	0.0033	7.9e-06	-	244330	0	244330	101	IVNT	GIANT_WC_Mixed_2015
PPL	rs2037912	chr16:4933939	chr16:4883938	C	G	0.0303	0.4712	0.6518	0.5318	0.4683	missense	1573	E/Q	ENSG00000118898	PPL	Comparative height size at age 10	-	Neale B	UKBB	European	2017	-0.008891	0.00167	1.022e-07	-	332021	0	332021	1	-	Neale-B_UKBB_EUR_2017
PPL	rs2037912	chr16:4933939	chr16:4883938	C	G	0.0303	0.4712	0.6518	0.5318	0.4683	missense	1573	E/Q	ENSG00000118898	PPL	Sitting height	EFO_0004339	Neale B	UKBB	European	2017	-0.01069	0.001891	1.58e-08	-	336172	0	336172	1	IVNT	Neale-B_UKBB_EUR_2017
PPL	rs2037912	chr16:4933939	chr16:4883938	C	G	0.0303	0.4712	0.6518	0.5318	0.4683	missense	1573	E/Q	ENSG00000118898	PPL	Body mass index	EFO_0004340	Neale B	UKBB	European	2017	-0.01298	0.00242	8.237e-08	-	336107	0	336107	1	IVNT	Neale-B_UKBB_EUR_2017
PPL	rs2037912	chr16:4933939	chr16:4883938	C	G	0.0303	0.4712	0.6518	0.5318	0.4683	missense	1573	E/Q	ENSG00000118898	PPL	Weight	EFO_0004338	Neale B	UKBB	European	2017	-0.01709	0.002138	1.3e-15	-	336227	0	336227	1	IVNT	Neale-B_UKBB_EUR_2017
PPL	rs2037912	chr16:4933939	chr16:4883938	C	G	0.0303	0.4712	0.6518	0.5318	0.4683	missense	1573	E/Q	ENSG00000118898	PPL	Body fat percentage	EFO_0007800	Neale B	UKBB	European	2017	-0.009793	0.001876	1.783e-07	-	331117	0	331117	1	IVNT	Neale-B_UKBB_EUR_2017
PPL	rs2037912	chr16:4933939	chr16:4883938	C	G	0.0303	0.4712	0.6518	0.5318	0.4683	missense	1573	E/Q	ENSG00000118898	PPL	Whole body fat mass	-	Neale B	UKBB	European	2017	-0.01602	0.002387	1.928e-11	-	330762	0	330762	1	IVNT	Neale-B_UKBB_EUR_2017
PPL	rs2037912	chr16:4933939	chr16:4883938	C	G	0.0303	0.4712	0.6518	0.5318	0.4683	missense	1573	E/Q	ENSG00000118898	PPL	Whole body fat-free mass	-	Neale B	UKBB	European	2017	-0.0109	0.001547	1.859e-12	-	331291	0	331291	1	IVNT	Neale-B_UKBB_EUR_2017
PPL	rs2037912	chr16:4933939	chr16:4883938	C	G	0.0303	0.4712	0.6518	0.5318	0.4683	missense	1573	E/Q	ENSG00000118898	PPL	Whole body water mass	-	Neale B	UKBB	European	2017	-0.01079	0.001549	3.271e-12	-	331315	0	331315	1	IVNT	Neale-B_UKBB_EUR_2017
PPL	rs2037912	chr16:4933939	chr16:4883938	C	G	0.0303	0.4712	0.6518	0.5318	0.4683	missense	1573	E/Q	ENSG00000118898	PPL	Basal metabolic rate	EFO_0007777	Neale B	UKBB	European	2017	-0.01213	0.001622	7.614e-14	-	331307	0	331307	1	IVNT	Neale-B_UKBB_EUR_2017
PPL	rs2037912	chr16:4933939	chr16:4883938	C	G	0.0303	0.4712	0.6518	0.5318	0.4683	missense	1573	E/Q	ENSG00000118898	PPL	Leg fat percentage right	-	Neale B	UKBB	European	2017	-0.007174	0.001549	3.659e-06	-	331296	0	331296	1	IVNT	Neale-B_UKBB_EUR_2017
PPL	rs2037912	chr16:4933939	chr16:4883938	C	G	0.0303	0.4712	0.6518	0.5318	0.4683	missense	1573	E/Q	ENSG00000118898	PPL	Leg fat mass right	-	Neale B	UKBB	European	2017	-0.01267	0.001956	9.361e-11	-	331293	0	331293	1	IVNT	Neale-B_UKBB_EUR_2017
PPL	rs2037912	chr16:4933939	chr16:4883938	C	G	0.0303	0.4712	0.6518	0.5318	0.4683	missense	1573	E/Q	ENSG00000118898	PPL	Leg fat-free mass right	-	Neale B	UKBB	European	2017	-0.01131	0.00161	2.206e-12	-	331285	0	331285	1	IVNT	Neale-B_UKBB_EUR_2017
PPL	rs2037912	chr16:4933939	chr16:4883938	C	G	0.0303	0.4712	0.6518	0.5318	0.4683	missense	1573	E/Q	ENSG00000118898	PPL	Leg predicted mass right	-	Neale B	UKBB	European	2017	-0.0112	0.0016	2.5e-12	-	331285	0	331285	1	IVNT	Neale-B_UKBB_EUR_2017
PPL	rs2037912	chr16:4933939	chr16:4883938	C	G	0.0303	0.4712	0.6518	0.5318	0.4683	missense	1573	E/Q	ENSG00000118898	PPL	Leg fat percentage left	-	Neale B	UKBB	European	2017	-0.007108	0.00153	3.38e-06	-	331278	0	331278	1	IVNT	Neale-B_UKBB_EUR_2017
PPL	rs2037912	chr16:4933939	chr16:4883938	C	G	0.0303	0.4712	0.6518	0.5318	0.4683	missense	1573	E/Q	ENSG00000118898	PPL	Leg fat mass left	-	Neale B	UKBB	European	2017	-0.01245	0.001934	1.223e-10	-	331275	0	331275	1	IVNT	Neale-B_UKBB_EUR_2017
PPL	rs2037912	chr16:4933939	chr16:4883938	C	G	0.0303	0.4712	0.6518	0.5318	0.4683	missense	1573	E/Q	ENSG00000118898	PPL	Leg fat-free mass left	-	Neale B	UKBB	European	2017	-0.0118	0.001611	2.345e-13	-	331258	0	331258	1	IVNT	Neale-B_UKBB_EUR_2017
PPL	rs2037912	chr16:4933939	chr16:4883938	C	G	0.0303	0.4712	0.6518	0.5318	0.4683	missense	1573	E/Q	ENSG00000118898	PPL	Leg predicted mass left	-	Neale B	UKBB	European	2017	-0.01161	0.0016	3.957e-13	-	331253	0	331253	1	IVNT	Neale-B_UKBB_EUR_2017
PPL	rs2037912	chr16:4933939	chr16:4883938	C	G	0.0303	0.4712	0.6518	0.5318	0.4683	missense	1573	E/Q	ENSG00000118898	PPL	Arm fat percentage right	-	Neale B	UKBB	European	2017	-0.009362	0.001861	4.856e-07	-	331249	0	331249	1	IVNT	Neale-B_UKBB_EUR_2017
PPL	rs2037912	chr16:4933939	chr16:4883938	C	G	0.0303	0.4712	0.6518	0.5318	0.4683	missense	1573	E/Q	ENSG00000118898	PPL	Arm fat mass right	-	Neale B	UKBB	European	2017	-0.0152	0.002397	2.266e-10	-	331226	0	331226	1	IVNT	Neale-B_UKBB_EUR_2017
PPL	rs2037912	chr16:4933939	chr16:4883938	C	G	0.0303	0.4712	0.6518	0.5318	0.4683	missense	1573	E/Q	ENSG00000118898	PPL	Arm fat-free mass right	-	Neale B	UKBB	European	2017	-0.009885	0.001524	8.936e-11	-	331221	0	331221	1	IVNT	Neale-B_UKBB_EUR_2017
PPL	rs2037912	chr16:4933939	chr16:4883938	C	G	0.0303	0.4712	0.6518	0.5318	0.4683	missense	1573	E/Q	ENSG00000118898	PPL	Arm predicted mass right	-	Neale B	UKBB	European	2017	-0.009783	0.001519	1.194e-10	-	331216	0	331216	1	IVNT	Neale-B_UKBB_EUR_2017
PPL	rs2037912	chr16:4933939	chr16:4883938	C	G	0.0303	0.4712	0.6518	0.5318	0.4683	missense	1573	E/Q	ENSG00000118898	PPL	Arm fat percentage left	-	Neale B	UKBB	European	2017	-0.009491	0.001852	2.98e-07	-	331198	0	331198	1	IVNT	Neale-B_UKBB_EUR_2017
PPL	rs2037912	chr16:4933939	chr16:4883938	C	G	0.0303	0.4712	0.6518	0.5318	0.4683	missense	1573	E/Q	ENSG00000118898	PPL	Arm fat mass left	-	Neale B	UKBB	European	2017	-0.0158	0.002398	4.385e-11	-	331164	0	331164	1	IVNT	Neale-B_UKBB_EUR_2017
PPL	rs2037912	chr16:4933939	chr16:4883938	C	G	0.0303	0.4712	0.6518	0.5318	0.4683	missense	1573	E/Q	ENSG00000118898	PPL	Arm fat-free mass left	-	Neale B	UKBB	European	2017	-0.01061	0.001555	9.05e-12	-	331159	0	331159	1	IVNT	Neale-B_UKBB_EUR_2017
PPL	rs2037912	chr16:4933939	chr16:4883938	C	G	0.0303	0.4712	0.6518	0.5318	0.4683	missense	1573	E/Q	ENSG00000118898	PPL	Arm predicted mass left	-	Neale B	UKBB	European	2017	-0.01063	0.00155	6.911e-12	-	331146	0	331146	1	IVNT	Neale-B_UKBB_EUR_2017
PPL	rs2037912	chr16:4933939	chr16:4883938	C	G	0.0303	0.4712	0.6518	0.5318	0.4683	missense	1573	E/Q	ENSG00000118898	PPL	Trunk fat percentage	-	Neale B	UKBB	European	2017	-0.01241	0.002249	3.393e-08	-	331113	0	331113	1	IVNT	Neale-B_UKBB_EUR_2017
PPL	rs2037912	chr16:4933939	chr16:4883938	C	G	0.0303	0.4712	0.6518	0.5318	0.4683	missense	1573	E/Q	ENSG00000118898	PPL	Trunk fat mass	EFO_0005409	Neale B	UKBB	European	2017	-0.01712	0.002463	3.615e-12	-	331093	0	331093	1	IVNT	Neale-B_UKBB_EUR_2017
PPL	rs2037912	chr16:4933939	chr16:4883938	C	G	0.0303	0.4712	0.6518	0.5318	0.4683	missense	1573	E/Q	ENSG00000118898	PPL	Trunk fat-free mass	-	Neale B	UKBB	European	2017	-0.009944	0.001541	1.103e-10	-	331030	0	331030	1	IVNT	Neale-B_UKBB_EUR_2017
PPL	rs2037912	chr16:4933939	chr16:4883938	C	G	0.0303	0.4712	0.6518	0.5318	0.4683	missense	1573	E/Q	ENSG00000118898	PPL	Trunk predicted mass	-	Neale B	UKBB	European	2017	-0.009992	0.001536	7.807e-11	-	330995	0	330995	1	IVNT	Neale-B_UKBB_EUR_2017
PPL	rs2037912	chr16:4933939	chr16:4883938	C	G	0.0303	0.4712	0.6518	0.5318	0.4683	missense	1573	E/Q	ENSG00000118898	PPL	Waist circumference	EFO_0004342	Neale B	UKBB	European	2017	-0.01477	0.002167	9.264e-12	-	336639	0	336639	1	IVNT	Neale-B_UKBB_EUR_2017
PPL	rs2037912	chr16:4933939	chr16:4883938	C	G	0.0303	0.4712	0.6518	0.5318	0.4683	missense	1573	E/Q	ENSG00000118898	PPL	Hip circumference	EFO_0005093	Neale B	UKBB	European	2017	-0.01684	0.002423	3.609e-12	-	336601	0	336601	1	IVNT	Neale-B_UKBB_EUR_2017
PPL	rs2037912	chr16:4933939	chr16:4883938	C	G	0.0303	0.4712	0.6518	0.5318	0.4683	missense	1573	E/Q	ENSG00000118898	PPL	Height	EFO_0004339	Neale B	UKBB	European	2017	-0.01141	0.001738	5.259e-11	-	336474	0	336474	1	IVNT	Neale-B_UKBB_EUR_2017
PPL	rs1049208	chr16:4934549	chr16:4884548	A	G	0.0598	0.4726	0.6339	0.5298	0.4663	synonymous	1369	S	ENSG00000118898	PPL	Body mass index in smokers	EFO_0004340	GIANT	28443625	European	2017	-0.0377	0.0083	5.624e-06	-	34905	0	34905	73	IVNT	GIANT_BMI-Smokers_EUR_2017
PPL	rs1049208	chr16:4934549	chr16:4884548	A	G	0.0598	0.4726	0.6339	0.5298	0.4663	synonymous	1369	S	ENSG00000118898	PPL	Height	EFO_0004339	GIANT	25282103	European	2014	-0.016	0.003	5.8e-08	-	252798	0	252798	79	Z-score	GIANT_Height_EUR_2014
PPL	rs1049208	chr16:4934549	chr16:4884548	A	G	0.0598	0.4726	0.6339	0.5298	0.4663	synonymous	1369	S	ENSG00000118898	PPL	Hip circumference in females	EFO_0005093	GIANT	25673412	Mixed	2015	-0.025	0.0055	3.9e-06	-	88066	0	88066	101	IVNT	GIANT_Hip-F_Mixed_2015
PPL	rs1049208	chr16:4934549	chr16:4884548	A	G	0.0598	0.4726	0.6339	0.5298	0.4663	synonymous	1369	S	ENSG00000118898	PPL	Comparative height size at age 10	-	Neale B	UKBB	European	2017	-0.009013	0.001672	7.056e-08	-	332021	0	332021	1	-	Neale-B_UKBB_EUR_2017
PPL	rs1049208	chr16:4934549	chr16:4884548	A	G	0.0598	0.4726	0.6339	0.5298	0.4663	synonymous	1369	S	ENSG00000118898	PPL	Sitting height	EFO_0004339	Neale B	UKBB	European	2017	-0.01076	0.001893	1.316e-08	-	336172	0	336172	1	IVNT	Neale-B_UKBB_EUR_2017
PPL	rs1049208	chr16:4934549	chr16:4884548	A	G	0.0598	0.4726	0.6339	0.5298	0.4663	synonymous	1369	S	ENSG00000118898	PPL	Body mass index	EFO_0004340	Neale B	UKBB	European	2017	-0.0129	0.002423	1.004e-07	-	336107	0	336107	1	IVNT	Neale-B_UKBB_EUR_2017
PPL	rs1049208	chr16:4934549	chr16:4884548	A	G	0.0598	0.4726	0.6339	0.5298	0.4663	synonymous	1369	S	ENSG00000118898	PPL	Weight	EFO_0004338	Neale B	UKBB	European	2017	-0.0171	0.00214	1.344e-15	-	336227	0	336227	1	IVNT	Neale-B_UKBB_EUR_2017
PPL	rs1049208	chr16:4934549	chr16:4884548	A	G	0.0598	0.4726	0.6339	0.5298	0.4663	synonymous	1369	S	ENSG00000118898	PPL	Body fat percentage	EFO_0007800	Neale B	UKBB	European	2017	-0.009685	0.001878	2.508e-07	-	331117	0	331117	1	IVNT	Neale-B_UKBB_EUR_2017
PPL	rs1049208	chr16:4934549	chr16:4884548	A	G	0.0598	0.4726	0.6339	0.5298	0.4663	synonymous	1369	S	ENSG00000118898	PPL	Whole body fat mass	-	Neale B	UKBB	European	2017	-0.01593	0.00239	2.605e-11	-	330762	0	330762	1	IVNT	Neale-B_UKBB_EUR_2017
PPL	rs1049208	chr16:4934549	chr16:4884548	A	G	0.0598	0.4726	0.6339	0.5298	0.4663	synonymous	1369	S	ENSG00000118898	PPL	Whole body fat-free mass	-	Neale B	UKBB	European	2017	-0.01093	0.001549	1.717e-12	-	331291	0	331291	1	IVNT	Neale-B_UKBB_EUR_2017
PPL	rs1049208	chr16:4934549	chr16:4884548	A	G	0.0598	0.4726	0.6339	0.5298	0.4663	synonymous	1369	S	ENSG00000118898	PPL	Whole body water mass	-	Neale B	UKBB	European	2017	-0.01082	0.001551	3.088e-12	-	331315	0	331315	1	IVNT	Neale-B_UKBB_EUR_2017
PPL	rs1049208	chr16:4934549	chr16:4884548	A	G	0.0598	0.4726	0.6339	0.5298	0.4663	synonymous	1369	S	ENSG00000118898	PPL	Basal metabolic rate	EFO_0007777	Neale B	UKBB	European	2017	-0.01214	0.001624	7.772e-14	-	331307	0	331307	1	IVNT	Neale-B_UKBB_EUR_2017
PPL	rs1049208	chr16:4934549	chr16:4884548	A	G	0.0598	0.4726	0.6339	0.5298	0.4663	synonymous	1369	S	ENSG00000118898	PPL	Leg fat percentage right	-	Neale B	UKBB	European	2017	-0.007204	0.001551	3.414e-06	-	331296	0	331296	1	IVNT	Neale-B_UKBB_EUR_2017
PPL	rs1049208	chr16:4934549	chr16:4884548	A	G	0.0598	0.4726	0.6339	0.5298	0.4663	synonymous	1369	S	ENSG00000118898	PPL	Leg fat mass right	-	Neale B	UKBB	European	2017	-0.01269	0.001958	9.191e-11	-	331293	0	331293	1	IVNT	Neale-B_UKBB_EUR_2017
PPL	rs1049208	chr16:4934549	chr16:4884548	A	G	0.0598	0.4726	0.6339	0.5298	0.4663	synonymous	1369	S	ENSG00000118898	PPL	Leg fat-free mass right	-	Neale B	UKBB	European	2017	-0.01132	0.001612	2.153e-12	-	331285	0	331285	1	IVNT	Neale-B_UKBB_EUR_2017
PPL	rs1049208	chr16:4934549	chr16:4884548	A	G	0.0598	0.4726	0.6339	0.5298	0.4663	synonymous	1369	S	ENSG00000118898	PPL	Leg predicted mass right	-	Neale B	UKBB	European	2017	-0.01122	0.001602	2.417e-12	-	331285	0	331285	1	IVNT	Neale-B_UKBB_EUR_2017
PPL	rs1049208	chr16:4934549	chr16:4884548	A	G	0.0598	0.4726	0.6339	0.5298	0.4663	synonymous	1369	S	ENSG00000118898	PPL	Leg fat percentage left	-	Neale B	UKBB	European	2017	-0.007099	0.001532	3.563e-06	-	331278	0	331278	1	IVNT	Neale-B_UKBB_EUR_2017
PPL	rs1049208	chr16:4934549	chr16:4884548	A	G	0.0598	0.4726	0.6339	0.5298	0.4663	synonymous	1369	S	ENSG00000118898	PPL	Leg fat mass left	-	Neale B	UKBB	European	2017	-0.01241	0.001936	1.465e-10	-	331275	0	331275	1	IVNT	Neale-B_UKBB_EUR_2017
PPL	rs1049208	chr16:4934549	chr16:4884548	A	G	0.0598	0.4726	0.6339	0.5298	0.4663	synonymous	1369	S	ENSG00000118898	PPL	Leg fat-free mass left	-	Neale B	UKBB	European	2017	-0.01183	0.001613	2.229e-13	-	331258	0	331258	1	IVNT	Neale-B_UKBB_EUR_2017
PPL	rs1049208	chr16:4934549	chr16:4884548	A	G	0.0598	0.4726	0.6339	0.5298	0.4663	synonymous	1369	S	ENSG00000118898	PPL	Leg predicted mass left	-	Neale B	UKBB	European	2017	-0.01164	0.001602	3.667e-13	-	331253	0	331253	1	IVNT	Neale-B_UKBB_EUR_2017
PPL	rs1049208	chr16:4934549	chr16:4884548	A	G	0.0598	0.4726	0.6339	0.5298	0.4663	synonymous	1369	S	ENSG00000118898	PPL	Arm fat percentage right	-	Neale B	UKBB	European	2017	-0.009196	0.001863	7.938e-07	-	331249	0	331249	1	IVNT	Neale-B_UKBB_EUR_2017
PPL	rs1049208	chr16:4934549	chr16:4884548	A	G	0.0598	0.4726	0.6339	0.5298	0.4663	synonymous	1369	S	ENSG00000118898	PPL	Arm fat mass right	-	Neale B	UKBB	European	2017	-0.01502	0.0024	3.891e-10	-	331226	0	331226	1	IVNT	Neale-B_UKBB_EUR_2017
PPL	rs1049208	chr16:4934549	chr16:4884548	A	G	0.0598	0.4726	0.6339	0.5298	0.4663	synonymous	1369	S	ENSG00000118898	PPL	Arm fat-free mass right	-	Neale B	UKBB	European	2017	-0.009916	0.001526	8.2e-11	-	331221	0	331221	1	IVNT	Neale-B_UKBB_EUR_2017
PPL	rs1049208	chr16:4934549	chr16:4884548	A	G	0.0598	0.4726	0.6339	0.5298	0.4663	synonymous	1369	S	ENSG00000118898	PPL	Arm predicted mass right	-	Neale B	UKBB	European	2017	-0.009843	0.001521	9.664e-11	-	331216	0	331216	1	IVNT	Neale-B_UKBB_EUR_2017
PPL	rs1049208	chr16:4934549	chr16:4884548	A	G	0.0598	0.4726	0.6339	0.5298	0.4663	synonymous	1369	S	ENSG00000118898	PPL	Arm fat percentage left	-	Neale B	UKBB	European	2017	-0.009368	0.001854	4.358e-07	-	331198	0	331198	1	IVNT	Neale-B_UKBB_EUR_2017
PPL	rs1049208	chr16:4934549	chr16:4884548	A	G	0.0598	0.4726	0.6339	0.5298	0.4663	synonymous	1369	S	ENSG00000118898	PPL	Arm fat mass left	-	Neale B	UKBB	European	2017	-0.01569	0.0024	6.291e-11	-	331164	0	331164	1	IVNT	Neale-B_UKBB_EUR_2017
PPL	rs1049208	chr16:4934549	chr16:4884548	A	G	0.0598	0.4726	0.6339	0.5298	0.4663	synonymous	1369	S	ENSG00000118898	PPL	Arm fat-free mass left	-	Neale B	UKBB	European	2017	-0.01058	0.001557	1.093e-11	-	331159	0	331159	1	IVNT	Neale-B_UKBB_EUR_2017
PPL	rs1049208	chr16:4934549	chr16:4884548	A	G	0.0598	0.4726	0.6339	0.5298	0.4663	synonymous	1369	S	ENSG00000118898	PPL	Arm predicted mass left	-	Neale B	UKBB	European	2017	-0.01064	0.001551	6.958e-12	-	331146	0	331146	1	IVNT	Neale-B_UKBB_EUR_2017
PPL	rs1049208	chr16:4934549	chr16:4884548	A	G	0.0598	0.4726	0.6339	0.5298	0.4663	synonymous	1369	S	ENSG00000118898	PPL	Trunk fat percentage	-	Neale B	UKBB	European	2017	-0.01221	0.002251	5.903e-08	-	331113	0	331113	1	IVNT	Neale-B_UKBB_EUR_2017
PPL	rs1049208	chr16:4934549	chr16:4884548	A	G	0.0598	0.4726	0.6339	0.5298	0.4663	synonymous	1369	S	ENSG00000118898	PPL	Trunk fat mass	EFO_0005409	Neale B	UKBB	European	2017	-0.017	0.002466	5.458e-12	-	331093	0	331093	1	IVNT	Neale-B_UKBB_EUR_2017
PPL	rs1049208	chr16:4934549	chr16:4884548	A	G	0.0598	0.4726	0.6339	0.5298	0.4663	synonymous	1369	S	ENSG00000118898	PPL	Trunk fat-free mass	-	Neale B	UKBB	European	2017	-0.009996	0.001543	9.246e-11	-	331030	0	331030	1	IVNT	Neale-B_UKBB_EUR_2017
PPL	rs1049208	chr16:4934549	chr16:4884548	A	G	0.0598	0.4726	0.6339	0.5298	0.4663	synonymous	1369	S	ENSG00000118898	PPL	Trunk predicted mass	-	Neale B	UKBB	European	2017	-0.01005	0.001538	6.494e-11	-	330995	0	330995	1	IVNT	Neale-B_UKBB_EUR_2017
PPL	rs1049208	chr16:4934549	chr16:4884548	A	G	0.0598	0.4726	0.6339	0.5298	0.4663	synonymous	1369	S	ENSG00000118898	PPL	Waist circumference	EFO_0004342	Neale B	UKBB	European	2017	-0.01471	0.002169	1.192e-11	-	336639	0	336639	1	IVNT	Neale-B_UKBB_EUR_2017
PPL	rs1049208	chr16:4934549	chr16:4884548	A	G	0.0598	0.4726	0.6339	0.5298	0.4663	synonymous	1369	S	ENSG00000118898	PPL	Hip circumference	EFO_0005093	Neale B	UKBB	European	2017	-0.01684	0.002425	3.822e-12	-	336601	0	336601	1	IVNT	Neale-B_UKBB_EUR_2017
PPL	rs1049208	chr16:4934549	chr16:4884548	A	G	0.0598	0.4726	0.6339	0.5298	0.4663	synonymous	1369	S	ENSG00000118898	PPL	Height	EFO_0004339	Neale B	UKBB	European	2017	-0.01151	0.00174	3.688e-11	-	336474	0	336474	1	IVNT	Neale-B_UKBB_EUR_2017
PPL	rs1049207	chr16:4934564	chr16:4884563	C	G	0.8986	0.5303	0.3522	0.4692	0.5297	synonymous	1364	L	ENSG00000118898	PPL	Comparative height size at age 10	-	Neale B	UKBB	European	2017	0.008857	0.001671	1.161e-07	+	332021	0	332021	1	-	Neale-B_UKBB_EUR_2017
PPL	rs1049207	chr16:4934564	chr16:4884563	C	G	0.8986	0.5303	0.3522	0.4692	0.5297	synonymous	1364	L	ENSG00000118898	PPL	Sitting height	EFO_0004339	Neale B	UKBB	European	2017	0.01069	0.001892	1.587e-08	+	336172	0	336172	1	IVNT	Neale-B_UKBB_EUR_2017
PPL	rs1049207	chr16:4934564	chr16:4884563	C	G	0.8986	0.5303	0.3522	0.4692	0.5297	synonymous	1364	L	ENSG00000118898	PPL	Body mass index	EFO_0004340	Neale B	UKBB	European	2017	0.01301	0.002421	7.762e-08	+	336107	0	336107	1	IVNT	Neale-B_UKBB_EUR_2017
PPL	rs1049207	chr16:4934564	chr16:4884563	C	G	0.8986	0.5303	0.3522	0.4692	0.5297	synonymous	1364	L	ENSG00000118898	PPL	Weight	EFO_0004338	Neale B	UKBB	European	2017	0.01714	0.002139	1.102e-15	+	336227	0	336227	1	IVNT	Neale-B_UKBB_EUR_2017
PPL	rs1049207	chr16:4934564	chr16:4884563	C	G	0.8986	0.5303	0.3522	0.4692	0.5297	synonymous	1364	L	ENSG00000118898	PPL	Body fat percentage	EFO_0007800	Neale B	UKBB	European	2017	0.009814	0.001877	1.705e-07	+	331117	0	331117	1	IVNT	Neale-B_UKBB_EUR_2017
PPL	rs1049207	chr16:4934564	chr16:4884563	C	G	0.8986	0.5303	0.3522	0.4692	0.5297	synonymous	1364	L	ENSG00000118898	PPL	Whole body fat mass	-	Neale B	UKBB	European	2017	0.01609	0.002388	1.614e-11	+	330762	0	330762	1	IVNT	Neale-B_UKBB_EUR_2017
PPL	rs1049207	chr16:4934564	chr16:4884563	C	G	0.8986	0.5303	0.3522	0.4692	0.5297	synonymous	1364	L	ENSG00000118898	PPL	Whole body fat-free mass	-	Neale B	UKBB	European	2017	0.01091	0.001548	1.836e-12	+	331291	0	331291	1	IVNT	Neale-B_UKBB_EUR_2017
PPL	rs1049207	chr16:4934564	chr16:4884563	C	G	0.8986	0.5303	0.3522	0.4692	0.5297	synonymous	1364	L	ENSG00000118898	PPL	Whole body water mass	-	Neale B	UKBB	European	2017	0.0108	0.00155	3.267e-12	+	331315	0	331315	1	IVNT	Neale-B_UKBB_EUR_2017
PPL	rs1049207	chr16:4934564	chr16:4884563	C	G	0.8986	0.5303	0.3522	0.4692	0.5297	synonymous	1364	L	ENSG00000118898	PPL	Basal metabolic rate	EFO_0007777	Neale B	UKBB	European	2017	0.01214	0.001623	7.613e-14	+	331307	0	331307	1	IVNT	Neale-B_UKBB_EUR_2017
PPL	rs1049207	chr16:4934564	chr16:4884563	C	G	0.8986	0.5303	0.3522	0.4692	0.5297	synonymous	1364	L	ENSG00000118898	PPL	Leg fat percentage right	-	Neale B	UKBB	European	2017	0.00724	0.00155	3.014e-06	+	331296	0	331296	1	IVNT	Neale-B_UKBB_EUR_2017
PPL	rs1049207	chr16:4934564	chr16:4884563	C	G	0.8986	0.5303	0.3522	0.4692	0.5297	synonymous	1364	L	ENSG00000118898	PPL	Leg fat mass right	-	Neale B	UKBB	European	2017	0.01276	0.001957	7.063e-11	+	331293	0	331293	1	IVNT	Neale-B_UKBB_EUR_2017
PPL	rs1049207	chr16:4934564	chr16:4884563	C	G	0.8986	0.5303	0.3522	0.4692	0.5297	synonymous	1364	L	ENSG00000118898	PPL	Leg fat-free mass right	-	Neale B	UKBB	European	2017	0.01131	0.001611	2.199e-12	+	331285	0	331285	1	IVNT	Neale-B_UKBB_EUR_2017
PPL	rs1049207	chr16:4934564	chr16:4884563	C	G	0.8986	0.5303	0.3522	0.4692	0.5297	synonymous	1364	L	ENSG00000118898	PPL	Leg predicted mass right	-	Neale B	UKBB	European	2017	0.01121	0.001601	2.519e-12	+	331285	0	331285	1	IVNT	Neale-B_UKBB_EUR_2017
PPL	rs1049207	chr16:4934564	chr16:4884563	C	G	0.8986	0.5303	0.3522	0.4692	0.5297	synonymous	1364	L	ENSG00000118898	PPL	Leg fat percentage left	-	Neale B	UKBB	European	2017	0.007156	0.001531	2.941e-06	+	331278	0	331278	1	IVNT	Neale-B_UKBB_EUR_2017
PPL	rs1049207	chr16:4934564	chr16:4884563	C	G	0.8986	0.5303	0.3522	0.4692	0.5297	synonymous	1364	L	ENSG00000118898	PPL	Leg fat mass left	-	Neale B	UKBB	European	2017	0.0125	0.001935	1.026e-10	+	331275	0	331275	1	IVNT	Neale-B_UKBB_EUR_2017
PPL	rs1049207	chr16:4934564	chr16:4884563	C	G	0.8986	0.5303	0.3522	0.4692	0.5297	synonymous	1364	L	ENSG00000118898	PPL	Leg fat-free mass left	-	Neale B	UKBB	European	2017	0.01183	0.001612	2.171e-13	+	331258	0	331258	1	IVNT	Neale-B_UKBB_EUR_2017
PPL	rs1049207	chr16:4934564	chr16:4884563	C	G	0.8986	0.5303	0.3522	0.4692	0.5297	synonymous	1364	L	ENSG00000118898	PPL	Leg predicted mass left	-	Neale B	UKBB	European	2017	0.01163	0.001601	3.699e-13	+	331253	0	331253	1	IVNT	Neale-B_UKBB_EUR_2017
PPL	rs1049207	chr16:4934564	chr16:4884563	C	G	0.8986	0.5303	0.3522	0.4692	0.5297	synonymous	1364	L	ENSG00000118898	PPL	Arm fat percentage right	-	Neale B	UKBB	European	2017	0.009373	0.001862	4.784e-07	+	331249	0	331249	1	IVNT	Neale-B_UKBB_EUR_2017
PPL	rs1049207	chr16:4934564	chr16:4884563	C	G	0.8986	0.5303	0.3522	0.4692	0.5297	synonymous	1364	L	ENSG00000118898	PPL	Arm fat mass right	-	Neale B	UKBB	European	2017	0.01522	0.002398	2.218e-10	+	331226	0	331226	1	IVNT	Neale-B_UKBB_EUR_2017
PPL	rs1049207	chr16:4934564	chr16:4884563	C	G	0.8986	0.5303	0.3522	0.4692	0.5297	synonymous	1364	L	ENSG00000118898	PPL	Arm fat-free mass right	-	Neale B	UKBB	European	2017	0.009899	0.001525	8.628e-11	+	331221	0	331221	1	IVNT	Neale-B_UKBB_EUR_2017
PPL	rs1049207	chr16:4934564	chr16:4884563	C	G	0.8986	0.5303	0.3522	0.4692	0.5297	synonymous	1364	L	ENSG00000118898	PPL	Arm predicted mass right	-	Neale B	UKBB	European	2017	0.009802	0.00152	1.128e-10	+	331216	0	331216	1	IVNT	Neale-B_UKBB_EUR_2017
PPL	rs1049207	chr16:4934564	chr16:4884563	C	G	0.8986	0.5303	0.3522	0.4692	0.5297	synonymous	1364	L	ENSG00000118898	PPL	Arm fat percentage left	-	Neale B	UKBB	European	2017	0.009517	0.001853	2.809e-07	+	331198	0	331198	1	IVNT	Neale-B_UKBB_EUR_2017
PPL	rs1049207	chr16:4934564	chr16:4884563	C	G	0.8986	0.5303	0.3522	0.4692	0.5297	synonymous	1364	L	ENSG00000118898	PPL	Arm fat mass left	-	Neale B	UKBB	European	2017	0.01585	0.002399	3.997e-11	+	331164	0	331164	1	IVNT	Neale-B_UKBB_EUR_2017
PPL	rs1049207	chr16:4934564	chr16:4884563	C	G	0.8986	0.5303	0.3522	0.4692	0.5297	synonymous	1364	L	ENSG00000118898	PPL	Arm fat-free mass left	-	Neale B	UKBB	European	2017	0.0106	0.001556	9.576e-12	+	331159	0	331159	1	IVNT	Neale-B_UKBB_EUR_2017
PPL	rs1049207	chr16:4934564	chr16:4884563	C	G	0.8986	0.5303	0.3522	0.4692	0.5297	synonymous	1364	L	ENSG00000118898	PPL	Arm predicted mass left	-	Neale B	UKBB	European	2017	0.01062	0.001551	7.406e-12	+	331146	0	331146	1	IVNT	Neale-B_UKBB_EUR_2017
PPL	rs1049207	chr16:4934564	chr16:4884563	C	G	0.8986	0.5303	0.3522	0.4692	0.5297	synonymous	1364	L	ENSG00000118898	PPL	Trunk fat percentage	-	Neale B	UKBB	European	2017	0.0124	0.00225	3.605e-08	+	331113	0	331113	1	IVNT	Neale-B_UKBB_EUR_2017
PPL	rs1049207	chr16:4934564	chr16:4884563	C	G	0.8986	0.5303	0.3522	0.4692	0.5297	synonymous	1364	L	ENSG00000118898	PPL	Trunk fat mass	EFO_0005409	Neale B	UKBB	European	2017	0.01715	0.002465	3.423e-12	+	331093	0	331093	1	IVNT	Neale-B_UKBB_EUR_2017
PPL	rs1049207	chr16:4934564	chr16:4884563	C	G	0.8986	0.5303	0.3522	0.4692	0.5297	synonymous	1364	L	ENSG00000118898	PPL	Trunk fat-free mass	-	Neale B	UKBB	European	2017	0.009957	0.001542	1.067e-10	+	331030	0	331030	1	IVNT	Neale-B_UKBB_EUR_2017
PPL	rs1049207	chr16:4934564	chr16:4884563	C	G	0.8986	0.5303	0.3522	0.4692	0.5297	synonymous	1364	L	ENSG00000118898	PPL	Trunk predicted mass	-	Neale B	UKBB	European	2017	0.01	0.001537	7.707e-11	+	330995	0	330995	1	IVNT	Neale-B_UKBB_EUR_2017
PPL	rs1049207	chr16:4934564	chr16:4884563	C	G	0.8986	0.5303	0.3522	0.4692	0.5297	synonymous	1364	L	ENSG00000118898	PPL	Waist circumference	EFO_0004342	Neale B	UKBB	European	2017	0.01479	0.002168	8.916e-12	+	336639	0	336639	1	IVNT	Neale-B_UKBB_EUR_2017
PPL	rs1049207	chr16:4934564	chr16:4884563	C	G	0.8986	0.5303	0.3522	0.4692	0.5297	synonymous	1364	L	ENSG00000118898	PPL	Hip circumference	EFO_0005093	Neale B	UKBB	European	2017	0.0169	0.002424	3.15e-12	+	336601	0	336601	1	IVNT	Neale-B_UKBB_EUR_2017
PPL	rs1049207	chr16:4934564	chr16:4884563	C	G	0.8986	0.5303	0.3522	0.4692	0.5297	synonymous	1364	L	ENSG00000118898	PPL	Height	EFO_0004339	Neale B	UKBB	European	2017	0.01143	0.001739	4.994e-11	+	336474	0	336474	1	IVNT	Neale-B_UKBB_EUR_2017
PPL	rs61744951	chr16:4934777	chr16:4884776	T	C	0.1135	0.0317	0.006	0.0775	0.0307	synonymous	1293	Q	ENSG00000118898	PPL	Height	EFO_0004339	Neale B	UKBB	European	2017	0.0148	0.003281	6.439e-06	+	336474	0	336474	1	IVNT	Neale-B_UKBB_EUR_2017
PPL	rs12446946	chr16:4935061	chr16:4885060	C	G	1	0.9856	1	0.9911	1	missense	1199	E/Q	ENSG00000118898	PPL	Diseases of capillaries	-	Neale B	UKBB	European	2017	-0.0021	0.0004553	3.98e-06	-	337199	207	336992	1	risk diff	Neale-B_UKBB_EUR_2017
PPL	rs1049206	chr16:4935146	chr16:4885145	T	C	0.3359	0.4135	0.2907	0.3241	0.502	synonymous	1170	V	ENSG00000118898	PPL	Body mass index	EFO_0004340	GIANT	23754948	European	2013	0.02421	0.005472	9.657e-06	+	126537	0	126537	46	IVNT	GIANT_BMI_EUR_2013
PPL	rs1049206	chr16:4935146	chr16:4885145	T	C	0.3359	0.4135	0.2907	0.3241	0.502	synonymous	1170	V	ENSG00000118898	PPL	Waist circumference	EFO_0004342	GIANT	23754948	European	2013	0.03265	0.006487	4.813e-07	+	85618	0	85618	46	IVNT	GIANT_WC_EUR_2013
PPL	rs11863749	chr16:4935278	chr16:4885277	T	G	0.1172	0.0086	0	0	0	synonymous	1126	T	ENSG00000118898	PPL	Gamma-linolenic acid 18:3n6	EFO_0005110	Guan W	24823311	European	2014	0.0529	0.0081	6.58e-11	+	8631	0	8631	5	%	CHARGE_Gamma-linolenic-acid_EUR_2014
PPL	rs150080098	chr16:4935317	chr16:4885316	A	G	0.0008	0.0014	0	0	0	synonymous	1113	T	ENSG00000118898	PPL	Treatment with olmetec 10mg tablet	EFO_0007056	Neale B	UKBB	European	2017	0.003613	0.0006169	4.729e-09	+	337159	203	336956	1	risk diff	Neale-B_UKBB_EUR_2017
PPL	rs150080098	chr16:4935317	chr16:4885316	A	G	0.0008	0.0014	0	0	0	synonymous	1113	T	ENSG00000118898	PPL	Parkinsons disease	EFO_0002508	Neale B	UKBB	European	2017	0.001949	0.0004265	4.861e-06	+	337199	97	337102	1	risk diff	Neale-B_UKBB_EUR_2017
PPL	rs150080098	chr16:4935317	chr16:4885316	A	G	0.0008	0.0014	0	0	0	synonymous	1113	T	ENSG00000118898	PPL	Complications and ill-defined descriptions of heart disease	EFO_0003777	Neale B	UKBB	European	2017	0.002702	0.000532	3.785e-07	+	337199	151	337048	1	risk diff	Neale-B_UKBB_EUR_2017
PPL	rs150080098	chr16:4935317	chr16:4885316	A	G	0.0008	0.0014	0	0	0	synonymous	1113	T	ENSG00000118898	PPL	Dislocation, sprain and strain of joints and ligaments at neck level	-	Neale B	UKBB	European	2017	0.001626	0.0003623	7.194e-06	+	337199	70	337129	1	risk diff	Neale-B_UKBB_EUR_2017
PPL	rs148151950	chr16:4935504	chr16:4885503	A	T	0.0008	0	0	0.002	0	missense	1051	M/K	ENSG00000118898	PPL	Self-reported pulmonary fibrosis	EFO_0000768	Neale B	UKBB	European	2017	0.002931	0.0005845	5.302e-07	+	337159	89	337070	1	risk diff	Neale-B_UKBB_EUR_2017
PPL	rs148151950	chr16:4935504	chr16:4885503	A	T	0.0008	0	0	0.002	0	missense	1051	M/K	ENSG00000118898	PPL	Pace-maker	-	Neale B	UKBB	European	2017	0.009047	0.002024	7.811e-06	+	336913	1070	335843	1	risk diff	Neale-B_UKBB_EUR_2017
PPL	rs148151950	chr16:4935504	chr16:4885503	A	T	0.0008	0	0	0.002	0	missense	1051	M/K	ENSG00000118898	PPL	Cause of death: tongue, unspecified	-	Neale B	UKBB	European	2017	0.05275	0.00887	2.844e-09	+	7637	11	7626	1	risk diff	Neale-B_UKBB_EUR_2017
PPL	rs148151950	chr16:4935504	chr16:4885503	A	T	0.0008	0	0	0.002	0	missense	1051	M/K	ENSG00000118898	PPL	Cause of death: malignant neoplasm of ureter	-	Neale B	UKBB	European	2017	0.05342	0.008018	2.887e-11	+	7637	9	7628	1	risk diff	Neale-B_UKBB_EUR_2017
PPL	rs148151950	chr16:4935504	chr16:4885503	A	T	0.0008	0	0	0.002	0	missense	1051	M/K	ENSG00000118898	PPL	Cause of death: emphysema, unspecified	-	Neale B	UKBB	European	2017	0.05668	0.008021	1.726e-12	+	7637	9	7628	1	risk diff	Neale-B_UKBB_EUR_2017
PPL	rs148151950	chr16:4935504	chr16:4885503	A	T	0.0008	0	0	0.002	0	missense	1051	M/K	ENSG00000118898	PPL	Cause of death: other specified respiratory disorders	-	Neale B	UKBB	European	2017	0.0539	0.005325	6.301e-24	+	7637	4	7633	1	risk diff	Neale-B_UKBB_EUR_2017
PPL	rs148151950	chr16:4935504	chr16:4885503	A	T	0.0008	0	0	0.002	0	missense	1051	M/K	ENSG00000118898	PPL	Sexual dysfunction, not caused by organic disorder or disease	EFO_0004714	Neale B	UKBB	European	2017	0.00312	0.0006286	6.962e-07	+	337199	103	337096	1	risk diff	Neale-B_UKBB_EUR_2017
PPL	rs142943814	chr16:4935505	chr16:4885504	T	C	0.9992	1	1	0.998	1	missense	1051	K/E	ENSG00000118898	PPL	Self-reported pulmonary fibrosis	EFO_0000768	Neale B	UKBB	European	2017	-0.003033	0.0005933	3.197e-07	-	337159	89	337070	1	risk diff	Neale-B_UKBB_EUR_2017
PPL	rs142943814	chr16:4935505	chr16:4885504	T	C	0.9992	1	1	0.998	1	missense	1051	K/E	ENSG00000118898	PPL	Treatment with zanidip 10mg tablet	EFO_0007056	Neale B	UKBB	European	2017	-0.003476	0.0007829	9.008e-06	-	337159	155	337004	1	risk diff	Neale-B_UKBB_EUR_2017
PPL	rs142943814	chr16:4935505	chr16:4885504	T	C	0.9992	1	1	0.998	1	missense	1051	K/E	ENSG00000118898	PPL	Cause of death: tongue, unspecified	-	Neale B	UKBB	European	2017	-0.0528	0.008874	2.796e-09	-	7637	11	7626	1	risk diff	Neale-B_UKBB_EUR_2017
PPL	rs142943814	chr16:4935505	chr16:4885504	T	C	0.9992	1	1	0.998	1	missense	1051	K/E	ENSG00000118898	PPL	Cause of death: malignant neoplasm of ureter	-	Neale B	UKBB	European	2017	-0.05346	0.008022	2.834e-11	-	7637	9	7628	1	risk diff	Neale-B_UKBB_EUR_2017
PPL	rs142943814	chr16:4935505	chr16:4885504	T	C	0.9992	1	1	0.998	1	missense	1051	K/E	ENSG00000118898	PPL	Cause of death: emphysema, unspecified	-	Neale B	UKBB	European	2017	-0.05673	0.008024	1.686e-12	-	7637	9	7628	1	risk diff	Neale-B_UKBB_EUR_2017
PPL	rs142943814	chr16:4935505	chr16:4885504	T	C	0.9992	1	1	0.998	1	missense	1051	K/E	ENSG00000118898	PPL	Cause of death: other specified respiratory disorders	-	Neale B	UKBB	European	2017	-0.05394	0.005328	6.026e-24	-	7637	4	7633	1	risk diff	Neale-B_UKBB_EUR_2017
PPL	rs142943814	chr16:4935505	chr16:4885504	T	C	0.9992	1	1	0.998	1	missense	1051	K/E	ENSG00000118898	PPL	Sexual dysfunction, not caused by organic disorder or disease	EFO_0004714	Neale B	UKBB	European	2017	-0.003233	0.0006381	4.057e-07	-	337199	103	337096	1	risk diff	Neale-B_UKBB_EUR_2017
PPL	rs142210645	chr16:4935831	chr16:4885830	A	G	0	0	0	0.003	0	missense	942	L/P	ENSG00000118898	PPL	Treatment with hepacon b12 1mg or 1ml injection	EFO_0007056	Neale B	UKBB	European	2017	0.003879	0.0006652	5.518e-09	+	337159	139	337020	1	risk diff	Neale-B_UKBB_EUR_2017
PPL	rs142210645	chr16:4935831	chr16:4885830	A	G	0	0	0	0.003	0	missense	942	L/P	ENSG00000118898	PPL	Treatment with brinzolamide	EFO_0007056	Neale B	UKBB	European	2017	0.002878	0.0006283	4.633e-06	+	337159	124	337035	1	risk diff	Neale-B_UKBB_EUR_2017
PPL	rs142210645	chr16:4935831	chr16:4885830	A	G	0	0	0	0.003	0	missense	942	L/P	ENSG00000118898	PPL	Cause of death: anus, unspecified	-	Neale B	UKBB	European	2017	0.04815	0.009905	1.19e-06	+	7637	15	7622	1	risk diff	Neale-B_UKBB_EUR_2017
PPL	rs142210645	chr16:4935831	chr16:4885830	A	G	0	0	0	0.003	0	missense	942	L/P	ENSG00000118898	PPL	Cause of death: acute and subacute infective endocarditis	EFO_1000830	Neale B	UKBB	European	2017	0.04936	0.005705	6.13e-18	+	7637	5	7632	1	risk diff	Neale-B_UKBB_EUR_2017
PPL	rs142210645	chr16:4935831	chr16:4885830	A	G	0	0	0	0.003	0	missense	942	L/P	ENSG00000118898	PPL	Cause of death: asthma, unspecified	EFO_0000270	Neale B	UKBB	European	2017	0.04915	0.007665	1.521e-10	+	7637	9	7628	1	risk diff	Neale-B_UKBB_EUR_2017
PPL	rs142210645	chr16:4935831	chr16:4885830	A	G	0	0	0	0.003	0	missense	942	L/P	ENSG00000118898	PPL	Secondary and unspecified malignant neoplasm of lymph nodes	EFO_0004906	Neale B	UKBB	European	2017	0.005496	0.0009915	2.97e-08	+	337199	309	336890	1	risk diff	Neale-B_UKBB_EUR_2017
PPL	rs142210645	chr16:4935831	chr16:4885830	A	G	0	0	0	0.003	0	missense	942	L/P	ENSG00000118898	PPL	Hyperfunction of pituitary gland	EFO_1000973	Neale B	UKBB	European	2017	0.002969	0.0005078	4.995e-09	+	337199	81	337118	1	risk diff	Neale-B_UKBB_EUR_2017
PPL	rs142210645	chr16:4935831	chr16:4885830	A	G	0	0	0	0.003	0	missense	942	L/P	ENSG00000118898	PPL	Single delivery by forceps and vacuum extractor	-	Neale B	UKBB	European	2017	0.003	0.0004821	4.839e-10	+	337199	73	337126	1	risk diff	Neale-B_UKBB_EUR_2017
PPL	rs142210645	chr16:4935831	chr16:4885830	A	G	0	0	0	0.003	0	missense	942	L/P	ENSG00000118898	PPL	Open wound of lower leg	EFO_0009508	Neale B	UKBB	European	2017	0.003743	0.0007611	8.77e-07	+	337199	182	337017	1	risk diff	Neale-B_UKBB_EUR_2017
PPL	rs35869286	chr16:4935985	chr16:4885984	C	G	0.9697	0.9755	0.994	0.9294	0.9693	missense	891	E/Q	ENSG00000118898	PPL	Height	EFO_0004339	GIANT	28146470	European	2017	-0.021	0.0046	4.4e-06	-	381625	0	381625	106	IVNT	GIANT_Height_EUR_2017
PPL	rs35869286	chr16:4935985	chr16:4885984	C	G	0.9697	0.9755	0.994	0.9294	0.9693	missense	891	E/Q	ENSG00000118898	PPL	Height	EFO_0004339	GIANT	28146470	Mixed	2017	-0.021	0.0043	2e-06	-	458927	0	458927	147	IVNT	GIANT_Height_Mixed_2017
PPL	rs35869286	chr16:4935985	chr16:4885984	C	G	0.9697	0.9755	0.994	0.9294	0.9693	missense	891	E/Q	ENSG00000118898	PPL	Height	EFO_0004339	Neale B	UKBB	European	2017	-0.01526	0.003297	3.717e-06	-	336474	0	336474	1	IVNT	Neale-B_UKBB_EUR_2017
PPL	rs741769	chr16:4936205	chr16:4886204	T	G	0.2443	0.4524	0.3373	0.3728	0.5051	intron	-	-	ENSG00000118898	PPL	Body mass index adjusted for physical activity	EFO_0004340	GIANT	28448500	European	2017	0.0199	0.0044	7.97e-06	+	141746	0	141746	57	IVNT	GIANT_BMI-adjusted-PA_EUR_2017
PPL	rs741769	chr16:4936205	chr16:4886204	T	G	0.2443	0.4524	0.3373	0.3728	0.5051	intron	-	-	ENSG00000118898	PPL	Body mass index in smokers	EFO_0004340	GIANT	28443625	European	2017	0.0375	0.0084	8.98e-06	+	35031	0	35031	73	IVNT	GIANT_BMI-Smokers_EUR_2017
PPL	rs741769	chr16:4936205	chr16:4886204	T	G	0.2443	0.4524	0.3373	0.3728	0.5051	intron	-	-	ENSG00000118898	PPL	Height	EFO_0004339	GIANT	25282103	European	2014	0.014	0.0031	8.1e-06	+	251139	0	251139	79	Z-score	GIANT_Height_EUR_2014
PPL	rs741769	chr16:4936205	chr16:4886204	T	G	0.2443	0.4524	0.3373	0.3728	0.5051	intron	-	-	ENSG00000118898	PPL	Waist circumference	EFO_0004342	GIANT	23754948	European	2013	0.02667	0.005259	3.962e-07	+	85374	0	85374	46	IVNT	GIANT_WC_EUR_2013
PPL	rs741769	chr16:4936205	chr16:4886204	T	G	0.2443	0.4524	0.3373	0.3728	0.5051	intron	-	-	ENSG00000118898	PPL	Waist circumference	EFO_0004342	GIANT	25673412	European	2015	0.02	0.0044	6.8e-06	+	153690	0	153690	101	IVNT	GIANT_WC_EUR_2015
PPL	rs741769	chr16:4936205	chr16:4886204	T	G	0.2443	0.4524	0.3373	0.3728	0.5051	intron	-	-	ENSG00000118898	PPL	Waist circumference	EFO_0004342	GIANT	25673412	Mixed	2015	0.02	0.0044	6.8e-06	+	153690	0	153690	101	IVNT	GIANT_WC_Mixed_2015
PPL	rs741769	chr16:4936205	chr16:4886204	T	G	0.2443	0.4524	0.3373	0.3728	0.5051	intron	-	-	ENSG00000118898	PPL	Comparative height size at age 10	-	Neale B	UKBB	European	2017	0.008108	0.001742	3.247e-06	+	332021	0	332021	1	-	Neale-B_UKBB_EUR_2017
PPL	rs741769	chr16:4936205	chr16:4886204	T	G	0.2443	0.4524	0.3373	0.3728	0.5051	intron	-	-	ENSG00000118898	PPL	Body mass index	EFO_0004340	Neale B	UKBB	European	2017	0.01304	0.002524	2.398e-07	+	336107	0	336107	1	IVNT	Neale-B_UKBB_EUR_2017
PPL	rs741769	chr16:4936205	chr16:4886204	T	G	0.2443	0.4524	0.3373	0.3728	0.5051	intron	-	-	ENSG00000118898	PPL	Weight	EFO_0004338	Neale B	UKBB	European	2017	0.01539	0.002229	5.16e-12	+	336227	0	336227	1	IVNT	Neale-B_UKBB_EUR_2017
PPL	rs741769	chr16:4936205	chr16:4886204	T	G	0.2443	0.4524	0.3373	0.3728	0.5051	intron	-	-	ENSG00000118898	PPL	Body fat percentage	EFO_0007800	Neale B	UKBB	European	2017	0.011	0.001956	1.889e-08	+	331117	0	331117	1	IVNT	Neale-B_UKBB_EUR_2017
PPL	rs741769	chr16:4936205	chr16:4886204	T	G	0.2443	0.4524	0.3373	0.3728	0.5051	intron	-	-	ENSG00000118898	PPL	Whole body fat mass	-	Neale B	UKBB	European	2017	0.01627	0.002489	6.403e-11	+	330762	0	330762	1	IVNT	Neale-B_UKBB_EUR_2017
PPL	rs741769	chr16:4936205	chr16:4886204	T	G	0.2443	0.4524	0.3373	0.3728	0.5051	intron	-	-	ENSG00000118898	PPL	Whole body fat-free mass	-	Neale B	UKBB	European	2017	0.008719	0.001614	6.542e-08	+	331291	0	331291	1	IVNT	Neale-B_UKBB_EUR_2017
PPL	rs741769	chr16:4936205	chr16:4886204	T	G	0.2443	0.4524	0.3373	0.3728	0.5051	intron	-	-	ENSG00000118898	PPL	Whole body water mass	-	Neale B	UKBB	European	2017	0.00866	0.001616	8.375e-08	+	331315	0	331315	1	IVNT	Neale-B_UKBB_EUR_2017
PPL	rs741769	chr16:4936205	chr16:4886204	T	G	0.2443	0.4524	0.3373	0.3728	0.5051	intron	-	-	ENSG00000118898	PPL	Basal metabolic rate	EFO_0007777	Neale B	UKBB	European	2017	0.01004	0.001692	2.938e-09	+	331307	0	331307	1	IVNT	Neale-B_UKBB_EUR_2017
PPL	rs741769	chr16:4936205	chr16:4886204	T	G	0.2443	0.4524	0.3373	0.3728	0.5051	intron	-	-	ENSG00000118898	PPL	Leg fat percentage right	-	Neale B	UKBB	European	2017	0.008362	0.001616	2.285e-07	+	331296	0	331296	1	IVNT	Neale-B_UKBB_EUR_2017
PPL	rs741769	chr16:4936205	chr16:4886204	T	G	0.2443	0.4524	0.3373	0.3728	0.5051	intron	-	-	ENSG00000118898	PPL	Leg fat mass right	-	Neale B	UKBB	European	2017	0.01302	0.00204	1.723e-10	+	331293	0	331293	1	IVNT	Neale-B_UKBB_EUR_2017
PPL	rs741769	chr16:4936205	chr16:4886204	T	G	0.2443	0.4524	0.3373	0.3728	0.5051	intron	-	-	ENSG00000118898	PPL	Leg fat-free mass right	-	Neale B	UKBB	European	2017	0.009109	0.00168	5.85e-08	+	331285	0	331285	1	IVNT	Neale-B_UKBB_EUR_2017
PPL	rs741769	chr16:4936205	chr16:4886204	T	G	0.2443	0.4524	0.3373	0.3728	0.5051	intron	-	-	ENSG00000118898	PPL	Leg predicted mass right	-	Neale B	UKBB	European	2017	0.009022	0.001669	6.423e-08	+	331285	0	331285	1	IVNT	Neale-B_UKBB_EUR_2017
PPL	rs741769	chr16:4936205	chr16:4886204	T	G	0.2443	0.4524	0.3373	0.3728	0.5051	intron	-	-	ENSG00000118898	PPL	Leg fat percentage left	-	Neale B	UKBB	European	2017	0.007928	0.001596	6.745e-07	+	331278	0	331278	1	IVNT	Neale-B_UKBB_EUR_2017
PPL	rs741769	chr16:4936205	chr16:4886204	T	G	0.2443	0.4524	0.3373	0.3728	0.5051	intron	-	-	ENSG00000118898	PPL	Leg fat mass left	-	Neale B	UKBB	European	2017	0.01249	0.002017	5.908e-10	+	331275	0	331275	1	IVNT	Neale-B_UKBB_EUR_2017
PPL	rs741769	chr16:4936205	chr16:4886204	T	G	0.2443	0.4524	0.3373	0.3728	0.5051	intron	-	-	ENSG00000118898	PPL	Leg fat-free mass left	-	Neale B	UKBB	European	2017	0.01007	0.00168	2.074e-09	+	331258	0	331258	1	IVNT	Neale-B_UKBB_EUR_2017
PPL	rs741769	chr16:4936205	chr16:4886204	T	G	0.2443	0.4524	0.3373	0.3728	0.5051	intron	-	-	ENSG00000118898	PPL	Leg predicted mass left	-	Neale B	UKBB	European	2017	0.009812	0.001669	4.108e-09	+	331253	0	331253	1	IVNT	Neale-B_UKBB_EUR_2017
PPL	rs741769	chr16:4936205	chr16:4886204	T	G	0.2443	0.4524	0.3373	0.3728	0.5051	intron	-	-	ENSG00000118898	PPL	Arm fat percentage right	-	Neale B	UKBB	European	2017	0.01004	0.00194	2.3e-07	+	331249	0	331249	1	IVNT	Neale-B_UKBB_EUR_2017
PPL	rs741769	chr16:4936205	chr16:4886204	T	G	0.2443	0.4524	0.3373	0.3728	0.5051	intron	-	-	ENSG00000118898	PPL	Arm fat mass right	-	Neale B	UKBB	European	2017	0.01463	0.0025	4.884e-09	+	331226	0	331226	1	IVNT	Neale-B_UKBB_EUR_2017
PPL	rs741769	chr16:4936205	chr16:4886204	T	G	0.2443	0.4524	0.3373	0.3728	0.5051	intron	-	-	ENSG00000118898	PPL	Arm fat-free mass right	-	Neale B	UKBB	European	2017	0.007851	0.00159	7.905e-07	+	331221	0	331221	1	IVNT	Neale-B_UKBB_EUR_2017
PPL	rs741769	chr16:4936205	chr16:4886204	T	G	0.2443	0.4524	0.3373	0.3728	0.5051	intron	-	-	ENSG00000118898	PPL	Arm predicted mass right	-	Neale B	UKBB	European	2017	0.007954	0.001584	5.167e-07	+	331216	0	331216	1	IVNT	Neale-B_UKBB_EUR_2017
PPL	rs741769	chr16:4936205	chr16:4886204	T	G	0.2443	0.4524	0.3373	0.3728	0.5051	intron	-	-	ENSG00000118898	PPL	Arm fat percentage left	-	Neale B	UKBB	European	2017	0.009967	0.001932	2.471e-07	+	331198	0	331198	1	IVNT	Neale-B_UKBB_EUR_2017
PPL	rs741769	chr16:4936205	chr16:4886204	T	G	0.2443	0.4524	0.3373	0.3728	0.5051	intron	-	-	ENSG00000118898	PPL	Arm fat mass left	-	Neale B	UKBB	European	2017	0.01508	0.002501	1.66e-09	+	331164	0	331164	1	IVNT	Neale-B_UKBB_EUR_2017
PPL	rs741769	chr16:4936205	chr16:4886204	T	G	0.2443	0.4524	0.3373	0.3728	0.5051	intron	-	-	ENSG00000118898	PPL	Arm fat-free mass left	-	Neale B	UKBB	European	2017	0.008788	0.001622	6.062e-08	+	331159	0	331159	1	IVNT	Neale-B_UKBB_EUR_2017
PPL	rs741769	chr16:4936205	chr16:4886204	T	G	0.2443	0.4524	0.3373	0.3728	0.5051	intron	-	-	ENSG00000118898	PPL	Arm predicted mass left	-	Neale B	UKBB	European	2017	0.008561	0.001616	1.177e-07	+	331146	0	331146	1	IVNT	Neale-B_UKBB_EUR_2017
PPL	rs741769	chr16:4936205	chr16:4886204	T	G	0.2443	0.4524	0.3373	0.3728	0.5051	intron	-	-	ENSG00000118898	PPL	Trunk fat percentage	-	Neale B	UKBB	European	2017	0.01362	0.002345	6.315e-09	+	331113	0	331113	1	IVNT	Neale-B_UKBB_EUR_2017
PPL	rs741769	chr16:4936205	chr16:4886204	T	G	0.2443	0.4524	0.3373	0.3728	0.5051	intron	-	-	ENSG00000118898	PPL	Trunk fat mass	EFO_0005409	Neale B	UKBB	European	2017	0.01726	0.002569	1.845e-11	+	331093	0	331093	1	IVNT	Neale-B_UKBB_EUR_2017
PPL	rs741769	chr16:4936205	chr16:4886204	T	G	0.2443	0.4524	0.3373	0.3728	0.5051	intron	-	-	ENSG00000118898	PPL	Trunk fat-free mass	-	Neale B	UKBB	European	2017	0.007714	0.001607	1.595e-06	+	331030	0	331030	1	IVNT	Neale-B_UKBB_EUR_2017
PPL	rs741769	chr16:4936205	chr16:4886204	T	G	0.2443	0.4524	0.3373	0.3728	0.5051	intron	-	-	ENSG00000118898	PPL	Trunk predicted mass	-	Neale B	UKBB	European	2017	0.007646	0.001602	1.824e-06	+	330995	0	330995	1	IVNT	Neale-B_UKBB_EUR_2017
PPL	rs741769	chr16:4936205	chr16:4886204	T	G	0.2443	0.4524	0.3373	0.3728	0.5051	intron	-	-	ENSG00000118898	PPL	Waist circumference	EFO_0004342	Neale B	UKBB	European	2017	0.01405	0.00226	5.077e-10	+	336639	0	336639	1	IVNT	Neale-B_UKBB_EUR_2017
PPL	rs741769	chr16:4936205	chr16:4886204	T	G	0.2443	0.4524	0.3373	0.3728	0.5051	intron	-	-	ENSG00000118898	PPL	Hip circumference	EFO_0005093	Neale B	UKBB	European	2017	0.01458	0.002527	7.947e-09	+	336601	0	336601	1	IVNT	Neale-B_UKBB_EUR_2017
PPL	rs741769	chr16:4936205	chr16:4886204	T	G	0.2443	0.4524	0.3373	0.3728	0.5051	intron	-	-	ENSG00000118898	PPL	Height	EFO_0004339	Neale B	UKBB	European	2017	0.008216	0.001813	5.857e-06	+	336474	0	336474	1	IVNT	Neale-B_UKBB_EUR_2017
PPL	rs2015319	chr16:4936280	chr16:4886279	C	G	0.9652	0.5274	0.3472	0.4473	0.5358	intron	-	-	ENSG00000118898	PPL	Height	EFO_0004339	GIANT	25282103	European	2014	0.016	0.003	9.5e-08	+	252494	0	252494	79	Z-score	GIANT_Height_EUR_2014
PPL	rs2015319	chr16:4936280	chr16:4886279	C	G	0.9652	0.5274	0.3472	0.4473	0.5358	intron	-	-	ENSG00000118898	PPL	Hip circumference in females	EFO_0005093	GIANT	25673412	Mixed	2015	0.024	0.0055	8.4e-06	+	87868	0	87868	101	IVNT	GIANT_Hip-F_Mixed_2015
PPL	rs2015319	chr16:4936280	chr16:4886279	C	G	0.9652	0.5274	0.3472	0.4473	0.5358	intron	-	-	ENSG00000118898	PPL	Comparative height size at age 10	-	Neale B	UKBB	European	2017	0.009303	0.001678	2.964e-08	+	332021	0	332021	1	-	Neale-B_UKBB_EUR_2017
PPL	rs2015319	chr16:4936280	chr16:4886279	C	G	0.9652	0.5274	0.3472	0.4473	0.5358	intron	-	-	ENSG00000118898	PPL	Sitting height	EFO_0004339	Neale B	UKBB	European	2017	0.01131	0.0019	2.672e-09	+	336172	0	336172	1	IVNT	Neale-B_UKBB_EUR_2017
PPL	rs2015319	chr16:4936280	chr16:4886279	C	G	0.9652	0.5274	0.3472	0.4473	0.5358	intron	-	-	ENSG00000118898	PPL	Body mass index	EFO_0004340	Neale B	UKBB	European	2017	0.01258	0.002432	2.298e-07	+	336107	0	336107	1	IVNT	Neale-B_UKBB_EUR_2017
PPL	rs2015319	chr16:4936280	chr16:4886279	C	G	0.9652	0.5274	0.3472	0.4473	0.5358	intron	-	-	ENSG00000118898	PPL	Weight	EFO_0004338	Neale B	UKBB	European	2017	0.01715	0.002148	1.419e-15	+	336227	0	336227	1	IVNT	Neale-B_UKBB_EUR_2017
PPL	rs2015319	chr16:4936280	chr16:4886279	C	G	0.9652	0.5274	0.3472	0.4473	0.5358	intron	-	-	ENSG00000118898	PPL	Body fat percentage	EFO_0007800	Neale B	UKBB	European	2017	0.009671	0.001885	2.883e-07	+	331117	0	331117	1	IVNT	Neale-B_UKBB_EUR_2017
PPL	rs2015319	chr16:4936280	chr16:4886279	C	G	0.9652	0.5274	0.3472	0.4473	0.5358	intron	-	-	ENSG00000118898	PPL	Whole body fat mass	-	Neale B	UKBB	European	2017	0.01598	0.002398	2.688e-11	+	330762	0	330762	1	IVNT	Neale-B_UKBB_EUR_2017
PPL	rs2015319	chr16:4936280	chr16:4886279	C	G	0.9652	0.5274	0.3472	0.4473	0.5358	intron	-	-	ENSG00000118898	PPL	Whole body fat-free mass	-	Neale B	UKBB	European	2017	0.01117	0.001555	6.642e-13	+	331291	0	331291	1	IVNT	Neale-B_UKBB_EUR_2017
PPL	rs2015319	chr16:4936280	chr16:4886279	C	G	0.9652	0.5274	0.3472	0.4473	0.5358	intron	-	-	ENSG00000118898	PPL	Whole body water mass	-	Neale B	UKBB	European	2017	0.01104	0.001557	1.352e-12	+	331315	0	331315	1	IVNT	Neale-B_UKBB_EUR_2017
PPL	rs2015319	chr16:4936280	chr16:4886279	C	G	0.9652	0.5274	0.3472	0.4473	0.5358	intron	-	-	ENSG00000118898	PPL	Basal metabolic rate	EFO_0007777	Neale B	UKBB	European	2017	0.01235	0.00163	3.563e-14	+	331307	0	331307	1	IVNT	Neale-B_UKBB_EUR_2017
PPL	rs2015319	chr16:4936280	chr16:4886279	C	G	0.9652	0.5274	0.3472	0.4473	0.5358	intron	-	-	ENSG00000118898	PPL	Leg fat percentage right	-	Neale B	UKBB	European	2017	0.007077	0.001557	5.478e-06	+	331296	0	331296	1	IVNT	Neale-B_UKBB_EUR_2017
PPL	rs2015319	chr16:4936280	chr16:4886279	C	G	0.9652	0.5274	0.3472	0.4473	0.5358	intron	-	-	ENSG00000118898	PPL	Leg fat mass right	-	Neale B	UKBB	European	2017	0.01272	0.001965	9.787e-11	+	331293	0	331293	1	IVNT	Neale-B_UKBB_EUR_2017
PPL	rs2015319	chr16:4936280	chr16:4886279	C	G	0.9652	0.5274	0.3472	0.4473	0.5358	intron	-	-	ENSG00000118898	PPL	Leg fat-free mass right	-	Neale B	UKBB	European	2017	0.0116	0.001618	7.545e-13	+	331285	0	331285	1	IVNT	Neale-B_UKBB_EUR_2017
PPL	rs2015319	chr16:4936280	chr16:4886279	C	G	0.9652	0.5274	0.3472	0.4473	0.5358	intron	-	-	ENSG00000118898	PPL	Leg predicted mass right	-	Neale B	UKBB	European	2017	0.01143	0.001608	1.159e-12	+	331285	0	331285	1	IVNT	Neale-B_UKBB_EUR_2017
PPL	rs2015319	chr16:4936280	chr16:4886279	C	G	0.9652	0.5274	0.3472	0.4473	0.5358	intron	-	-	ENSG00000118898	PPL	Leg fat percentage left	-	Neale B	UKBB	European	2017	0.007017	0.001537	5.005e-06	+	331278	0	331278	1	IVNT	Neale-B_UKBB_EUR_2017
PPL	rs2015319	chr16:4936280	chr16:4886279	C	G	0.9652	0.5274	0.3472	0.4473	0.5358	intron	-	-	ENSG00000118898	PPL	Leg fat mass left	-	Neale B	UKBB	European	2017	0.01247	0.001943	1.398e-10	+	331275	0	331275	1	IVNT	Neale-B_UKBB_EUR_2017
PPL	rs2015319	chr16:4936280	chr16:4886279	C	G	0.9652	0.5274	0.3472	0.4473	0.5358	intron	-	-	ENSG00000118898	PPL	Leg fat-free mass left	-	Neale B	UKBB	European	2017	0.01209	0.001619	7.959e-14	+	331258	0	331258	1	IVNT	Neale-B_UKBB_EUR_2017
PPL	rs2015319	chr16:4936280	chr16:4886279	C	G	0.9652	0.5274	0.3472	0.4473	0.5358	intron	-	-	ENSG00000118898	PPL	Leg predicted mass left	-	Neale B	UKBB	European	2017	0.01188	0.001608	1.481e-13	+	331253	0	331253	1	IVNT	Neale-B_UKBB_EUR_2017
PPL	rs2015319	chr16:4936280	chr16:4886279	C	G	0.9652	0.5274	0.3472	0.4473	0.5358	intron	-	-	ENSG00000118898	PPL	Arm fat percentage right	-	Neale B	UKBB	European	2017	0.009159	0.001869	9.632e-07	+	331249	0	331249	1	IVNT	Neale-B_UKBB_EUR_2017
PPL	rs2015319	chr16:4936280	chr16:4886279	C	G	0.9652	0.5274	0.3472	0.4473	0.5358	intron	-	-	ENSG00000118898	PPL	Arm fat mass right	-	Neale B	UKBB	European	2017	0.01494	0.002409	5.626e-10	+	331226	0	331226	1	IVNT	Neale-B_UKBB_EUR_2017
PPL	rs2015319	chr16:4936280	chr16:4886279	C	G	0.9652	0.5274	0.3472	0.4473	0.5358	intron	-	-	ENSG00000118898	PPL	Arm fat-free mass right	-	Neale B	UKBB	European	2017	0.01002	0.001532	6.193e-11	+	331221	0	331221	1	IVNT	Neale-B_UKBB_EUR_2017
PPL	rs2015319	chr16:4936280	chr16:4886279	C	G	0.9652	0.5274	0.3472	0.4473	0.5358	intron	-	-	ENSG00000118898	PPL	Arm predicted mass right	-	Neale B	UKBB	European	2017	0.009986	0.001526	6.074e-11	+	331216	0	331216	1	IVNT	Neale-B_UKBB_EUR_2017
PPL	rs2015319	chr16:4936280	chr16:4886279	C	G	0.9652	0.5274	0.3472	0.4473	0.5358	intron	-	-	ENSG00000118898	PPL	Arm fat percentage left	-	Neale B	UKBB	European	2017	0.009202	0.001861	7.621e-07	+	331198	0	331198	1	IVNT	Neale-B_UKBB_EUR_2017
PPL	rs2015319	chr16:4936280	chr16:4886279	C	G	0.9652	0.5274	0.3472	0.4473	0.5358	intron	-	-	ENSG00000118898	PPL	Arm fat mass left	-	Neale B	UKBB	European	2017	0.01547	0.002409	1.354e-10	+	331164	0	331164	1	IVNT	Neale-B_UKBB_EUR_2017
PPL	rs2015319	chr16:4936280	chr16:4886279	C	G	0.9652	0.5274	0.3472	0.4473	0.5358	intron	-	-	ENSG00000118898	PPL	Arm fat-free mass left	-	Neale B	UKBB	European	2017	0.01075	0.001563	6.008e-12	+	331159	0	331159	1	IVNT	Neale-B_UKBB_EUR_2017
PPL	rs2015319	chr16:4936280	chr16:4886279	C	G	0.9652	0.5274	0.3472	0.4473	0.5358	intron	-	-	ENSG00000118898	PPL	Arm predicted mass left	-	Neale B	UKBB	European	2017	0.0107	0.001557	6.229e-12	+	331146	0	331146	1	IVNT	Neale-B_UKBB_EUR_2017
PPL	rs2015319	chr16:4936280	chr16:4886279	C	G	0.9652	0.5274	0.3472	0.4473	0.5358	intron	-	-	ENSG00000118898	PPL	Trunk fat percentage	-	Neale B	UKBB	European	2017	0.01234	0.00226	4.723e-08	+	331113	0	331113	1	IVNT	Neale-B_UKBB_EUR_2017
PPL	rs2015319	chr16:4936280	chr16:4886279	C	G	0.9652	0.5274	0.3472	0.4473	0.5358	intron	-	-	ENSG00000118898	PPL	Trunk fat mass	EFO_0005409	Neale B	UKBB	European	2017	0.01721	0.002475	3.533e-12	+	331093	0	331093	1	IVNT	Neale-B_UKBB_EUR_2017
PPL	rs2015319	chr16:4936280	chr16:4886279	C	G	0.9652	0.5274	0.3472	0.4473	0.5358	intron	-	-	ENSG00000118898	PPL	Trunk fat-free mass	-	Neale B	UKBB	European	2017	0.01021	0.001548	4.376e-11	+	331030	0	331030	1	IVNT	Neale-B_UKBB_EUR_2017
PPL	rs2015319	chr16:4936280	chr16:4886279	C	G	0.9652	0.5274	0.3472	0.4473	0.5358	intron	-	-	ENSG00000118898	PPL	Trunk predicted mass	-	Neale B	UKBB	European	2017	0.01024	0.001543	3.28e-11	+	330995	0	330995	1	IVNT	Neale-B_UKBB_EUR_2017
PPL	rs2015319	chr16:4936280	chr16:4886279	C	G	0.9652	0.5274	0.3472	0.4473	0.5358	intron	-	-	ENSG00000118898	PPL	Waist circumference	EFO_0004342	Neale B	UKBB	European	2017	0.01486	0.002177	8.877e-12	+	336639	0	336639	1	IVNT	Neale-B_UKBB_EUR_2017
PPL	rs2015319	chr16:4936280	chr16:4886279	C	G	0.9652	0.5274	0.3472	0.4473	0.5358	intron	-	-	ENSG00000118898	PPL	Hip circumference	EFO_0005093	Neale B	UKBB	European	2017	0.01719	0.002434	1.639e-12	+	336601	0	336601	1	IVNT	Neale-B_UKBB_EUR_2017
PPL	rs2015319	chr16:4936280	chr16:4886279	C	G	0.9652	0.5274	0.3472	0.4473	0.5358	intron	-	-	ENSG00000118898	PPL	Height	EFO_0004339	Neale B	UKBB	European	2017	0.01202	0.001747	5.885e-12	+	336474	0	336474	1	IVNT	Neale-B_UKBB_EUR_2017
PPL	rs112801734	chr16:4936650	chr16:4886649	T	C	0.0991	0.0317	0.006	0.0716	0.0276	intron	-	-	ENSG00000118898	PPL	Height	EFO_0004339	Neale B	UKBB	European	2017	0.01545	0.003314	3.141e-06	+	336474	0	336474	1	IVNT	Neale-B_UKBB_EUR_2017
PPL	rs184015622	chr16:4937268	chr16:4887267	T	G	1	0.9971	1	0.998	1	intron	-	-	ENSG00000118898	PPL	Cause of death: malignant neoplasm of thyroid gland	-	Neale B	UKBB	European	2017	-0.02247	0.003867	6.482e-09	-	7637	4	7633	1	risk diff	Neale-B_UKBB_EUR_2017
PPL	rs184015622	chr16:4937268	chr16:4887267	T	G	1	0.9971	1	0.998	1	intron	-	-	ENSG00000118898	PPL	Cause of death: thoracic aortic aneurysm, ruptured	-	Neale B	UKBB	European	2017	-0.02725	0.005116	1.024e-07	-	7637	7	7630	1	risk diff	Neale-B_UKBB_EUR_2017
PPL	rs184015622	chr16:4937268	chr16:4887267	T	G	1	0.9971	1	0.998	1	intron	-	-	ENSG00000118898	PPL	Lichen simplex chronicus and prurigo	EFO_1000724	Neale B	UKBB	European	2017	-0.001581	0.000342	3.779e-06	-	337199	78	337121	1	risk diff	Neale-B_UKBB_EUR_2017
PPL	rs2660238	chr16:4937339	chr16:4887338	A	G	0.5719	0.1095	0.0526	0.0736	0.0184	intron	-	-	ENSG00000118898	PPL	Comparative height size at age 10	-	Neale B	UKBB	European	2017	0.01473	0.003235	5.29e-06	+	332021	0	332021	1	-	Neale-B_UKBB_EUR_2017
PPL	rs2660238	chr16:4937339	chr16:4887338	A	G	0.5719	0.1095	0.0526	0.0736	0.0184	intron	-	-	ENSG00000118898	PPL	Basal metabolic rate	EFO_0007777	Neale B	UKBB	European	2017	0.01398	0.003145	8.841e-06	+	331307	0	331307	1	IVNT	Neale-B_UKBB_EUR_2017
PPL	rs2660238	chr16:4937339	chr16:4887338	A	G	0.5719	0.1095	0.0526	0.0736	0.0184	intron	-	-	ENSG00000118898	PPL	Height	EFO_0004339	Neale B	UKBB	European	2017	0.01671	0.003369	7.11e-07	+	336474	0	336474	1	IVNT	Neale-B_UKBB_EUR_2017
PPL	rs2734743	chr16:4937909	chr16:4887908	T	C	0.5325	0.0403	0	0.004	0	intron	-	-	ENSG00000118898	PPL	Treatment with oxytetracycline	EFO_0007056	Neale B	UKBB	European	2017	0.008857	0.001959	6.161e-06	+	337159	990	336169	1	risk diff	Neale-B_UKBB_EUR_2017
PPL	rs2734743	chr16:4937909	chr16:4887908	T	C	0.5325	0.0403	0	0.004	0	intron	-	-	ENSG00000118898	PPL	Treatment with avodart 500micrograms capsule	EFO_0007056	Neale B	UKBB	European	2017	0.002455	0.0004707	1.833e-07	+	337159	57	337102	1	risk diff	Neale-B_UKBB_EUR_2017
PPL	rs2075637	chr16:4938280	chr16:4888279	T	C	0.6316	0.5144	0.3502	0.4602	0.545	intron	-	-	ENSG00000118898	PPL	Height	EFO_0004339	GIANT	25282103	European	2014	0.016	0.003	4.1e-08	+	252870	0	252870	79	Z-score	GIANT_Height_EUR_2014
PPL	rs2075637	chr16:4938280	chr16:4888279	T	C	0.6316	0.5144	0.3502	0.4602	0.545	intron	-	-	ENSG00000118898	PPL	Hip circumference in females	EFO_0005093	GIANT	25673412	Mixed	2015	0.025	0.0055	5e-06	+	88061	0	88061	101	IVNT	GIANT_Hip-F_Mixed_2015
PPL	rs2075637	chr16:4938280	chr16:4888279	T	C	0.6316	0.5144	0.3502	0.4602	0.545	intron	-	-	ENSG00000118898	PPL	Comparative height size at age 10	-	Neale B	UKBB	European	2017	0.008649	0.001672	2.298e-07	+	332021	0	332021	1	-	Neale-B_UKBB_EUR_2017
PPL	rs2075637	chr16:4938280	chr16:4888279	T	C	0.6316	0.5144	0.3502	0.4602	0.545	intron	-	-	ENSG00000118898	PPL	Sitting height	EFO_0004339	Neale B	UKBB	European	2017	0.01079	0.001893	1.213e-08	+	336172	0	336172	1	IVNT	Neale-B_UKBB_EUR_2017
PPL	rs2075637	chr16:4938280	chr16:4888279	T	C	0.6316	0.5144	0.3502	0.4602	0.545	intron	-	-	ENSG00000118898	PPL	Body mass index	EFO_0004340	Neale B	UKBB	European	2017	0.01339	0.002422	3.266e-08	+	336107	0	336107	1	IVNT	Neale-B_UKBB_EUR_2017
PPL	rs2075637	chr16:4938280	chr16:4888279	T	C	0.6316	0.5144	0.3502	0.4602	0.545	intron	-	-	ENSG00000118898	PPL	Weight	EFO_0004338	Neale B	UKBB	European	2017	0.01751	0.002139	2.764e-16	+	336227	0	336227	1	IVNT	Neale-B_UKBB_EUR_2017
PPL	rs2075637	chr16:4938280	chr16:4888279	T	C	0.6316	0.5144	0.3502	0.4602	0.545	intron	-	-	ENSG00000118898	PPL	Body fat percentage	EFO_0007800	Neale B	UKBB	European	2017	0.01019	0.001877	5.659e-08	+	331117	0	331117	1	IVNT	Neale-B_UKBB_EUR_2017
PPL	rs2075637	chr16:4938280	chr16:4888279	T	C	0.6316	0.5144	0.3502	0.4602	0.545	intron	-	-	ENSG00000118898	PPL	Whole body fat mass	-	Neale B	UKBB	European	2017	0.01656	0.002389	4.159e-12	+	330762	0	330762	1	IVNT	Neale-B_UKBB_EUR_2017
PPL	rs2075637	chr16:4938280	chr16:4888279	T	C	0.6316	0.5144	0.3502	0.4602	0.545	intron	-	-	ENSG00000118898	PPL	Whole body fat-free mass	-	Neale B	UKBB	European	2017	0.01115	0.001548	6.114e-13	+	331291	0	331291	1	IVNT	Neale-B_UKBB_EUR_2017
PPL	rs2075637	chr16:4938280	chr16:4888279	T	C	0.6316	0.5144	0.3502	0.4602	0.545	intron	-	-	ENSG00000118898	PPL	Whole body water mass	-	Neale B	UKBB	European	2017	0.01102	0.001551	1.187e-12	+	331315	0	331315	1	IVNT	Neale-B_UKBB_EUR_2017
PPL	rs2075637	chr16:4938280	chr16:4888279	T	C	0.6316	0.5144	0.3502	0.4602	0.545	intron	-	-	ENSG00000118898	PPL	Basal metabolic rate	EFO_0007777	Neale B	UKBB	European	2017	0.01245	0.001624	1.708e-14	+	331307	0	331307	1	IVNT	Neale-B_UKBB_EUR_2017
PPL	rs2075637	chr16:4938280	chr16:4888279	T	C	0.6316	0.5144	0.3502	0.4602	0.545	intron	-	-	ENSG00000118898	PPL	Leg fat percentage right	-	Neale B	UKBB	European	2017	0.007618	0.001551	8.996e-07	+	331296	0	331296	1	IVNT	Neale-B_UKBB_EUR_2017
PPL	rs2075637	chr16:4938280	chr16:4888279	T	C	0.6316	0.5144	0.3502	0.4602	0.545	intron	-	-	ENSG00000118898	PPL	Leg fat mass right	-	Neale B	UKBB	European	2017	0.01328	0.001958	1.158e-11	+	331293	0	331293	1	IVNT	Neale-B_UKBB_EUR_2017
PPL	rs2075637	chr16:4938280	chr16:4888279	T	C	0.6316	0.5144	0.3502	0.4602	0.545	intron	-	-	ENSG00000118898	PPL	Leg fat-free mass right	-	Neale B	UKBB	European	2017	0.01166	0.001612	4.788e-13	+	331285	0	331285	1	IVNT	Neale-B_UKBB_EUR_2017
PPL	rs2075637	chr16:4938280	chr16:4888279	T	C	0.6316	0.5144	0.3502	0.4602	0.545	intron	-	-	ENSG00000118898	PPL	Leg predicted mass right	-	Neale B	UKBB	European	2017	0.01153	0.001601	6.113e-13	+	331285	0	331285	1	IVNT	Neale-B_UKBB_EUR_2017
PPL	rs2075637	chr16:4938280	chr16:4888279	T	C	0.6316	0.5144	0.3502	0.4602	0.545	intron	-	-	ENSG00000118898	PPL	Leg fat percentage left	-	Neale B	UKBB	European	2017	0.007451	0.001531	1.14e-06	+	331278	0	331278	1	IVNT	Neale-B_UKBB_EUR_2017
PPL	rs2075637	chr16:4938280	chr16:4888279	T	C	0.6316	0.5144	0.3502	0.4602	0.545	intron	-	-	ENSG00000118898	PPL	Leg fat mass left	-	Neale B	UKBB	European	2017	0.01298	0.001935	1.984e-11	+	331275	0	331275	1	IVNT	Neale-B_UKBB_EUR_2017
PPL	rs2075637	chr16:4938280	chr16:4888279	T	C	0.6316	0.5144	0.3502	0.4602	0.545	intron	-	-	ENSG00000118898	PPL	Leg fat-free mass left	-	Neale B	UKBB	European	2017	0.01223	0.001612	3.259e-14	+	331258	0	331258	1	IVNT	Neale-B_UKBB_EUR_2017
PPL	rs2075637	chr16:4938280	chr16:4888279	T	C	0.6316	0.5144	0.3502	0.4602	0.545	intron	-	-	ENSG00000118898	PPL	Leg predicted mass left	-	Neale B	UKBB	European	2017	0.01204	0.001601	5.671e-14	+	331253	0	331253	1	IVNT	Neale-B_UKBB_EUR_2017
PPL	rs2075637	chr16:4938280	chr16:4888279	T	C	0.6316	0.5144	0.3502	0.4602	0.545	intron	-	-	ENSG00000118898	PPL	Arm fat percentage right	-	Neale B	UKBB	European	2017	0.009759	0.001862	1.603e-07	+	331249	0	331249	1	IVNT	Neale-B_UKBB_EUR_2017
PPL	rs2075637	chr16:4938280	chr16:4888279	T	C	0.6316	0.5144	0.3502	0.4602	0.545	intron	-	-	ENSG00000118898	PPL	Arm fat mass right	-	Neale B	UKBB	European	2017	0.01577	0.002399	4.986e-11	+	331226	0	331226	1	IVNT	Neale-B_UKBB_EUR_2017
PPL	rs2075637	chr16:4938280	chr16:4888279	T	C	0.6316	0.5144	0.3502	0.4602	0.545	intron	-	-	ENSG00000118898	PPL	Arm fat-free mass right	-	Neale B	UKBB	European	2017	0.009998	0.001526	5.658e-11	+	331221	0	331221	1	IVNT	Neale-B_UKBB_EUR_2017
PPL	rs2075637	chr16:4938280	chr16:4888279	T	C	0.6316	0.5144	0.3502	0.4602	0.545	intron	-	-	ENSG00000118898	PPL	Arm predicted mass right	-	Neale B	UKBB	European	2017	0.009957	0.00152	5.799e-11	+	331216	0	331216	1	IVNT	Neale-B_UKBB_EUR_2017
PPL	rs2075637	chr16:4938280	chr16:4888279	T	C	0.6316	0.5144	0.3502	0.4602	0.545	intron	-	-	ENSG00000118898	PPL	Arm fat percentage left	-	Neale B	UKBB	European	2017	0.009827	0.001854	1.148e-07	+	331198	0	331198	1	IVNT	Neale-B_UKBB_EUR_2017
PPL	rs2075637	chr16:4938280	chr16:4888279	T	C	0.6316	0.5144	0.3502	0.4602	0.545	intron	-	-	ENSG00000118898	PPL	Arm fat mass left	-	Neale B	UKBB	European	2017	0.01627	0.0024	1.22e-11	+	331164	0	331164	1	IVNT	Neale-B_UKBB_EUR_2017
PPL	rs2075637	chr16:4938280	chr16:4888279	T	C	0.6316	0.5144	0.3502	0.4602	0.545	intron	-	-	ENSG00000118898	PPL	Arm fat-free mass left	-	Neale B	UKBB	European	2017	0.01086	0.001557	3.091e-12	+	331159	0	331159	1	IVNT	Neale-B_UKBB_EUR_2017
PPL	rs2075637	chr16:4938280	chr16:4888279	T	C	0.6316	0.5144	0.3502	0.4602	0.545	intron	-	-	ENSG00000118898	PPL	Arm predicted mass left	-	Neale B	UKBB	European	2017	0.0108	0.001551	3.26e-12	+	331146	0	331146	1	IVNT	Neale-B_UKBB_EUR_2017
PPL	rs2075637	chr16:4938280	chr16:4888279	T	C	0.6316	0.5144	0.3502	0.4602	0.545	intron	-	-	ENSG00000118898	PPL	Trunk fat percentage	-	Neale B	UKBB	European	2017	0.01293	0.002251	9.317e-09	+	331113	0	331113	1	IVNT	Neale-B_UKBB_EUR_2017
PPL	rs2075637	chr16:4938280	chr16:4888279	T	C	0.6316	0.5144	0.3502	0.4602	0.545	intron	-	-	ENSG00000118898	PPL	Trunk fat mass	EFO_0005409	Neale B	UKBB	European	2017	0.0177	0.002465	6.969e-13	+	331093	0	331093	1	IVNT	Neale-B_UKBB_EUR_2017
PPL	rs2075637	chr16:4938280	chr16:4888279	T	C	0.6316	0.5144	0.3502	0.4602	0.545	intron	-	-	ENSG00000118898	PPL	Trunk fat-free mass	-	Neale B	UKBB	European	2017	0.01009	0.001542	6.042e-11	+	331030	0	331030	1	IVNT	Neale-B_UKBB_EUR_2017
PPL	rs2075637	chr16:4938280	chr16:4888279	T	C	0.6316	0.5144	0.3502	0.4602	0.545	intron	-	-	ENSG00000118898	PPL	Trunk predicted mass	-	Neale B	UKBB	European	2017	0.01014	0.001537	4.334e-11	+	330995	0	330995	1	IVNT	Neale-B_UKBB_EUR_2017
PPL	rs2075637	chr16:4938280	chr16:4888279	T	C	0.6316	0.5144	0.3502	0.4602	0.545	intron	-	-	ENSG00000118898	PPL	Waist circumference	EFO_0004342	Neale B	UKBB	European	2017	0.01525	0.002169	2.044e-12	+	336639	0	336639	1	IVNT	Neale-B_UKBB_EUR_2017
PPL	rs2075637	chr16:4938280	chr16:4888279	T	C	0.6316	0.5144	0.3502	0.4602	0.545	intron	-	-	ENSG00000118898	PPL	Hip circumference	EFO_0005093	Neale B	UKBB	European	2017	0.01713	0.002425	1.624e-12	+	336601	0	336601	1	IVNT	Neale-B_UKBB_EUR_2017
PPL	rs2075637	chr16:4938280	chr16:4888279	T	C	0.6316	0.5144	0.3502	0.4602	0.545	intron	-	-	ENSG00000118898	PPL	Height	EFO_0004339	Neale B	UKBB	European	2017	0.01152	0.00174	3.59e-11	+	336474	0	336474	1	IVNT	Neale-B_UKBB_EUR_2017
PPL	rs2075636	chr16:4938321	chr16:4888320	A	T	0.6316	0.5144	0.3502	0.4602	0.545	intron	-	-	ENSG00000118898	PPL	Comparative height size at age 10	-	Neale B	UKBB	European	2017	0.008564	0.001672	3.018e-07	+	332021	0	332021	1	-	Neale-B_UKBB_EUR_2017
PPL	rs2075636	chr16:4938321	chr16:4888320	A	T	0.6316	0.5144	0.3502	0.4602	0.545	intron	-	-	ENSG00000118898	PPL	Sitting height	EFO_0004339	Neale B	UKBB	European	2017	0.01055	0.001893	2.481e-08	+	336172	0	336172	1	IVNT	Neale-B_UKBB_EUR_2017
PPL	rs2075636	chr16:4938321	chr16:4888320	A	T	0.6316	0.5144	0.3502	0.4602	0.545	intron	-	-	ENSG00000118898	PPL	Body mass index	EFO_0004340	Neale B	UKBB	European	2017	0.01333	0.002422	3.707e-08	+	336107	0	336107	1	IVNT	Neale-B_UKBB_EUR_2017
PPL	rs2075636	chr16:4938321	chr16:4888320	A	T	0.6316	0.5144	0.3502	0.4602	0.545	intron	-	-	ENSG00000118898	PPL	Weight	EFO_0004338	Neale B	UKBB	European	2017	0.01735	0.00214	5.07e-16	+	336227	0	336227	1	IVNT	Neale-B_UKBB_EUR_2017
PPL	rs2075636	chr16:4938321	chr16:4888320	A	T	0.6316	0.5144	0.3502	0.4602	0.545	intron	-	-	ENSG00000118898	PPL	Body fat percentage	EFO_0007800	Neale B	UKBB	European	2017	0.01023	0.001878	5.114e-08	+	331117	0	331117	1	IVNT	Neale-B_UKBB_EUR_2017
PPL	rs2075636	chr16:4938321	chr16:4888320	A	T	0.6316	0.5144	0.3502	0.4602	0.545	intron	-	-	ENSG00000118898	PPL	Whole body fat mass	-	Neale B	UKBB	European	2017	0.01649	0.002389	5.108e-12	+	330762	0	330762	1	IVNT	Neale-B_UKBB_EUR_2017
PPL	rs2075636	chr16:4938321	chr16:4888320	A	T	0.6316	0.5144	0.3502	0.4602	0.545	intron	-	-	ENSG00000118898	PPL	Whole body fat-free mass	-	Neale B	UKBB	European	2017	0.01095	0.001549	1.505e-12	+	331291	0	331291	1	IVNT	Neale-B_UKBB_EUR_2017
PPL	rs2075636	chr16:4938321	chr16:4888320	A	T	0.6316	0.5144	0.3502	0.4602	0.545	intron	-	-	ENSG00000118898	PPL	Whole body water mass	-	Neale B	UKBB	European	2017	0.01083	0.001551	2.917e-12	+	331315	0	331315	1	IVNT	Neale-B_UKBB_EUR_2017
PPL	rs2075636	chr16:4938321	chr16:4888320	A	T	0.6316	0.5144	0.3502	0.4602	0.545	intron	-	-	ENSG00000118898	PPL	Basal metabolic rate	EFO_0007777	Neale B	UKBB	European	2017	0.01226	0.001624	4.269e-14	+	331307	0	331307	1	IVNT	Neale-B_UKBB_EUR_2017
PPL	rs2075636	chr16:4938321	chr16:4888320	A	T	0.6316	0.5144	0.3502	0.4602	0.545	intron	-	-	ENSG00000118898	PPL	Leg fat percentage right	-	Neale B	UKBB	European	2017	0.007604	0.001551	9.443e-07	+	331296	0	331296	1	IVNT	Neale-B_UKBB_EUR_2017
PPL	rs2075636	chr16:4938321	chr16:4888320	A	T	0.6316	0.5144	0.3502	0.4602	0.545	intron	-	-	ENSG00000118898	PPL	Leg fat mass right	-	Neale B	UKBB	European	2017	0.01319	0.001958	1.61e-11	+	331293	0	331293	1	IVNT	Neale-B_UKBB_EUR_2017
PPL	rs2075636	chr16:4938321	chr16:4888320	A	T	0.6316	0.5144	0.3502	0.4602	0.545	intron	-	-	ENSG00000118898	PPL	Leg fat-free mass right	-	Neale B	UKBB	European	2017	0.01146	0.001612	1.166e-12	+	331285	0	331285	1	IVNT	Neale-B_UKBB_EUR_2017
PPL	rs2075636	chr16:4938321	chr16:4888320	A	T	0.6316	0.5144	0.3502	0.4602	0.545	intron	-	-	ENSG00000118898	PPL	Leg predicted mass right	-	Neale B	UKBB	European	2017	0.01134	0.001601	1.453e-12	+	331285	0	331285	1	IVNT	Neale-B_UKBB_EUR_2017
PPL	rs2075636	chr16:4938321	chr16:4888320	A	T	0.6316	0.5144	0.3502	0.4602	0.545	intron	-	-	ENSG00000118898	PPL	Leg fat percentage left	-	Neale B	UKBB	European	2017	0.007444	0.001531	1.168e-06	+	331278	0	331278	1	IVNT	Neale-B_UKBB_EUR_2017
PPL	rs2075636	chr16:4938321	chr16:4888320	A	T	0.6316	0.5144	0.3502	0.4602	0.545	intron	-	-	ENSG00000118898	PPL	Leg fat mass left	-	Neale B	UKBB	European	2017	0.01289	0.001935	2.728e-11	+	331275	0	331275	1	IVNT	Neale-B_UKBB_EUR_2017
PPL	rs2075636	chr16:4938321	chr16:4888320	A	T	0.6316	0.5144	0.3502	0.4602	0.545	intron	-	-	ENSG00000118898	PPL	Leg fat-free mass left	-	Neale B	UKBB	European	2017	0.01206	0.001612	7.468e-14	+	331258	0	331258	1	IVNT	Neale-B_UKBB_EUR_2017
PPL	rs2075636	chr16:4938321	chr16:4888320	A	T	0.6316	0.5144	0.3502	0.4602	0.545	intron	-	-	ENSG00000118898	PPL	Leg predicted mass left	-	Neale B	UKBB	European	2017	0.01186	0.001602	1.341e-13	+	331253	0	331253	1	IVNT	Neale-B_UKBB_EUR_2017
PPL	rs2075636	chr16:4938321	chr16:4888320	A	T	0.6316	0.5144	0.3502	0.4602	0.545	intron	-	-	ENSG00000118898	PPL	Arm fat percentage right	-	Neale B	UKBB	European	2017	0.009749	0.001862	1.652e-07	+	331249	0	331249	1	IVNT	Neale-B_UKBB_EUR_2017
PPL	rs2075636	chr16:4938321	chr16:4888320	A	T	0.6316	0.5144	0.3502	0.4602	0.545	intron	-	-	ENSG00000118898	PPL	Arm fat mass right	-	Neale B	UKBB	European	2017	0.01565	0.002399	6.892e-11	+	331226	0	331226	1	IVNT	Neale-B_UKBB_EUR_2017
PPL	rs2075636	chr16:4938321	chr16:4888320	A	T	0.6316	0.5144	0.3502	0.4602	0.545	intron	-	-	ENSG00000118898	PPL	Arm fat-free mass right	-	Neale B	UKBB	European	2017	0.009866	0.001526	1.012e-10	+	331221	0	331221	1	IVNT	Neale-B_UKBB_EUR_2017
PPL	rs2075636	chr16:4938321	chr16:4888320	A	T	0.6316	0.5144	0.3502	0.4602	0.545	intron	-	-	ENSG00000118898	PPL	Arm predicted mass right	-	Neale B	UKBB	European	2017	0.009828	0.00152	1.024e-10	+	331216	0	331216	1	IVNT	Neale-B_UKBB_EUR_2017
PPL	rs2075636	chr16:4938321	chr16:4888320	A	T	0.6316	0.5144	0.3502	0.4602	0.545	intron	-	-	ENSG00000118898	PPL	Arm fat percentage left	-	Neale B	UKBB	European	2017	0.009826	0.001854	1.152e-07	+	331198	0	331198	1	IVNT	Neale-B_UKBB_EUR_2017
PPL	rs2075636	chr16:4938321	chr16:4888320	A	T	0.6316	0.5144	0.3502	0.4602	0.545	intron	-	-	ENSG00000118898	PPL	Arm fat mass left	-	Neale B	UKBB	European	2017	0.0162	0.0024	1.481e-11	+	331164	0	331164	1	IVNT	Neale-B_UKBB_EUR_2017
PPL	rs2075636	chr16:4938321	chr16:4888320	A	T	0.6316	0.5144	0.3502	0.4602	0.545	intron	-	-	ENSG00000118898	PPL	Arm fat-free mass left	-	Neale B	UKBB	European	2017	0.0107	0.001557	6.263e-12	+	331159	0	331159	1	IVNT	Neale-B_UKBB_EUR_2017
PPL	rs2075636	chr16:4938321	chr16:4888320	A	T	0.6316	0.5144	0.3502	0.4602	0.545	intron	-	-	ENSG00000118898	PPL	Arm predicted mass left	-	Neale B	UKBB	European	2017	0.01065	0.001551	6.548e-12	+	331146	0	331146	1	IVNT	Neale-B_UKBB_EUR_2017
PPL	rs2075636	chr16:4938321	chr16:4888320	A	T	0.6316	0.5144	0.3502	0.4602	0.545	intron	-	-	ENSG00000118898	PPL	Trunk fat percentage	-	Neale B	UKBB	European	2017	0.01295	0.002251	8.738e-09	+	331113	0	331113	1	IVNT	Neale-B_UKBB_EUR_2017
PPL	rs2075636	chr16:4938321	chr16:4888320	A	T	0.6316	0.5144	0.3502	0.4602	0.545	intron	-	-	ENSG00000118898	PPL	Trunk fat mass	EFO_0005409	Neale B	UKBB	European	2017	0.01762	0.002466	8.842e-13	+	331093	0	331093	1	IVNT	Neale-B_UKBB_EUR_2017
PPL	rs2075636	chr16:4938321	chr16:4888320	A	T	0.6316	0.5144	0.3502	0.4602	0.545	intron	-	-	ENSG00000118898	PPL	Trunk fat-free mass	-	Neale B	UKBB	European	2017	0.00989	0.001543	1.442e-10	+	331030	0	331030	1	IVNT	Neale-B_UKBB_EUR_2017
PPL	rs2075636	chr16:4938321	chr16:4888320	A	T	0.6316	0.5144	0.3502	0.4602	0.545	intron	-	-	ENSG00000118898	PPL	Trunk predicted mass	-	Neale B	UKBB	European	2017	0.009938	0.001538	1.025e-10	+	330995	0	330995	1	IVNT	Neale-B_UKBB_EUR_2017
PPL	rs2075636	chr16:4938321	chr16:4888320	A	T	0.6316	0.5144	0.3502	0.4602	0.545	intron	-	-	ENSG00000118898	PPL	Waist circumference	EFO_0004342	Neale B	UKBB	European	2017	0.01523	0.002169	2.17e-12	+	336639	0	336639	1	IVNT	Neale-B_UKBB_EUR_2017
PPL	rs2075636	chr16:4938321	chr16:4888320	A	T	0.6316	0.5144	0.3502	0.4602	0.545	intron	-	-	ENSG00000118898	PPL	Hip circumference	EFO_0005093	Neale B	UKBB	European	2017	0.017	0.002425	2.369e-12	+	336601	0	336601	1	IVNT	Neale-B_UKBB_EUR_2017
PPL	rs2075636	chr16:4938321	chr16:4888320	A	T	0.6316	0.5144	0.3502	0.4602	0.545	intron	-	-	ENSG00000118898	PPL	Height	EFO_0004339	Neale B	UKBB	European	2017	0.01134	0.00174	7.293e-11	+	336474	0	336474	1	IVNT	Neale-B_UKBB_EUR_2017
PPL	rs117265389	chr16:4938452	chr16:4888451	C	G	0.0008	0.0072	0	0.0209	0.0061	intron	-	-	ENSG00000118898	PPL	Sitting height	EFO_0004339	Neale B	UKBB	European	2017	0.03173	0.006067	1.689e-07	+	336172	0	336172	1	IVNT	Neale-B_UKBB_EUR_2017
PPL	rs117265389	chr16:4938452	chr16:4888451	C	G	0.0008	0.0072	0	0.0209	0.0061	intron	-	-	ENSG00000118898	PPL	Weight	EFO_0004338	Neale B	UKBB	European	2017	0.03131	0.00686	5.002e-06	+	336227	0	336227	1	IVNT	Neale-B_UKBB_EUR_2017
PPL	rs117265389	chr16:4938452	chr16:4888451	C	G	0.0008	0.0072	0	0.0209	0.0061	intron	-	-	ENSG00000118898	PPL	Whole body fat-free mass	-	Neale B	UKBB	European	2017	0.02741	0.004966	3.397e-08	+	331291	0	331291	1	IVNT	Neale-B_UKBB_EUR_2017
PPL	rs117265389	chr16:4938452	chr16:4888451	C	G	0.0008	0.0072	0	0.0209	0.0061	intron	-	-	ENSG00000118898	PPL	Whole body water mass	-	Neale B	UKBB	European	2017	0.02667	0.004974	8.198e-08	+	331315	0	331315	1	IVNT	Neale-B_UKBB_EUR_2017
PPL	rs117265389	chr16:4938452	chr16:4888451	C	G	0.0008	0.0072	0	0.0209	0.0061	intron	-	-	ENSG00000118898	PPL	Basal metabolic rate	EFO_0007777	Neale B	UKBB	European	2017	0.02793	0.005208	8.193e-08	+	331307	0	331307	1	IVNT	Neale-B_UKBB_EUR_2017
PPL	rs117265389	chr16:4938452	chr16:4888451	C	G	0.0008	0.0072	0	0.0209	0.0061	intron	-	-	ENSG00000118898	PPL	Leg fat-free mass right	-	Neale B	UKBB	European	2017	0.02742	0.00517	1.138e-07	+	331285	0	331285	1	IVNT	Neale-B_UKBB_EUR_2017
PPL	rs117265389	chr16:4938452	chr16:4888451	C	G	0.0008	0.0072	0	0.0209	0.0061	intron	-	-	ENSG00000118898	PPL	Leg predicted mass right	-	Neale B	UKBB	European	2017	0.02751	0.005136	8.508e-08	+	331285	0	331285	1	IVNT	Neale-B_UKBB_EUR_2017
PPL	rs117265389	chr16:4938452	chr16:4888451	C	G	0.0008	0.0072	0	0.0209	0.0061	intron	-	-	ENSG00000118898	PPL	Leg fat-free mass left	-	Neale B	UKBB	European	2017	0.02812	0.005171	5.389e-08	+	331258	0	331258	1	IVNT	Neale-B_UKBB_EUR_2017
PPL	rs117265389	chr16:4938452	chr16:4888451	C	G	0.0008	0.0072	0	0.0209	0.0061	intron	-	-	ENSG00000118898	PPL	Leg predicted mass left	-	Neale B	UKBB	European	2017	0.02738	0.005136	9.751e-08	+	331253	0	331253	1	IVNT	Neale-B_UKBB_EUR_2017
PPL	rs117265389	chr16:4938452	chr16:4888451	C	G	0.0008	0.0072	0	0.0209	0.0061	intron	-	-	ENSG00000118898	PPL	Arm fat-free mass right	-	Neale B	UKBB	European	2017	0.02335	0.004894	1.833e-06	+	331221	0	331221	1	IVNT	Neale-B_UKBB_EUR_2017
PPL	rs117265389	chr16:4938452	chr16:4888451	C	G	0.0008	0.0072	0	0.0209	0.0061	intron	-	-	ENSG00000118898	PPL	Arm predicted mass right	-	Neale B	UKBB	European	2017	0.02487	0.004876	3.405e-07	+	331216	0	331216	1	IVNT	Neale-B_UKBB_EUR_2017
PPL	rs117265389	chr16:4938452	chr16:4888451	C	G	0.0008	0.0072	0	0.0209	0.0061	intron	-	-	ENSG00000118898	PPL	Arm fat-free mass left	-	Neale B	UKBB	European	2017	0.02347	0.004993	2.606e-06	+	331159	0	331159	1	IVNT	Neale-B_UKBB_EUR_2017
PPL	rs117265389	chr16:4938452	chr16:4888451	C	G	0.0008	0.0072	0	0.0209	0.0061	intron	-	-	ENSG00000118898	PPL	Arm predicted mass left	-	Neale B	UKBB	European	2017	0.02335	0.004974	2.679e-06	+	331146	0	331146	1	IVNT	Neale-B_UKBB_EUR_2017
PPL	rs117265389	chr16:4938452	chr16:4888451	C	G	0.0008	0.0072	0	0.0209	0.0061	intron	-	-	ENSG00000118898	PPL	Trunk fat-free mass	-	Neale B	UKBB	European	2017	0.02613	0.004947	1.288e-07	+	331030	0	331030	1	IVNT	Neale-B_UKBB_EUR_2017
PPL	rs117265389	chr16:4938452	chr16:4888451	C	G	0.0008	0.0072	0	0.0209	0.0061	intron	-	-	ENSG00000118898	PPL	Trunk predicted mass	-	Neale B	UKBB	European	2017	0.02598	0.004931	1.374e-07	+	330995	0	330995	1	IVNT	Neale-B_UKBB_EUR_2017
PPL	rs117265389	chr16:4938452	chr16:4888451	C	G	0.0008	0.0072	0	0.0209	0.0061	intron	-	-	ENSG00000118898	PPL	Height	EFO_0004339	Neale B	UKBB	European	2017	0.029	0.005576	1.992e-07	+	336474	0	336474	1	IVNT	Neale-B_UKBB_EUR_2017
PPL	rs199945441	chr16:4938947	chr16:4888946	T	C	0.9992	1	1	0.996	1	intron	-	-	ENSG00000118898	PPL	Self-reported renal failure requiring dialysis	EFO_0003884	Neale B	UKBB	European	2017	-0.001686	0.0003782	8.298e-06	-	337159	156	337003	1	risk diff	Neale-B_UKBB_EUR_2017
PPL	rs199945441	chr16:4938947	chr16:4888946	T	C	0.9992	1	1	0.996	1	intron	-	-	ENSG00000118898	PPL	Cause of death: cardiomegaly	-	Neale B	UKBB	European	2017	-0.02573	0.005754	7.875e-06	-	7637	18	7619	1	risk diff	Neale-B_UKBB_EUR_2017
PPL	rs199945441	chr16:4938947	chr16:4888946	T	C	0.9992	1	1	0.996	1	intron	-	-	ENSG00000118898	PPL	Neoplasm of uncertain or unknown behaviour of female genital organs	EFO_1001331	Neale B	UKBB	European	2017	-0.001369	0.0003058	7.583e-06	-	337199	102	337097	1	risk diff	Neale-B_UKBB_EUR_2017
PPL	rs2660240	chr16:4939316	chr16:4889315	T	C	0.1044	0.2291	0.2272	0.1322	0.2157	intron	-	-	ENSG00000118898	PPL	Treatment with aminophylline	EFO_0007056	Neale B	UKBB	European	2017	0.0002397	5.134e-05	3.041e-06	+	337159	69	337090	1	risk diff	Neale-B_UKBB_EUR_2017
PPL	rs2660240	chr16:4939316	chr16:4889315	T	C	0.1044	0.2291	0.2272	0.1322	0.2157	intron	-	-	ENSG00000118898	PPL	Body mass index	EFO_0004340	Neale B	UKBB	European	2017	0.01835	0.003538	2.142e-07	+	336107	0	336107	1	IVNT	Neale-B_UKBB_EUR_2017
PPL	rs2660240	chr16:4939316	chr16:4889315	T	C	0.1044	0.2291	0.2272	0.1322	0.2157	intron	-	-	ENSG00000118898	PPL	Weight	EFO_0004338	Neale B	UKBB	European	2017	0.01803	0.003125	8.029e-09	+	336227	0	336227	1	IVNT	Neale-B_UKBB_EUR_2017
PPL	rs2660240	chr16:4939316	chr16:4889315	T	C	0.1044	0.2291	0.2272	0.1322	0.2157	intron	-	-	ENSG00000118898	PPL	Whole body fat mass	-	Neale B	UKBB	European	2017	0.01761	0.00349	4.539e-07	+	330762	0	330762	1	IVNT	Neale-B_UKBB_EUR_2017
PPL	rs2660240	chr16:4939316	chr16:4889315	T	C	0.1044	0.2291	0.2272	0.1322	0.2157	intron	-	-	ENSG00000118898	PPL	Whole body fat-free mass	-	Neale B	UKBB	European	2017	0.01067	0.002262	2.397e-06	+	331291	0	331291	1	IVNT	Neale-B_UKBB_EUR_2017
PPL	rs2660240	chr16:4939316	chr16:4889315	T	C	0.1044	0.2291	0.2272	0.1322	0.2157	intron	-	-	ENSG00000118898	PPL	Whole body water mass	-	Neale B	UKBB	European	2017	0.01062	0.002265	2.748e-06	+	331315	0	331315	1	IVNT	Neale-B_UKBB_EUR_2017
PPL	rs2660240	chr16:4939316	chr16:4889315	T	C	0.1044	0.2291	0.2272	0.1322	0.2157	intron	-	-	ENSG00000118898	PPL	Basal metabolic rate	EFO_0007777	Neale B	UKBB	European	2017	0.01195	0.002372	4.745e-07	+	331307	0	331307	1	IVNT	Neale-B_UKBB_EUR_2017
PPL	rs2660240	chr16:4939316	chr16:4889315	T	C	0.1044	0.2291	0.2272	0.1322	0.2157	intron	-	-	ENSG00000118898	PPL	Leg fat percentage right	-	Neale B	UKBB	European	2017	0.01077	0.002266	2.009e-06	+	331296	0	331296	1	IVNT	Neale-B_UKBB_EUR_2017
PPL	rs2660240	chr16:4939316	chr16:4889315	T	C	0.1044	0.2291	0.2272	0.1322	0.2157	intron	-	-	ENSG00000118898	PPL	Leg fat mass right	-	Neale B	UKBB	European	2017	0.0159	0.00286	2.688e-08	+	331293	0	331293	1	IVNT	Neale-B_UKBB_EUR_2017
PPL	rs2660240	chr16:4939316	chr16:4889315	T	C	0.1044	0.2291	0.2272	0.1322	0.2157	intron	-	-	ENSG00000118898	PPL	Leg fat mass left	-	Neale B	UKBB	European	2017	0.01479	0.002827	1.674e-07	+	331275	0	331275	1	IVNT	Neale-B_UKBB_EUR_2017
PPL	rs2660240	chr16:4939316	chr16:4889315	T	C	0.1044	0.2291	0.2272	0.1322	0.2157	intron	-	-	ENSG00000118898	PPL	Leg fat-free mass left	-	Neale B	UKBB	European	2017	0.01117	0.002356	2.136e-06	+	331258	0	331258	1	IVNT	Neale-B_UKBB_EUR_2017
PPL	rs2660240	chr16:4939316	chr16:4889315	T	C	0.1044	0.2291	0.2272	0.1322	0.2157	intron	-	-	ENSG00000118898	PPL	Leg predicted mass left	-	Neale B	UKBB	European	2017	0.01106	0.00234	2.262e-06	+	331253	0	331253	1	IVNT	Neale-B_UKBB_EUR_2017
PPL	rs2660240	chr16:4939316	chr16:4889315	T	C	0.1044	0.2291	0.2272	0.1322	0.2157	intron	-	-	ENSG00000118898	PPL	Arm fat mass right	-	Neale B	UKBB	European	2017	0.0173	0.003505	7.998e-07	+	331226	0	331226	1	IVNT	Neale-B_UKBB_EUR_2017
PPL	rs2660240	chr16:4939316	chr16:4889315	T	C	0.1044	0.2291	0.2272	0.1322	0.2157	intron	-	-	ENSG00000118898	PPL	Arm fat-free mass right	-	Neale B	UKBB	European	2017	0.01063	0.002229	1.845e-06	+	331221	0	331221	1	IVNT	Neale-B_UKBB_EUR_2017
PPL	rs2660240	chr16:4939316	chr16:4889315	T	C	0.1044	0.2291	0.2272	0.1322	0.2157	intron	-	-	ENSG00000118898	PPL	Arm predicted mass right	-	Neale B	UKBB	European	2017	0.01032	0.002221	3.415e-06	+	331216	0	331216	1	IVNT	Neale-B_UKBB_EUR_2017
PPL	rs2660240	chr16:4939316	chr16:4889315	T	C	0.1044	0.2291	0.2272	0.1322	0.2157	intron	-	-	ENSG00000118898	PPL	Arm fat mass left	-	Neale B	UKBB	European	2017	0.01837	0.003506	1.603e-07	+	331164	0	331164	1	IVNT	Neale-B_UKBB_EUR_2017
PPL	rs2660240	chr16:4939316	chr16:4889315	T	C	0.1044	0.2291	0.2272	0.1322	0.2157	intron	-	-	ENSG00000118898	PPL	Arm fat-free mass left	-	Neale B	UKBB	European	2017	0.01143	0.002274	5.003e-07	+	331159	0	331159	1	IVNT	Neale-B_UKBB_EUR_2017
PPL	rs2660240	chr16:4939316	chr16:4889315	T	C	0.1044	0.2291	0.2272	0.1322	0.2157	intron	-	-	ENSG00000118898	PPL	Arm predicted mass left	-	Neale B	UKBB	European	2017	0.01164	0.002266	2.807e-07	+	331146	0	331146	1	IVNT	Neale-B_UKBB_EUR_2017
PPL	rs2660240	chr16:4939316	chr16:4889315	T	C	0.1044	0.2291	0.2272	0.1322	0.2157	intron	-	-	ENSG00000118898	PPL	Trunk fat mass	EFO_0005409	Neale B	UKBB	European	2017	0.01737	0.003602	1.417e-06	+	331093	0	331093	1	IVNT	Neale-B_UKBB_EUR_2017
PPL	rs2660240	chr16:4939316	chr16:4889315	T	C	0.1044	0.2291	0.2272	0.1322	0.2157	intron	-	-	ENSG00000118898	PPL	Trunk fat-free mass	-	Neale B	UKBB	European	2017	0.01015	0.002253	6.688e-06	+	331030	0	331030	1	IVNT	Neale-B_UKBB_EUR_2017
PPL	rs2660240	chr16:4939316	chr16:4889315	T	C	0.1044	0.2291	0.2272	0.1322	0.2157	intron	-	-	ENSG00000118898	PPL	Waist circumference	EFO_0004342	Neale B	UKBB	European	2017	0.01819	0.003168	9.389e-09	+	336639	0	336639	1	IVNT	Neale-B_UKBB_EUR_2017
PPL	rs2660240	chr16:4939316	chr16:4889315	T	C	0.1044	0.2291	0.2272	0.1322	0.2157	intron	-	-	ENSG00000118898	PPL	Hip circumference	EFO_0005093	Neale B	UKBB	European	2017	0.01726	0.003542	1.102e-06	+	336601	0	336601	1	IVNT	Neale-B_UKBB_EUR_2017
PPL	rs541350071	chr16:4939331	chr16:4889330	T	C	0	0.0014	0	0.001	0	intron	-	-	ENSG00000118898	PPL	Self-reported tennis elbow or lateral epicondylitis	EFO_1001896	Neale B	UKBB	European	2017	0.004156	0.000923	6.701e-06	+	337159	179	336980	1	risk diff	Neale-B_UKBB_EUR_2017
PPL	rs541350071	chr16:4939331	chr16:4889330	T	C	0	0.0014	0	0.001	0	intron	-	-	ENSG00000118898	PPL	Treatment with becloforte 250micrograms inhaler	EFO_0007056	Neale B	UKBB	European	2017	0.004203	0.0009204	4.971e-06	+	337159	178	336981	1	risk diff	Neale-B_UKBB_EUR_2017
PPL	rs541350071	chr16:4939331	chr16:4889330	T	C	0	0.0014	0	0.001	0	intron	-	-	ENSG00000118898	PPL	Treatment with clobetasol	EFO_0007056	Neale B	UKBB	European	2017	0.002953	0.0006015	9.154e-07	+	337159	76	337083	1	risk diff	Neale-B_UKBB_EUR_2017
PPL	rs541350071	chr16:4939331	chr16:4889330	T	C	0	0.0014	0	0.001	0	intron	-	-	ENSG00000118898	PPL	Treatment with coversyl plus 4mg or 1.25mg tablet	EFO_0007056	Neale B	UKBB	European	2017	0.002713	0.0005936	4.846e-06	+	337159	74	337085	1	risk diff	Neale-B_UKBB_EUR_2017
PPL	rs541350071	chr16:4939331	chr16:4889330	T	C	0	0.0014	0	0.001	0	intron	-	-	ENSG00000118898	PPL	Treatment with felendil xl 5mg m or r tablet	EFO_0007056	Neale B	UKBB	European	2017	0.003257	0.0006361	3.06e-07	+	337159	85	337074	1	risk diff	Neale-B_UKBB_EUR_2017
PPL	rs541350071	chr16:4939331	chr16:4889330	T	C	0	0.0014	0	0.001	0	intron	-	-	ENSG00000118898	PPL	Cause of death: acute vascular disorders of intestine	-	Neale B	UKBB	European	2017	0.07159	0.009721	1.958e-13	+	7637	10	7627	1	risk diff	Neale-B_UKBB_EUR_2017
PPL	rs541350071	chr16:4939331	chr16:4889330	T	C	0	0.0014	0	0.001	0	intron	-	-	ENSG00000118898	PPL	Cause of death: alcoholic hepatitis	-	Neale B	UKBB	European	2017	0.07252	0.008123	5.4e-19	+	7637	7	7630	1	risk diff	Neale-B_UKBB_EUR_2017
PPL	rs186003592	chr16:4939525	chr16:4889524	T	C	0.0008	0	0	0	0	intron	-	-	ENSG00000118898	PPL	Treatment with sandrena 0.5mg gel	EFO_0007056	Neale B	UKBB	European	2017	0.003183	0.0004755	2.16e-11	+	337159	69	337090	1	risk diff	Neale-B_UKBB_EUR_2017
PPL	rs186003592	chr16:4939525	chr16:4889524	T	C	0.0008	0	0	0	0	intron	-	-	ENSG00000118898	PPL	Treatment with nebivolol	EFO_0007056	Neale B	UKBB	European	2017	0.004205	0.0009299	6.133e-06	+	337159	264	336895	1	risk diff	Neale-B_UKBB_EUR_2017
PPL	rs186003592	chr16:4939525	chr16:4889524	T	C	0.0008	0	0	0	0	intron	-	-	ENSG00000118898	PPL	Cause of death: acute vascular disorders of intestine	-	Neale B	UKBB	European	2017	0.04851	0.008116	2.37e-09	+	7637	10	7627	1	risk diff	Neale-B_UKBB_EUR_2017
PPL	rs186003592	chr16:4939525	chr16:4889524	T	C	0.0008	0	0	0	0	intron	-	-	ENSG00000118898	PPL	Injury of muscle and tendon at hip and thigh level	EFO_0009508	Neale B	UKBB	European	2017	0.003843	0.0007102	6.267e-08	+	337199	154	337045	1	risk diff	Neale-B_UKBB_EUR_2017
PPL	rs146819928	chr16:4939779	chr16:4889778	A	G	0	0	0	0.001	0.0051	intron	-	-	ENSG00000118898	PPL	Cause of death: other specified respiratory disorders	-	Neale B	UKBB	European	2017	0.01827	0.003147	6.617e-09	+	7637	4	7633	1	risk diff	Neale-B_UKBB_EUR_2017
PPL	rs2660241	chr16:4940023	chr16:4890022	T	C	0.789	0.5432	0.6587	0.6123	0.4888	intron	-	-	ENSG00000118898	PPL	Body mass index	EFO_0004340	Neale B	UKBB	European	2017	-0.01381	0.002504	3.508e-08	-	336107	0	336107	1	IVNT	Neale-B_UKBB_EUR_2017
PPL	rs2660241	chr16:4940023	chr16:4890022	T	C	0.789	0.5432	0.6587	0.6123	0.4888	intron	-	-	ENSG00000118898	PPL	Weight	EFO_0004338	Neale B	UKBB	European	2017	-0.01566	0.002212	1.434e-12	-	336227	0	336227	1	IVNT	Neale-B_UKBB_EUR_2017
PPL	rs2660241	chr16:4940023	chr16:4890022	T	C	0.789	0.5432	0.6587	0.6123	0.4888	intron	-	-	ENSG00000118898	PPL	Body fat percentage	EFO_0007800	Neale B	UKBB	European	2017	-0.01161	0.001941	2.236e-09	-	331117	0	331117	1	IVNT	Neale-B_UKBB_EUR_2017
PPL	rs2660241	chr16:4940023	chr16:4890022	T	C	0.789	0.5432	0.6587	0.6123	0.4888	intron	-	-	ENSG00000118898	PPL	Whole body fat mass	-	Neale B	UKBB	European	2017	-0.01683	0.00247	9.62e-12	-	330762	0	330762	1	IVNT	Neale-B_UKBB_EUR_2017
PPL	rs2660241	chr16:4940023	chr16:4890022	T	C	0.789	0.5432	0.6587	0.6123	0.4888	intron	-	-	ENSG00000118898	PPL	Whole body fat-free mass	-	Neale B	UKBB	European	2017	-0.00848	0.001601	1.18e-07	-	331291	0	331291	1	IVNT	Neale-B_UKBB_EUR_2017
PPL	rs2660241	chr16:4940023	chr16:4890022	T	C	0.789	0.5432	0.6587	0.6123	0.4888	intron	-	-	ENSG00000118898	PPL	Whole body water mass	-	Neale B	UKBB	European	2017	-0.008425	0.001603	1.483e-07	-	331315	0	331315	1	IVNT	Neale-B_UKBB_EUR_2017
PPL	rs2660241	chr16:4940023	chr16:4890022	T	C	0.789	0.5432	0.6587	0.6123	0.4888	intron	-	-	ENSG00000118898	PPL	Basal metabolic rate	EFO_0007777	Neale B	UKBB	European	2017	-0.00994	0.001679	3.188e-09	-	331307	0	331307	1	IVNT	Neale-B_UKBB_EUR_2017
PPL	rs2660241	chr16:4940023	chr16:4890022	T	C	0.789	0.5432	0.6587	0.6123	0.4888	intron	-	-	ENSG00000118898	PPL	Leg fat percentage right	-	Neale B	UKBB	European	2017	-0.008879	0.001603	3.067e-08	-	331296	0	331296	1	IVNT	Neale-B_UKBB_EUR_2017
PPL	rs2660241	chr16:4940023	chr16:4890022	T	C	0.789	0.5432	0.6587	0.6123	0.4888	intron	-	-	ENSG00000118898	PPL	Leg fat mass right	-	Neale B	UKBB	European	2017	-0.01353	0.002024	2.341e-11	-	331293	0	331293	1	IVNT	Neale-B_UKBB_EUR_2017
PPL	rs2660241	chr16:4940023	chr16:4890022	T	C	0.789	0.5432	0.6587	0.6123	0.4888	intron	-	-	ENSG00000118898	PPL	Leg fat-free mass right	-	Neale B	UKBB	European	2017	-0.009007	0.001666	6.469e-08	-	331285	0	331285	1	IVNT	Neale-B_UKBB_EUR_2017
PPL	rs2660241	chr16:4940023	chr16:4890022	T	C	0.789	0.5432	0.6587	0.6123	0.4888	intron	-	-	ENSG00000118898	PPL	Leg predicted mass right	-	Neale B	UKBB	European	2017	-0.008984	0.001656	5.735e-08	-	331285	0	331285	1	IVNT	Neale-B_UKBB_EUR_2017
PPL	rs2660241	chr16:4940023	chr16:4890022	T	C	0.789	0.5432	0.6587	0.6123	0.4888	intron	-	-	ENSG00000118898	PPL	Leg fat percentage left	-	Neale B	UKBB	European	2017	-0.00838	0.001583	1.197e-07	-	331278	0	331278	1	IVNT	Neale-B_UKBB_EUR_2017
PPL	rs2660241	chr16:4940023	chr16:4890022	T	C	0.789	0.5432	0.6587	0.6123	0.4888	intron	-	-	ENSG00000118898	PPL	Leg fat mass left	-	Neale B	UKBB	European	2017	-0.01297	0.002001	8.981e-11	-	331275	0	331275	1	IVNT	Neale-B_UKBB_EUR_2017
PPL	rs2660241	chr16:4940023	chr16:4890022	T	C	0.789	0.5432	0.6587	0.6123	0.4888	intron	-	-	ENSG00000118898	PPL	Leg fat-free mass left	-	Neale B	UKBB	European	2017	-0.01005	0.001667	1.666e-09	-	331258	0	331258	1	IVNT	Neale-B_UKBB_EUR_2017
PPL	rs2660241	chr16:4940023	chr16:4890022	T	C	0.789	0.5432	0.6587	0.6123	0.4888	intron	-	-	ENSG00000118898	PPL	Leg predicted mass left	-	Neale B	UKBB	European	2017	-0.009809	0.001656	3.136e-09	-	331253	0	331253	1	IVNT	Neale-B_UKBB_EUR_2017
PPL	rs2660241	chr16:4940023	chr16:4890022	T	C	0.789	0.5432	0.6587	0.6123	0.4888	intron	-	-	ENSG00000118898	PPL	Arm fat percentage right	-	Neale B	UKBB	European	2017	-0.01071	0.001925	2.619e-08	-	331249	0	331249	1	IVNT	Neale-B_UKBB_EUR_2017
PPL	rs2660241	chr16:4940023	chr16:4890022	T	C	0.789	0.5432	0.6587	0.6123	0.4888	intron	-	-	ENSG00000118898	PPL	Arm fat mass right	-	Neale B	UKBB	European	2017	-0.01542	0.002481	5.072e-10	-	331226	0	331226	1	IVNT	Neale-B_UKBB_EUR_2017
PPL	rs2660241	chr16:4940023	chr16:4890022	T	C	0.789	0.5432	0.6587	0.6123	0.4888	intron	-	-	ENSG00000118898	PPL	Arm fat-free mass right	-	Neale B	UKBB	European	2017	-0.007713	0.001578	1.014e-06	-	331221	0	331221	1	IVNT	Neale-B_UKBB_EUR_2017
PPL	rs2660241	chr16:4940023	chr16:4890022	T	C	0.789	0.5432	0.6587	0.6123	0.4888	intron	-	-	ENSG00000118898	PPL	Arm predicted mass right	-	Neale B	UKBB	European	2017	-0.007786	0.001572	7.298e-07	-	331216	0	331216	1	IVNT	Neale-B_UKBB_EUR_2017
PPL	rs2660241	chr16:4940023	chr16:4890022	T	C	0.789	0.5432	0.6587	0.6123	0.4888	intron	-	-	ENSG00000118898	PPL	Arm fat percentage left	-	Neale B	UKBB	European	2017	-0.01066	0.001916	2.684e-08	-	331198	0	331198	1	IVNT	Neale-B_UKBB_EUR_2017
PPL	rs2660241	chr16:4940023	chr16:4890022	T	C	0.789	0.5432	0.6587	0.6123	0.4888	intron	-	-	ENSG00000118898	PPL	Arm fat mass left	-	Neale B	UKBB	European	2017	-0.01589	0.002481	1.502e-10	-	331164	0	331164	1	IVNT	Neale-B_UKBB_EUR_2017
PPL	rs2660241	chr16:4940023	chr16:4890022	T	C	0.789	0.5432	0.6587	0.6123	0.4888	intron	-	-	ENSG00000118898	PPL	Arm fat-free mass left	-	Neale B	UKBB	European	2017	-0.008667	0.00161	7.262e-08	-	331159	0	331159	1	IVNT	Neale-B_UKBB_EUR_2017
PPL	rs2660241	chr16:4940023	chr16:4890022	T	C	0.789	0.5432	0.6587	0.6123	0.4888	intron	-	-	ENSG00000118898	PPL	Arm predicted mass left	-	Neale B	UKBB	European	2017	-0.008484	0.001604	1.22e-07	-	331146	0	331146	1	IVNT	Neale-B_UKBB_EUR_2017
PPL	rs2660241	chr16:4940023	chr16:4890022	T	C	0.789	0.5432	0.6587	0.6123	0.4888	intron	-	-	ENSG00000118898	PPL	Trunk fat percentage	-	Neale B	UKBB	European	2017	-0.01433	0.002327	7.282e-10	-	331113	0	331113	1	IVNT	Neale-B_UKBB_EUR_2017
PPL	rs2660241	chr16:4940023	chr16:4890022	T	C	0.789	0.5432	0.6587	0.6123	0.4888	intron	-	-	ENSG00000118898	PPL	Trunk fat mass	EFO_0005409	Neale B	UKBB	European	2017	-0.01778	0.002549	3.055e-12	-	331093	0	331093	1	IVNT	Neale-B_UKBB_EUR_2017
PPL	rs2660241	chr16:4940023	chr16:4890022	T	C	0.789	0.5432	0.6587	0.6123	0.4888	intron	-	-	ENSG00000118898	PPL	Trunk fat-free mass	-	Neale B	UKBB	European	2017	-0.007353	0.001595	4.015e-06	-	331030	0	331030	1	IVNT	Neale-B_UKBB_EUR_2017
PPL	rs2660241	chr16:4940023	chr16:4890022	T	C	0.789	0.5432	0.6587	0.6123	0.4888	intron	-	-	ENSG00000118898	PPL	Trunk predicted mass	-	Neale B	UKBB	European	2017	-0.007303	0.00159	4.344e-06	-	330995	0	330995	1	IVNT	Neale-B_UKBB_EUR_2017
PPL	rs2660241	chr16:4940023	chr16:4890022	T	C	0.789	0.5432	0.6587	0.6123	0.4888	intron	-	-	ENSG00000118898	PPL	Waist circumference	EFO_0004342	Neale B	UKBB	European	2017	-0.01465	0.002242	6.381e-11	-	336639	0	336639	1	IVNT	Neale-B_UKBB_EUR_2017
PPL	rs2660241	chr16:4940023	chr16:4890022	T	C	0.789	0.5432	0.6587	0.6123	0.4888	intron	-	-	ENSG00000118898	PPL	Hip circumference	EFO_0005093	Neale B	UKBB	European	2017	-0.01465	0.002507	5.054e-09	-	336601	0	336601	1	IVNT	Neale-B_UKBB_EUR_2017
PPL	rs192905942	chr16:4940179	chr16:4890178	T	C	1	0.9957	1	0.999	1	splice_region	-	-	ENSG00000118898	PPL	Self-reported alopecia or hair loss	-	Neale B	UKBB	European	2017	-0.002916	0.0006124	1.93e-06	-	337159	82	337077	1	risk diff	Neale-B_UKBB_EUR_2017
PPL	rs192905942	chr16:4940179	chr16:4890178	T	C	1	0.9957	1	0.999	1	splice_region	-	-	ENSG00000118898	PPL	Treatment with femara 2.5mg tablet	EFO_0007056	Neale B	UKBB	European	2017	-0.002781	0.0005818	1.747e-06	-	337159	74	337085	1	risk diff	Neale-B_UKBB_EUR_2017
PPL	rs192905942	chr16:4940179	chr16:4890178	T	C	1	0.9957	1	0.999	1	splice_region	-	-	ENSG00000118898	PPL	Treatment with zanidip 10mg tablet	EFO_0007056	Neale B	UKBB	European	2017	-0.003899	0.0008419	3.644e-06	-	337159	155	337004	1	risk diff	Neale-B_UKBB_EUR_2017
PPL	rs192905942	chr16:4940179	chr16:4890178	T	C	1	0.9957	1	0.999	1	splice_region	-	-	ENSG00000118898	PPL	Status asthmaticus	EFO_0008590	Neale B	UKBB	European	2017	-0.004153	0.0008337	6.325e-07	-	337199	152	337047	1	risk diff	Neale-B_UKBB_EUR_2017
PPL	rs200582710	chr16:4940366	chr16:4890365	A	G	1	1	1	0.995	1	intron	-	-	ENSG00000118898	PPL	Self-reported neutropenia or lymphopenia	-	Neale B	UKBB	European	2017	-0.003771	0.0006094	6.055e-10	-	337159	91	337068	1	risk diff	Neale-B_UKBB_EUR_2017
PPL	rs200582710	chr16:4940366	chr16:4890365	A	G	1	1	1	0.995	1	intron	-	-	ENSG00000118898	PPL	Self-reported inflammatory bowel disease	EFO_0003767	Neale B	UKBB	European	2017	-0.00367	0.0007255	4.239e-07	-	337159	129	337030	1	risk diff	Neale-B_UKBB_EUR_2017
PPL	rs200582710	chr16:4940366	chr16:4890365	A	G	1	1	1	0.995	1	intron	-	-	ENSG00000118898	PPL	Treatment with forceval capsule	EFO_0007056	Neale B	UKBB	European	2017	-0.003517	0.0006026	5.334e-09	-	337159	89	337070	1	risk diff	Neale-B_UKBB_EUR_2017
PPL	rs200582710	chr16:4940366	chr16:4890365	A	G	1	1	1	0.995	1	intron	-	-	ENSG00000118898	PPL	Treatment with estradot 25micrograms patch	EFO_0007056	Neale B	UKBB	European	2017	-0.002481	0.0004989	6.611e-07	-	337159	61	337098	1	risk diff	Neale-B_UKBB_EUR_2017
PPL	rs200582710	chr16:4940366	chr16:4890365	A	G	1	1	1	0.995	1	intron	-	-	ENSG00000118898	PPL	Cause of death: cardia	EFO_1001252;EFO_0000178	Neale B	UKBB	European	2017	-0.1133	0.01315	8.327e-18	-	7637	22	7615	1	risk diff	Neale-B_UKBB_EUR_2017
PPL	rs200582710	chr16:4940366	chr16:4890365	A	G	1	1	1	0.995	1	intron	-	-	ENSG00000118898	PPL	Cause of death: thoracic aortic aneurysm, ruptured	-	Neale B	UKBB	European	2017	-0.03691	0.007448	7.385e-07	-	7637	7	7630	1	risk diff	Neale-B_UKBB_EUR_2017
PPL	rs11644917	chr16:4940387	chr16:4890386	A	G	0.056	0.5331	0.7014	0.6064	0.4734	intron	-	-	ENSG00000118898	PPL	Self-reported hypertension	EFO_0000537	Neale B	UKBB	European	2017	0.005204	0.001105	2.479e-06	+	337159	87690	249469	1	risk diff	Neale-B_UKBB_EUR_2017
PPL	rs11644917	chr16:4940387	chr16:4890386	A	G	0.056	0.5331	0.7014	0.6064	0.4734	intron	-	-	ENSG00000118898	PPL	Body mass index	EFO_0004340	Neale B	UKBB	European	2017	-0.01138	0.002491	4.926e-06	-	336107	0	336107	1	IVNT	Neale-B_UKBB_EUR_2017
PPL	rs11644917	chr16:4940387	chr16:4890386	A	G	0.056	0.5331	0.7014	0.6064	0.4734	intron	-	-	ENSG00000118898	PPL	Weight	EFO_0004338	Neale B	UKBB	European	2017	-0.0136	0.0022	6.316e-10	-	336227	0	336227	1	IVNT	Neale-B_UKBB_EUR_2017
PPL	rs11644917	chr16:4940387	chr16:4890386	A	G	0.056	0.5331	0.7014	0.6064	0.4734	intron	-	-	ENSG00000118898	PPL	Whole body fat mass	-	Neale B	UKBB	European	2017	-0.01343	0.002457	4.591e-08	-	330762	0	330762	1	IVNT	Neale-B_UKBB_EUR_2017
PPL	rs11644917	chr16:4940387	chr16:4890386	A	G	0.056	0.5331	0.7014	0.6064	0.4734	intron	-	-	ENSG00000118898	PPL	Whole body fat-free mass	-	Neale B	UKBB	European	2017	-0.008042	0.001592	4.397e-07	-	331291	0	331291	1	IVNT	Neale-B_UKBB_EUR_2017
PPL	rs11644917	chr16:4940387	chr16:4890386	A	G	0.056	0.5331	0.7014	0.6064	0.4734	intron	-	-	ENSG00000118898	PPL	Whole body water mass	-	Neale B	UKBB	European	2017	-0.007933	0.001595	6.538e-07	-	331315	0	331315	1	IVNT	Neale-B_UKBB_EUR_2017
PPL	rs11644917	chr16:4940387	chr16:4890386	A	G	0.056	0.5331	0.7014	0.6064	0.4734	intron	-	-	ENSG00000118898	PPL	Basal metabolic rate	EFO_0007777	Neale B	UKBB	European	2017	-0.009188	0.00167	3.727e-08	-	331307	0	331307	1	IVNT	Neale-B_UKBB_EUR_2017
PPL	rs11644917	chr16:4940387	chr16:4890386	A	G	0.056	0.5331	0.7014	0.6064	0.4734	intron	-	-	ENSG00000118898	PPL	Leg fat mass right	-	Neale B	UKBB	European	2017	-0.01089	0.002013	6.306e-08	-	331293	0	331293	1	IVNT	Neale-B_UKBB_EUR_2017
PPL	rs11644917	chr16:4940387	chr16:4890386	A	G	0.056	0.5331	0.7014	0.6064	0.4734	intron	-	-	ENSG00000118898	PPL	Leg fat-free mass right	-	Neale B	UKBB	European	2017	-0.008677	0.001657	1.643e-07	-	331285	0	331285	1	IVNT	Neale-B_UKBB_EUR_2017
PPL	rs11644917	chr16:4940387	chr16:4890386	A	G	0.056	0.5331	0.7014	0.6064	0.4734	intron	-	-	ENSG00000118898	PPL	Leg predicted mass right	-	Neale B	UKBB	European	2017	-0.008507	0.001647	2.383e-07	-	331285	0	331285	1	IVNT	Neale-B_UKBB_EUR_2017
PPL	rs11644917	chr16:4940387	chr16:4890386	A	G	0.056	0.5331	0.7014	0.6064	0.4734	intron	-	-	ENSG00000118898	PPL	Leg fat mass left	-	Neale B	UKBB	European	2017	-0.01054	0.00199	1.182e-07	-	331275	0	331275	1	IVNT	Neale-B_UKBB_EUR_2017
PPL	rs11644917	chr16:4940387	chr16:4890386	A	G	0.056	0.5331	0.7014	0.6064	0.4734	intron	-	-	ENSG00000118898	PPL	Leg fat-free mass left	-	Neale B	UKBB	European	2017	-0.009194	0.001658	2.937e-08	-	331258	0	331258	1	IVNT	Neale-B_UKBB_EUR_2017
PPL	rs11644917	chr16:4940387	chr16:4890386	A	G	0.056	0.5331	0.7014	0.6064	0.4734	intron	-	-	ENSG00000118898	PPL	Leg predicted mass left	-	Neale B	UKBB	European	2017	-0.009093	0.001647	3.352e-08	-	331253	0	331253	1	IVNT	Neale-B_UKBB_EUR_2017
PPL	rs11644917	chr16:4940387	chr16:4890386	A	G	0.056	0.5331	0.7014	0.6064	0.4734	intron	-	-	ENSG00000118898	PPL	Arm fat percentage right	-	Neale B	UKBB	European	2017	-0.008674	0.001915	5.899e-06	-	331249	0	331249	1	IVNT	Neale-B_UKBB_EUR_2017
PPL	rs11644917	chr16:4940387	chr16:4890386	A	G	0.056	0.5331	0.7014	0.6064	0.4734	intron	-	-	ENSG00000118898	PPL	Arm fat mass right	-	Neale B	UKBB	European	2017	-0.01324	0.002467	8.054e-08	-	331226	0	331226	1	IVNT	Neale-B_UKBB_EUR_2017
PPL	rs11644917	chr16:4940387	chr16:4890386	A	G	0.056	0.5331	0.7014	0.6064	0.4734	intron	-	-	ENSG00000118898	PPL	Arm fat-free mass right	-	Neale B	UKBB	European	2017	-0.007052	0.001569	6.972e-06	-	331221	0	331221	1	IVNT	Neale-B_UKBB_EUR_2017
PPL	rs11644917	chr16:4940387	chr16:4890386	A	G	0.056	0.5331	0.7014	0.6064	0.4734	intron	-	-	ENSG00000118898	PPL	Arm predicted mass right	-	Neale B	UKBB	European	2017	-0.007012	0.001563	7.292e-06	-	331216	0	331216	1	IVNT	Neale-B_UKBB_EUR_2017
PPL	rs11644917	chr16:4940387	chr16:4890386	A	G	0.056	0.5331	0.7014	0.6064	0.4734	intron	-	-	ENSG00000118898	PPL	Arm fat percentage left	-	Neale B	UKBB	European	2017	-0.008675	0.001906	5.332e-06	-	331198	0	331198	1	IVNT	Neale-B_UKBB_EUR_2017
PPL	rs11644917	chr16:4940387	chr16:4890386	A	G	0.056	0.5331	0.7014	0.6064	0.4734	intron	-	-	ENSG00000118898	PPL	Arm fat mass left	-	Neale B	UKBB	European	2017	-0.01374	0.002468	2.57e-08	-	331164	0	331164	1	IVNT	Neale-B_UKBB_EUR_2017
PPL	rs11644917	chr16:4940387	chr16:4890386	A	G	0.056	0.5331	0.7014	0.6064	0.4734	intron	-	-	ENSG00000118898	PPL	Arm fat-free mass left	-	Neale B	UKBB	European	2017	-0.007792	0.001601	1.132e-06	-	331159	0	331159	1	IVNT	Neale-B_UKBB_EUR_2017
PPL	rs11644917	chr16:4940387	chr16:4890386	A	G	0.056	0.5331	0.7014	0.6064	0.4734	intron	-	-	ENSG00000118898	PPL	Arm predicted mass left	-	Neale B	UKBB	European	2017	-0.008138	0.001595	3.355e-07	-	331146	0	331146	1	IVNT	Neale-B_UKBB_EUR_2017
PPL	rs11644917	chr16:4940387	chr16:4890386	A	G	0.056	0.5331	0.7014	0.6064	0.4734	intron	-	-	ENSG00000118898	PPL	Trunk fat percentage	-	Neale B	UKBB	European	2017	-0.01063	0.002314	4.325e-06	-	331113	0	331113	1	IVNT	Neale-B_UKBB_EUR_2017
PPL	rs11644917	chr16:4940387	chr16:4890386	A	G	0.056	0.5331	0.7014	0.6064	0.4734	intron	-	-	ENSG00000118898	PPL	Trunk fat mass	EFO_0005409	Neale B	UKBB	European	2017	-0.01401	0.002535	3.243e-08	-	331093	0	331093	1	IVNT	Neale-B_UKBB_EUR_2017
PPL	rs11644917	chr16:4940387	chr16:4890386	A	G	0.056	0.5331	0.7014	0.6064	0.4734	intron	-	-	ENSG00000118898	PPL	Trunk fat-free mass	-	Neale B	UKBB	European	2017	-0.007045	0.001586	8.926e-06	-	331030	0	331030	1	IVNT	Neale-B_UKBB_EUR_2017
PPL	rs11644917	chr16:4940387	chr16:4890386	A	G	0.056	0.5331	0.7014	0.6064	0.4734	intron	-	-	ENSG00000118898	PPL	Trunk predicted mass	-	Neale B	UKBB	European	2017	-0.007105	0.001581	6.974e-06	-	330995	0	330995	1	IVNT	Neale-B_UKBB_EUR_2017
PPL	rs11644917	chr16:4940387	chr16:4890386	A	G	0.056	0.5331	0.7014	0.6064	0.4734	intron	-	-	ENSG00000118898	PPL	Waist circumference	EFO_0004342	Neale B	UKBB	European	2017	-0.01263	0.00223	1.495e-08	-	336639	0	336639	1	IVNT	Neale-B_UKBB_EUR_2017
PPL	rs11644917	chr16:4940387	chr16:4890386	A	G	0.056	0.5331	0.7014	0.6064	0.4734	intron	-	-	ENSG00000118898	PPL	Hip circumference	EFO_0005093	Neale B	UKBB	European	2017	-0.01375	0.002494	3.507e-08	-	336601	0	336601	1	IVNT	Neale-B_UKBB_EUR_2017
PPL	rs11644917	chr16:4940387	chr16:4890386	A	G	0.056	0.5331	0.7014	0.6064	0.4734	intron	-	-	ENSG00000118898	PPL	Vascular or heart problems diagnosed by doctor: high blood pressure	EFO_0004325	Neale B	UKBB	European	2017	0.005286	0.00112	2.364e-06	+	336683	91033	245650	1	risk diff	Neale-B_UKBB_EUR_2017
PPL	rs75403547	chr16:4940443	chr16:4890442	T	C	0.0189	0.0663	0.0526	0.0696	0.0184	intron	-	-	ENSG00000118898	PPL	Comparative height size at age 10	-	Neale B	UKBB	European	2017	0.01474	0.003252	5.798e-06	+	332021	0	332021	1	-	Neale-B_UKBB_EUR_2017
PPL	rs75403547	chr16:4940443	chr16:4890442	T	C	0.0189	0.0663	0.0526	0.0696	0.0184	intron	-	-	ENSG00000118898	PPL	Basal metabolic rate	EFO_0007777	Neale B	UKBB	European	2017	0.01397	0.003162	9.894e-06	+	331307	0	331307	1	IVNT	Neale-B_UKBB_EUR_2017
PPL	rs75403547	chr16:4940443	chr16:4890442	T	C	0.0189	0.0663	0.0526	0.0696	0.0184	intron	-	-	ENSG00000118898	PPL	Height	EFO_0004339	Neale B	UKBB	European	2017	0.01644	0.003386	1.199e-06	+	336474	0	336474	1	IVNT	Neale-B_UKBB_EUR_2017
PPL	rs147155394	chr16:4940485	chr16:4890484	A	G	0	0.0029	0	0.008	0	intron	-	-	ENSG00000118898	PPL	Treatment with piriteze 10mg tablet	EFO_0007056	Neale B	UKBB	European	2017	0.001706	0.0003792	6.822e-06	+	337159	78	337081	1	risk diff	Neale-B_UKBB_EUR_2017
PPL	rs147155394	chr16:4940485	chr16:4890484	A	G	0	0.0029	0	0.008	0	intron	-	-	ENSG00000118898	PPL	Cause of death: oropharynx, unspecified	-	Neale B	UKBB	European	2017	0.0328	0.005781	1.44e-08	+	7637	10	7627	1	risk diff	Neale-B_UKBB_EUR_2017
PPL	rs375408619	chr16:4940928	chr16:4890927	A	G	0	0	0	0.002	0.001	splice_region	-	-	ENSG00000118898	PPL	Treatment with chlorpheniramine	EFO_0007056	Neale B	UKBB	European	2017	0.002165	0.0004697	4.019e-06	+	337159	85	337074	1	risk diff	Neale-B_UKBB_EUR_2017
PPL	rs375408619	chr16:4940928	chr16:4890927	A	G	0	0	0	0.002	0.001	splice_region	-	-	ENSG00000118898	PPL	Cause of death: inquest adjourned death	-	Neale B	UKBB	European	2017	0.04585	0.007447	7.839e-10	+	7637	9	7628	1	risk diff	Neale-B_UKBB_EUR_2017
PPL	rs375408619	chr16:4940928	chr16:4890927	A	G	0	0	0	0.002	0.001	splice_region	-	-	ENSG00000118898	PPL	Cause of death: car occupant injured in unspecified traffic accident	-	Neale B	UKBB	European	2017	0.04611	0.007016	5.278e-11	+	7637	8	7629	1	risk diff	Neale-B_UKBB_EUR_2017
PPL	rs760118	chr16:4940994	chr16:4890993	A	G	0.6271	0.513	0.3492	0.4583	0.5378	intron	-	-	ENSG00000118898	PPL	Comparative height size at age 10	-	Neale B	UKBB	European	2017	0.008503	0.001673	3.696e-07	+	332021	0	332021	1	-	Neale-B_UKBB_EUR_2017
PPL	rs760118	chr16:4940994	chr16:4890993	A	G	0.6271	0.513	0.3492	0.4583	0.5378	intron	-	-	ENSG00000118898	PPL	Sitting height	EFO_0004339	Neale B	UKBB	European	2017	0.01068	0.001894	1.68e-08	+	336172	0	336172	1	IVNT	Neale-B_UKBB_EUR_2017
PPL	rs760118	chr16:4940994	chr16:4890993	A	G	0.6271	0.513	0.3492	0.4583	0.5378	intron	-	-	ENSG00000118898	PPL	Body mass index	EFO_0004340	Neale B	UKBB	European	2017	0.01348	0.002423	2.656e-08	+	336107	0	336107	1	IVNT	Neale-B_UKBB_EUR_2017
PPL	rs760118	chr16:4940994	chr16:4890993	A	G	0.6271	0.513	0.3492	0.4583	0.5378	intron	-	-	ENSG00000118898	PPL	Weight	EFO_0004338	Neale B	UKBB	European	2017	0.01752	0.00214	2.762e-16	+	336227	0	336227	1	IVNT	Neale-B_UKBB_EUR_2017
PPL	rs760118	chr16:4940994	chr16:4890993	A	G	0.6271	0.513	0.3492	0.4583	0.5378	intron	-	-	ENSG00000118898	PPL	Body fat percentage	EFO_0007800	Neale B	UKBB	European	2017	0.0104	0.001878	3.095e-08	+	331117	0	331117	1	IVNT	Neale-B_UKBB_EUR_2017
PPL	rs760118	chr16:4940994	chr16:4890993	A	G	0.6271	0.513	0.3492	0.4583	0.5378	intron	-	-	ENSG00000118898	PPL	Whole body fat mass	-	Neale B	UKBB	European	2017	0.01677	0.00239	2.283e-12	+	330762	0	330762	1	IVNT	Neale-B_UKBB_EUR_2017
PPL	rs760118	chr16:4940994	chr16:4890993	A	G	0.6271	0.513	0.3492	0.4583	0.5378	intron	-	-	ENSG00000118898	PPL	Whole body fat-free mass	-	Neale B	UKBB	European	2017	0.01106	0.001549	9.362e-13	+	331291	0	331291	1	IVNT	Neale-B_UKBB_EUR_2017
PPL	rs760118	chr16:4940994	chr16:4890993	A	G	0.6271	0.513	0.3492	0.4583	0.5378	intron	-	-	ENSG00000118898	PPL	Whole body water mass	-	Neale B	UKBB	European	2017	0.01093	0.001551	1.892e-12	+	331315	0	331315	1	IVNT	Neale-B_UKBB_EUR_2017
PPL	rs760118	chr16:4940994	chr16:4890993	A	G	0.6271	0.513	0.3492	0.4583	0.5378	intron	-	-	ENSG00000118898	PPL	Basal metabolic rate	EFO_0007777	Neale B	UKBB	European	2017	0.01238	0.001624	2.501e-14	+	331307	0	331307	1	IVNT	Neale-B_UKBB_EUR_2017
PPL	rs760118	chr16:4940994	chr16:4890993	A	G	0.6271	0.513	0.3492	0.4583	0.5378	intron	-	-	ENSG00000118898	PPL	Leg fat percentage right	-	Neale B	UKBB	European	2017	0.007817	0.001552	4.693e-07	+	331296	0	331296	1	IVNT	Neale-B_UKBB_EUR_2017
PPL	rs760118	chr16:4940994	chr16:4890993	A	G	0.6271	0.513	0.3492	0.4583	0.5378	intron	-	-	ENSG00000118898	PPL	Leg fat mass right	-	Neale B	UKBB	European	2017	0.01349	0.001959	5.623e-12	+	331293	0	331293	1	IVNT	Neale-B_UKBB_EUR_2017
PPL	rs760118	chr16:4940994	chr16:4890993	A	G	0.6271	0.513	0.3492	0.4583	0.5378	intron	-	-	ENSG00000118898	PPL	Leg fat-free mass right	-	Neale B	UKBB	European	2017	0.01156	0.001612	7.733e-13	+	331285	0	331285	1	IVNT	Neale-B_UKBB_EUR_2017
PPL	rs760118	chr16:4940994	chr16:4890993	A	G	0.6271	0.513	0.3492	0.4583	0.5378	intron	-	-	ENSG00000118898	PPL	Leg predicted mass right	-	Neale B	UKBB	European	2017	0.01143	0.001602	9.669e-13	+	331285	0	331285	1	IVNT	Neale-B_UKBB_EUR_2017
PPL	rs760118	chr16:4940994	chr16:4890993	A	G	0.6271	0.513	0.3492	0.4583	0.5378	intron	-	-	ENSG00000118898	PPL	Leg fat percentage left	-	Neale B	UKBB	European	2017	0.00765	0.001532	5.914e-07	+	331278	0	331278	1	IVNT	Neale-B_UKBB_EUR_2017
PPL	rs760118	chr16:4940994	chr16:4890993	A	G	0.6271	0.513	0.3492	0.4583	0.5378	intron	-	-	ENSG00000118898	PPL	Leg fat mass left	-	Neale B	UKBB	European	2017	0.01317	0.001936	1.049e-11	+	331275	0	331275	1	IVNT	Neale-B_UKBB_EUR_2017
PPL	rs760118	chr16:4940994	chr16:4890993	A	G	0.6271	0.513	0.3492	0.4583	0.5378	intron	-	-	ENSG00000118898	PPL	Leg fat-free mass left	-	Neale B	UKBB	European	2017	0.01214	0.001613	5.372e-14	+	331258	0	331258	1	IVNT	Neale-B_UKBB_EUR_2017
PPL	rs760118	chr16:4940994	chr16:4890993	A	G	0.6271	0.513	0.3492	0.4583	0.5378	intron	-	-	ENSG00000118898	PPL	Leg predicted mass left	-	Neale B	UKBB	European	2017	0.01194	0.001602	9.006e-14	+	331253	0	331253	1	IVNT	Neale-B_UKBB_EUR_2017
PPL	rs760118	chr16:4940994	chr16:4890993	A	G	0.6271	0.513	0.3492	0.4583	0.5378	intron	-	-	ENSG00000118898	PPL	Arm fat percentage right	-	Neale B	UKBB	European	2017	0.01	0.001863	7.875e-08	+	331249	0	331249	1	IVNT	Neale-B_UKBB_EUR_2017
PPL	rs760118	chr16:4940994	chr16:4890993	A	G	0.6271	0.513	0.3492	0.4583	0.5378	intron	-	-	ENSG00000118898	PPL	Arm fat mass right	-	Neale B	UKBB	European	2017	0.01596	0.0024	2.945e-11	+	331226	0	331226	1	IVNT	Neale-B_UKBB_EUR_2017
PPL	rs760118	chr16:4940994	chr16:4890993	A	G	0.6271	0.513	0.3492	0.4583	0.5378	intron	-	-	ENSG00000118898	PPL	Arm fat-free mass right	-	Neale B	UKBB	European	2017	0.009911	0.001527	8.465e-11	+	331221	0	331221	1	IVNT	Neale-B_UKBB_EUR_2017
PPL	rs760118	chr16:4940994	chr16:4890993	A	G	0.6271	0.513	0.3492	0.4583	0.5378	intron	-	-	ENSG00000118898	PPL	Arm predicted mass right	-	Neale B	UKBB	European	2017	0.009878	0.001521	8.379e-11	+	331216	0	331216	1	IVNT	Neale-B_UKBB_EUR_2017
PPL	rs760118	chr16:4940994	chr16:4890993	A	G	0.6271	0.513	0.3492	0.4583	0.5378	intron	-	-	ENSG00000118898	PPL	Arm fat percentage left	-	Neale B	UKBB	European	2017	0.01006	0.001854	5.799e-08	+	331198	0	331198	1	IVNT	Neale-B_UKBB_EUR_2017
PPL	rs760118	chr16:4940994	chr16:4890993	A	G	0.6271	0.513	0.3492	0.4583	0.5378	intron	-	-	ENSG00000118898	PPL	Arm fat mass left	-	Neale B	UKBB	European	2017	0.01647	0.002401	6.949e-12	+	331164	0	331164	1	IVNT	Neale-B_UKBB_EUR_2017
PPL	rs760118	chr16:4940994	chr16:4890993	A	G	0.6271	0.513	0.3492	0.4583	0.5378	intron	-	-	ENSG00000118898	PPL	Arm fat-free mass left	-	Neale B	UKBB	European	2017	0.01073	0.001558	5.727e-12	+	331159	0	331159	1	IVNT	Neale-B_UKBB_EUR_2017
PPL	rs760118	chr16:4940994	chr16:4890993	A	G	0.6271	0.513	0.3492	0.4583	0.5378	intron	-	-	ENSG00000118898	PPL	Arm predicted mass left	-	Neale B	UKBB	European	2017	0.01067	0.001552	6.028e-12	+	331146	0	331146	1	IVNT	Neale-B_UKBB_EUR_2017
PPL	rs760118	chr16:4940994	chr16:4890993	A	G	0.6271	0.513	0.3492	0.4583	0.5378	intron	-	-	ENSG00000118898	PPL	Trunk fat percentage	-	Neale B	UKBB	European	2017	0.01316	0.002252	5.063e-09	+	331113	0	331113	1	IVNT	Neale-B_UKBB_EUR_2017
PPL	rs760118	chr16:4940994	chr16:4890993	A	G	0.6271	0.513	0.3492	0.4583	0.5378	intron	-	-	ENSG00000118898	PPL	Trunk fat mass	EFO_0005409	Neale B	UKBB	European	2017	0.01789	0.002467	4.082e-13	+	331093	0	331093	1	IVNT	Neale-B_UKBB_EUR_2017
PPL	rs760118	chr16:4940994	chr16:4890993	A	G	0.6271	0.513	0.3492	0.4583	0.5378	intron	-	-	ENSG00000118898	PPL	Trunk fat-free mass	-	Neale B	UKBB	European	2017	0.01002	0.001543	8.408e-11	+	331030	0	331030	1	IVNT	Neale-B_UKBB_EUR_2017
PPL	rs760118	chr16:4940994	chr16:4890993	A	G	0.6271	0.513	0.3492	0.4583	0.5378	intron	-	-	ENSG00000118898	PPL	Trunk predicted mass	-	Neale B	UKBB	European	2017	0.01006	0.001538	6.021e-11	+	330995	0	330995	1	IVNT	Neale-B_UKBB_EUR_2017
PPL	rs760118	chr16:4940994	chr16:4890993	A	G	0.6271	0.513	0.3492	0.4583	0.5378	intron	-	-	ENSG00000118898	PPL	Waist circumference	EFO_0004342	Neale B	UKBB	European	2017	0.01547	0.00217	9.968e-13	+	336639	0	336639	1	IVNT	Neale-B_UKBB_EUR_2017
PPL	rs760118	chr16:4940994	chr16:4890993	A	G	0.6271	0.513	0.3492	0.4583	0.5378	intron	-	-	ENSG00000118898	PPL	Hip circumference	EFO_0005093	Neale B	UKBB	European	2017	0.01724	0.002426	1.206e-12	+	336601	0	336601	1	IVNT	Neale-B_UKBB_EUR_2017
PPL	rs760118	chr16:4940994	chr16:4890993	A	G	0.6271	0.513	0.3492	0.4583	0.5378	intron	-	-	ENSG00000118898	PPL	Height	EFO_0004339	Neale B	UKBB	European	2017	0.01141	0.001741	5.552e-11	+	336474	0	336474	1	IVNT	Neale-B_UKBB_EUR_2017
PPL	rs760117	chr16:4941047	chr16:4891046	T	C	0.1006	0.2291	0.2302	0.1302	0.2117	intron	-	-	ENSG00000118898	PPL	Treatment with aminophylline	EFO_0007056	Neale B	UKBB	European	2017	0.0002379	5.126e-05	3.476e-06	+	337159	69	337090	1	risk diff	Neale-B_UKBB_EUR_2017
PPL	rs760117	chr16:4941047	chr16:4891046	T	C	0.1006	0.2291	0.2302	0.1302	0.2117	intron	-	-	ENSG00000118898	PPL	Body mass index	EFO_0004340	Neale B	UKBB	European	2017	0.0187	0.003533	1.203e-07	+	336107	0	336107	1	IVNT	Neale-B_UKBB_EUR_2017
PPL	rs760117	chr16:4941047	chr16:4891046	T	C	0.1006	0.2291	0.2302	0.1302	0.2117	intron	-	-	ENSG00000118898	PPL	Weight	EFO_0004338	Neale B	UKBB	European	2017	0.0183	0.003121	4.515e-09	+	336227	0	336227	1	IVNT	Neale-B_UKBB_EUR_2017
PPL	rs760117	chr16:4941047	chr16:4891046	T	C	0.1006	0.2291	0.2302	0.1302	0.2117	intron	-	-	ENSG00000118898	PPL	Whole body fat mass	-	Neale B	UKBB	European	2017	0.01806	0.003485	2.199e-07	+	330762	0	330762	1	IVNT	Neale-B_UKBB_EUR_2017
PPL	rs760117	chr16:4941047	chr16:4891046	T	C	0.1006	0.2291	0.2302	0.1302	0.2117	intron	-	-	ENSG00000118898	PPL	Whole body fat-free mass	-	Neale B	UKBB	European	2017	0.01089	0.002259	1.441e-06	+	331291	0	331291	1	IVNT	Neale-B_UKBB_EUR_2017
PPL	rs760117	chr16:4941047	chr16:4891046	T	C	0.1006	0.2291	0.2302	0.1302	0.2117	intron	-	-	ENSG00000118898	PPL	Whole body water mass	-	Neale B	UKBB	European	2017	0.01083	0.002262	1.697e-06	+	331315	0	331315	1	IVNT	Neale-B_UKBB_EUR_2017
PPL	rs760117	chr16:4941047	chr16:4891046	T	C	0.1006	0.2291	0.2302	0.1302	0.2117	intron	-	-	ENSG00000118898	PPL	Basal metabolic rate	EFO_0007777	Neale B	UKBB	European	2017	0.01217	0.002368	2.767e-07	+	331307	0	331307	1	IVNT	Neale-B_UKBB_EUR_2017
PPL	rs760117	chr16:4941047	chr16:4891046	T	C	0.1006	0.2291	0.2302	0.1302	0.2117	intron	-	-	ENSG00000118898	PPL	Leg fat percentage right	-	Neale B	UKBB	European	2017	0.01122	0.002262	7.076e-07	+	331296	0	331296	1	IVNT	Neale-B_UKBB_EUR_2017
PPL	rs760117	chr16:4941047	chr16:4891046	T	C	0.1006	0.2291	0.2302	0.1302	0.2117	intron	-	-	ENSG00000118898	PPL	Leg fat mass right	-	Neale B	UKBB	European	2017	0.01638	0.002856	9.727e-09	+	331293	0	331293	1	IVNT	Neale-B_UKBB_EUR_2017
PPL	rs760117	chr16:4941047	chr16:4891046	T	C	0.1006	0.2291	0.2302	0.1302	0.2117	intron	-	-	ENSG00000118898	PPL	Leg fat percentage left	-	Neale B	UKBB	European	2017	0.01006	0.002233	6.619e-06	+	331278	0	331278	1	IVNT	Neale-B_UKBB_EUR_2017
PPL	rs760117	chr16:4941047	chr16:4891046	T	C	0.1006	0.2291	0.2302	0.1302	0.2117	intron	-	-	ENSG00000118898	PPL	Leg fat mass left	-	Neale B	UKBB	European	2017	0.01511	0.002823	8.718e-08	+	331275	0	331275	1	IVNT	Neale-B_UKBB_EUR_2017
PPL	rs760117	chr16:4941047	chr16:4891046	T	C	0.1006	0.2291	0.2302	0.1302	0.2117	intron	-	-	ENSG00000118898	PPL	Leg fat-free mass left	-	Neale B	UKBB	European	2017	0.01136	0.002352	1.36e-06	+	331258	0	331258	1	IVNT	Neale-B_UKBB_EUR_2017
PPL	rs760117	chr16:4941047	chr16:4891046	T	C	0.1006	0.2291	0.2302	0.1302	0.2117	intron	-	-	ENSG00000118898	PPL	Leg predicted mass left	-	Neale B	UKBB	European	2017	0.01126	0.002336	1.428e-06	+	331253	0	331253	1	IVNT	Neale-B_UKBB_EUR_2017
PPL	rs760117	chr16:4941047	chr16:4891046	T	C	0.1006	0.2291	0.2302	0.1302	0.2117	intron	-	-	ENSG00000118898	PPL	Arm fat mass right	-	Neale B	UKBB	European	2017	0.01776	0.0035	3.904e-07	+	331226	0	331226	1	IVNT	Neale-B_UKBB_EUR_2017
PPL	rs760117	chr16:4941047	chr16:4891046	T	C	0.1006	0.2291	0.2302	0.1302	0.2117	intron	-	-	ENSG00000118898	PPL	Arm fat-free mass right	-	Neale B	UKBB	European	2017	0.01074	0.002226	1.386e-06	+	331221	0	331221	1	IVNT	Neale-B_UKBB_EUR_2017
PPL	rs760117	chr16:4941047	chr16:4891046	T	C	0.1006	0.2291	0.2302	0.1302	0.2117	intron	-	-	ENSG00000118898	PPL	Arm predicted mass right	-	Neale B	UKBB	European	2017	0.01046	0.002218	2.388e-06	+	331216	0	331216	1	IVNT	Neale-B_UKBB_EUR_2017
PPL	rs760117	chr16:4941047	chr16:4891046	T	C	0.1006	0.2291	0.2302	0.1302	0.2117	intron	-	-	ENSG00000118898	PPL	Arm fat mass left	-	Neale B	UKBB	European	2017	0.01873	0.003501	8.786e-08	+	331164	0	331164	1	IVNT	Neale-B_UKBB_EUR_2017
PPL	rs760117	chr16:4941047	chr16:4891046	T	C	0.1006	0.2291	0.2302	0.1302	0.2117	intron	-	-	ENSG00000118898	PPL	Arm fat-free mass left	-	Neale B	UKBB	European	2017	0.0116	0.002271	3.224e-07	+	331159	0	331159	1	IVNT	Neale-B_UKBB_EUR_2017
PPL	rs760117	chr16:4941047	chr16:4891046	T	C	0.1006	0.2291	0.2302	0.1302	0.2117	intron	-	-	ENSG00000118898	PPL	Arm predicted mass left	-	Neale B	UKBB	European	2017	0.01183	0.002262	1.692e-07	+	331146	0	331146	1	IVNT	Neale-B_UKBB_EUR_2017
PPL	rs760117	chr16:4941047	chr16:4891046	T	C	0.1006	0.2291	0.2302	0.1302	0.2117	intron	-	-	ENSG00000118898	PPL	Trunk fat mass	EFO_0005409	Neale B	UKBB	European	2017	0.01775	0.003596	7.929e-07	+	331093	0	331093	1	IVNT	Neale-B_UKBB_EUR_2017
PPL	rs760117	chr16:4941047	chr16:4891046	T	C	0.1006	0.2291	0.2302	0.1302	0.2117	intron	-	-	ENSG00000118898	PPL	Trunk fat-free mass	-	Neale B	UKBB	European	2017	0.01041	0.00225	3.701e-06	+	331030	0	331030	1	IVNT	Neale-B_UKBB_EUR_2017
PPL	rs760117	chr16:4941047	chr16:4891046	T	C	0.1006	0.2291	0.2302	0.1302	0.2117	intron	-	-	ENSG00000118898	PPL	Trunk predicted mass	-	Neale B	UKBB	European	2017	0.01014	0.002242	6.115e-06	+	330995	0	330995	1	IVNT	Neale-B_UKBB_EUR_2017
PPL	rs760117	chr16:4941047	chr16:4891046	T	C	0.1006	0.2291	0.2302	0.1302	0.2117	intron	-	-	ENSG00000118898	PPL	Waist circumference	EFO_0004342	Neale B	UKBB	European	2017	0.01859	0.003163	4.162e-09	+	336639	0	336639	1	IVNT	Neale-B_UKBB_EUR_2017
PPL	rs760117	chr16:4941047	chr16:4891046	T	C	0.1006	0.2291	0.2302	0.1302	0.2117	intron	-	-	ENSG00000118898	PPL	Hip circumference	EFO_0005093	Neale B	UKBB	European	2017	0.01746	0.003536	7.961e-07	+	336601	0	336601	1	IVNT	Neale-B_UKBB_EUR_2017
PPL	rs145215397	chr16:4941198	chr16:4891197	T	C	1	1	1	0.992	0.9959	intron	-	-	ENSG00000118898	PPL	Mesothelioma	EFO_1000467	Neale B	UKBB	European	2017	-0.001039	0.000222	2.873e-06	-	337199	55	337144	1	risk diff	Neale-B_UKBB_EUR_2017
PPL	rs2660243	chr16:4941397	chr16:4891396	A	G	0.1838	0.3876	0.2907	0.3161	0.4898	intron	-	-	ENSG00000118898	PPL	Body mass index	EFO_0004340	GIANT	23754948	European	2013	0.02244	0.004982	6.678e-06	+	126486	0	126486	46	IVNT	GIANT_BMI_EUR_2013
PPL	rs2660243	chr16:4941397	chr16:4891396	A	G	0.1838	0.3876	0.2907	0.3161	0.4898	intron	-	-	ENSG00000118898	PPL	Waist circumference	EFO_0004342	GIANT	23754948	European	2013	0.028	0.005826	1.537e-06	+	85537	0	85537	46	IVNT	GIANT_WC_EUR_2013
PPL	rs2660243	chr16:4941397	chr16:4891396	A	G	0.1838	0.3876	0.2907	0.3161	0.4898	intron	-	-	ENSG00000118898	PPL	Body mass index	EFO_0004340	Neale B	UKBB	European	2017	0.01221	0.002645	3.92e-06	+	336107	0	336107	1	IVNT	Neale-B_UKBB_EUR_2017
PPL	rs2660243	chr16:4941397	chr16:4891396	A	G	0.1838	0.3876	0.2907	0.3161	0.4898	intron	-	-	ENSG00000118898	PPL	Weight	EFO_0004338	Neale B	UKBB	European	2017	0.012	0.002336	2.79e-07	+	336227	0	336227	1	IVNT	Neale-B_UKBB_EUR_2017
PPL	rs2660243	chr16:4941397	chr16:4891396	A	G	0.1838	0.3876	0.2907	0.3161	0.4898	intron	-	-	ENSG00000118898	PPL	Body fat percentage	EFO_0007800	Neale B	UKBB	European	2017	0.01018	0.00205	6.787e-07	+	331117	0	331117	1	IVNT	Neale-B_UKBB_EUR_2017
PPL	rs2660243	chr16:4941397	chr16:4891396	A	G	0.1838	0.3876	0.2907	0.3161	0.4898	intron	-	-	ENSG00000118898	PPL	Whole body fat mass	-	Neale B	UKBB	European	2017	0.01412	0.002608	6.138e-08	+	330762	0	330762	1	IVNT	Neale-B_UKBB_EUR_2017
PPL	rs2660243	chr16:4941397	chr16:4891396	A	G	0.1838	0.3876	0.2907	0.3161	0.4898	intron	-	-	ENSG00000118898	PPL	Leg fat percentage right	-	Neale B	UKBB	European	2017	0.008186	0.001693	1.33e-06	+	331296	0	331296	1	IVNT	Neale-B_UKBB_EUR_2017
PPL	rs2660243	chr16:4941397	chr16:4891396	A	G	0.1838	0.3876	0.2907	0.3161	0.4898	intron	-	-	ENSG00000118898	PPL	Leg fat mass right	-	Neale B	UKBB	European	2017	0.01157	0.002137	6.135e-08	+	331293	0	331293	1	IVNT	Neale-B_UKBB_EUR_2017
PPL	rs2660243	chr16:4941397	chr16:4891396	A	G	0.1838	0.3876	0.2907	0.3161	0.4898	intron	-	-	ENSG00000118898	PPL	Leg fat percentage left	-	Neale B	UKBB	European	2017	0.007506	0.001672	7.118e-06	+	331278	0	331278	1	IVNT	Neale-B_UKBB_EUR_2017
PPL	rs2660243	chr16:4941397	chr16:4891396	A	G	0.1838	0.3876	0.2907	0.3161	0.4898	intron	-	-	ENSG00000118898	PPL	Leg fat mass left	-	Neale B	UKBB	European	2017	0.01092	0.002113	2.385e-07	+	331275	0	331275	1	IVNT	Neale-B_UKBB_EUR_2017
PPL	rs2660243	chr16:4941397	chr16:4891396	A	G	0.1838	0.3876	0.2907	0.3161	0.4898	intron	-	-	ENSG00000118898	PPL	Arm fat percentage right	-	Neale B	UKBB	European	2017	0.009997	0.002033	8.756e-07	+	331249	0	331249	1	IVNT	Neale-B_UKBB_EUR_2017
PPL	rs2660243	chr16:4941397	chr16:4891396	A	G	0.1838	0.3876	0.2907	0.3161	0.4898	intron	-	-	ENSG00000118898	PPL	Arm fat mass right	-	Neale B	UKBB	European	2017	0.01338	0.002619	3.231e-07	+	331226	0	331226	1	IVNT	Neale-B_UKBB_EUR_2017
PPL	rs2660243	chr16:4941397	chr16:4891396	A	G	0.1838	0.3876	0.2907	0.3161	0.4898	intron	-	-	ENSG00000118898	PPL	Arm fat percentage left	-	Neale B	UKBB	European	2017	0.009872	0.002024	1.07e-06	+	331198	0	331198	1	IVNT	Neale-B_UKBB_EUR_2017
PPL	rs2660243	chr16:4941397	chr16:4891396	A	G	0.1838	0.3876	0.2907	0.3161	0.4898	intron	-	-	ENSG00000118898	PPL	Arm fat mass left	-	Neale B	UKBB	European	2017	0.01379	0.00262	1.417e-07	+	331164	0	331164	1	IVNT	Neale-B_UKBB_EUR_2017
PPL	rs2660243	chr16:4941397	chr16:4891396	A	G	0.1838	0.3876	0.2907	0.3161	0.4898	intron	-	-	ENSG00000118898	PPL	Trunk fat percentage	-	Neale B	UKBB	European	2017	0.01233	0.002457	5.189e-07	+	331113	0	331113	1	IVNT	Neale-B_UKBB_EUR_2017
PPL	rs2660243	chr16:4941397	chr16:4891396	A	G	0.1838	0.3876	0.2907	0.3161	0.4898	intron	-	-	ENSG00000118898	PPL	Trunk fat mass	EFO_0005409	Neale B	UKBB	European	2017	0.01448	0.002692	7.392e-08	+	331093	0	331093	1	IVNT	Neale-B_UKBB_EUR_2017
PPL	rs2660243	chr16:4941397	chr16:4891396	A	G	0.1838	0.3876	0.2907	0.3161	0.4898	intron	-	-	ENSG00000118898	PPL	Waist circumference	EFO_0004342	Neale B	UKBB	European	2017	0.01201	0.002368	3.968e-07	+	336639	0	336639	1	IVNT	Neale-B_UKBB_EUR_2017
PPL	rs184330774	chr16:4941620	chr16:4891619	T	C	0.0008	0	0	0.002	0	intron	-	-	ENSG00000118898	PPL	Self-reported pulmonary fibrosis	EFO_0000768	Neale B	UKBB	European	2017	0.002966	0.0005587	1.105e-07	+	337159	89	337070	1	risk diff	Neale-B_UKBB_EUR_2017
PPL	rs184330774	chr16:4941620	chr16:4891619	T	C	0.0008	0	0	0.002	0	intron	-	-	ENSG00000118898	PPL	Cause of death: tongue, unspecified	-	Neale B	UKBB	European	2017	0.04548	0.008259	3.764e-08	+	7637	11	7626	1	risk diff	Neale-B_UKBB_EUR_2017
PPL	rs184330774	chr16:4941620	chr16:4891619	T	C	0.0008	0	0	0.002	0	intron	-	-	ENSG00000118898	PPL	Cause of death: malignant neoplasm of ureter	-	Neale B	UKBB	European	2017	0.04614	0.007467	6.733e-10	+	7637	9	7628	1	risk diff	Neale-B_UKBB_EUR_2017
PPL	rs184330774	chr16:4941620	chr16:4891619	T	C	0.0008	0	0	0.002	0	intron	-	-	ENSG00000118898	PPL	Cause of death: emphysema, unspecified	-	Neale B	UKBB	European	2017	0.08705	0.007423	1.719e-31	+	7637	9	7628	1	risk diff	Neale-B_UKBB_EUR_2017
PPL	rs184330774	chr16:4941620	chr16:4891619	T	C	0.0008	0	0	0.002	0	intron	-	-	ENSG00000118898	PPL	Cause of death: other specified respiratory disorders	-	Neale B	UKBB	European	2017	0.04661	0.004961	7.497e-21	+	7637	4	7633	1	risk diff	Neale-B_UKBB_EUR_2017
PPL	rs184330774	chr16:4941620	chr16:4891619	T	C	0.0008	0	0	0.002	0	intron	-	-	ENSG00000118898	PPL	Sexual dysfunction, not caused by organic disorder or disease	EFO_0004714	Neale B	UKBB	European	2017	0.002912	0.0006009	1.265e-06	+	337199	103	337096	1	risk diff	Neale-B_UKBB_EUR_2017
PPL	rs115995340	chr16:4941744	chr16:4891743	T	C	0.0431	0.0274	0.0069	0.0706	0.0297	intron	-	-	ENSG00000118898	PPL	Height	EFO_0004339	Neale B	UKBB	European	2017	0.01532	0.003307	3.644e-06	+	336474	0	336474	1	IVNT	Neale-B_UKBB_EUR_2017
PPL	rs79367056	chr16:4941887	chr16:4891886	A	G	0.0008	0.0058	0	0.002	0	synonymous	631	H	ENSG00000118898	PPL	Cause of death: cardia	EFO_1001252;EFO_0000178	Neale B	UKBB	European	2017	0.03719	0.007654	1.202e-06	+	7637	22	7615	1	risk diff	Neale-B_UKBB_EUR_2017
PPL	rs79367056	chr16:4941887	chr16:4891886	A	G	0.0008	0.0058	0	0.002	0	synonymous	631	H	ENSG00000118898	PPL	Cause of death: cerebrum, except lobes and ventricles	-	Neale B	UKBB	European	2017	0.01996	0.004001	6.233e-07	+	7637	6	7631	1	risk diff	Neale-B_UKBB_EUR_2017
PPL	rs79367056	chr16:4941887	chr16:4891886	A	G	0.0008	0.0058	0	0.002	0	synonymous	631	H	ENSG00000118898	PPL	Cause of death: home	-	Neale B	UKBB	European	2017	0.01957	0.004002	1.024e-06	+	7637	6	7631	1	risk diff	Neale-B_UKBB_EUR_2017
PPL	rs75862455	chr16:4942016	chr16:4892015	A	G	0.0008	0.013	0	0.0249	0	intron	-	-	ENSG00000118898	PPL	Cause of death: dissection of aorta	-	Neale B	UKBB	European	2017	0.02156	0.004689	4.336e-06	+	7637	40	7597	1	risk diff	Neale-B_UKBB_EUR_2017
PPL	rs1049205	chr16:4942099	chr16:4892098	T	C	0.034	0.4654	0.6399	0.5388	0.4571	missense	589	Q/R	ENSG00000118898	PPL	Body mass index	EFO_0004340	GIANT	29273807	European	2018	-0.01	0.0022	2.7e-06	-	449889	0	449889	112	IVNT	GIANT_BMI_EUR_2018
PPL	rs1049205	chr16:4942099	chr16:4892098	T	C	0.034	0.4654	0.6399	0.5388	0.4571	missense	589	Q/R	ENSG00000118898	PPL	Body mass index	EFO_0004340	GIANT	29273807	Mixed	2018	-0.011	0.0021	1.8e-07	-	526508	0	526508	123	IVNT	GIANT_BMI_Mixed_2018
PPL	rs1049205	chr16:4942099	chr16:4892098	T	C	0.034	0.4654	0.6399	0.5388	0.4571	missense	589	Q/R	ENSG00000118898	PPL	Height	EFO_0004339	GIANT	25282103	European	2014	-0.016	0.003	3.7e-08	-	252818	0	252818	79	Z-score	GIANT_Height_EUR_2014
PPL	rs1049205	chr16:4942099	chr16:4892098	T	C	0.034	0.4654	0.6399	0.5388	0.4571	missense	589	Q/R	ENSG00000118898	PPL	Height	EFO_0004339	GIANT	28146470	European	2017	-0.015	0.0025	8.4e-10	-	381625	0	381625	106	IVNT	GIANT_Height_EUR_2017
PPL	rs1049205	chr16:4942099	chr16:4892098	T	C	0.034	0.4654	0.6399	0.5388	0.4571	missense	589	Q/R	ENSG00000118898	PPL	Height	EFO_0004339	GIANT	28146470	Mixed	2017	-0.014	0.0023	7.6e-10	-	458927	0	458927	147	IVNT	GIANT_Height_Mixed_2017
PPL	rs1049205	chr16:4942099	chr16:4892098	T	C	0.034	0.4654	0.6399	0.5388	0.4571	missense	589	Q/R	ENSG00000118898	PPL	Hip circumference in females	EFO_0005093	GIANT	25673412	Mixed	2015	-0.024	0.0055	8.4e-06	-	88054	0	88054	101	IVNT	GIANT_Hip-F_Mixed_2015
PPL	rs1049205	chr16:4942099	chr16:4892098	T	C	0.034	0.4654	0.6399	0.5388	0.4571	missense	589	Q/R	ENSG00000118898	PPL	Comparative height size at age 10	-	Neale B	UKBB	European	2017	-0.008645	0.001671	2.317e-07	-	332021	0	332021	1	-	Neale-B_UKBB_EUR_2017
PPL	rs1049205	chr16:4942099	chr16:4892098	T	C	0.034	0.4654	0.6399	0.5388	0.4571	missense	589	Q/R	ENSG00000118898	PPL	Sitting height	EFO_0004339	Neale B	UKBB	European	2017	-0.0103	0.001892	5.211e-08	-	336172	0	336172	1	IVNT	Neale-B_UKBB_EUR_2017
PPL	rs1049205	chr16:4942099	chr16:4892098	T	C	0.034	0.4654	0.6399	0.5388	0.4571	missense	589	Q/R	ENSG00000118898	PPL	Body mass index	EFO_0004340	Neale B	UKBB	European	2017	-0.01345	0.002422	2.784e-08	-	336107	0	336107	1	IVNT	Neale-B_UKBB_EUR_2017
PPL	rs1049205	chr16:4942099	chr16:4892098	T	C	0.034	0.4654	0.6399	0.5388	0.4571	missense	589	Q/R	ENSG00000118898	PPL	Weight	EFO_0004338	Neale B	UKBB	European	2017	-0.0175	0.002139	2.863e-16	-	336227	0	336227	1	IVNT	Neale-B_UKBB_EUR_2017
PPL	rs1049205	chr16:4942099	chr16:4892098	T	C	0.034	0.4654	0.6399	0.5388	0.4571	missense	589	Q/R	ENSG00000118898	PPL	Body fat percentage	EFO_0007800	Neale B	UKBB	European	2017	-0.01056	0.001877	1.847e-08	-	331117	0	331117	1	IVNT	Neale-B_UKBB_EUR_2017
PPL	rs1049205	chr16:4942099	chr16:4892098	T	C	0.034	0.4654	0.6399	0.5388	0.4571	missense	589	Q/R	ENSG00000118898	PPL	Whole body fat mass	-	Neale B	UKBB	European	2017	-0.01681	0.002389	1.936e-12	-	330762	0	330762	1	IVNT	Neale-B_UKBB_EUR_2017
PPL	rs1049205	chr16:4942099	chr16:4892098	T	C	0.034	0.4654	0.6399	0.5388	0.4571	missense	589	Q/R	ENSG00000118898	PPL	Whole body fat-free mass	-	Neale B	UKBB	European	2017	-0.01087	0.001548	2.251e-12	-	331291	0	331291	1	IVNT	Neale-B_UKBB_EUR_2017
PPL	rs1049205	chr16:4942099	chr16:4892098	T	C	0.034	0.4654	0.6399	0.5388	0.4571	missense	589	Q/R	ENSG00000118898	PPL	Whole body water mass	-	Neale B	UKBB	European	2017	-0.01073	0.00155	4.437e-12	-	331315	0	331315	1	IVNT	Neale-B_UKBB_EUR_2017
PPL	rs1049205	chr16:4942099	chr16:4892098	T	C	0.034	0.4654	0.6399	0.5388	0.4571	missense	589	Q/R	ENSG00000118898	PPL	Basal metabolic rate	EFO_0007777	Neale B	UKBB	European	2017	-0.0122	0.001623	5.572e-14	-	331307	0	331307	1	IVNT	Neale-B_UKBB_EUR_2017
PPL	rs1049205	chr16:4942099	chr16:4892098	T	C	0.034	0.4654	0.6399	0.5388	0.4571	missense	589	Q/R	ENSG00000118898	PPL	Leg fat percentage right	-	Neale B	UKBB	European	2017	-0.00792	0.001551	3.267e-07	-	331296	0	331296	1	IVNT	Neale-B_UKBB_EUR_2017
PPL	rs1049205	chr16:4942099	chr16:4892098	T	C	0.034	0.4654	0.6399	0.5388	0.4571	missense	589	Q/R	ENSG00000118898	PPL	Leg fat mass right	-	Neale B	UKBB	European	2017	-0.0135	0.001957	5.414e-12	-	331293	0	331293	1	IVNT	Neale-B_UKBB_EUR_2017
PPL	rs1049205	chr16:4942099	chr16:4892098	T	C	0.034	0.4654	0.6399	0.5388	0.4571	missense	589	Q/R	ENSG00000118898	PPL	Leg fat-free mass right	-	Neale B	UKBB	European	2017	-0.01134	0.001612	1.927e-12	-	331285	0	331285	1	IVNT	Neale-B_UKBB_EUR_2017
PPL	rs1049205	chr16:4942099	chr16:4892098	T	C	0.034	0.4654	0.6399	0.5388	0.4571	missense	589	Q/R	ENSG00000118898	PPL	Leg predicted mass right	-	Neale B	UKBB	European	2017	-0.01123	0.001601	2.295e-12	-	331285	0	331285	1	IVNT	Neale-B_UKBB_EUR_2017
PPL	rs1049205	chr16:4942099	chr16:4892098	T	C	0.034	0.4654	0.6399	0.5388	0.4571	missense	589	Q/R	ENSG00000118898	PPL	Leg fat percentage left	-	Neale B	UKBB	European	2017	-0.007735	0.001531	4.367e-07	-	331278	0	331278	1	IVNT	Neale-B_UKBB_EUR_2017
PPL	rs1049205	chr16:4942099	chr16:4892098	T	C	0.034	0.4654	0.6399	0.5388	0.4571	missense	589	Q/R	ENSG00000118898	PPL	Leg fat mass left	-	Neale B	UKBB	European	2017	-0.01314	0.001935	1.124e-11	-	331275	0	331275	1	IVNT	Neale-B_UKBB_EUR_2017
PPL	rs1049205	chr16:4942099	chr16:4892098	T	C	0.034	0.4654	0.6399	0.5388	0.4571	missense	589	Q/R	ENSG00000118898	PPL	Leg fat-free mass left	-	Neale B	UKBB	European	2017	-0.01197	0.001612	1.14e-13	-	331258	0	331258	1	IVNT	Neale-B_UKBB_EUR_2017
PPL	rs1049205	chr16:4942099	chr16:4892098	T	C	0.034	0.4654	0.6399	0.5388	0.4571	missense	589	Q/R	ENSG00000118898	PPL	Leg predicted mass left	-	Neale B	UKBB	European	2017	-0.01177	0.001601	1.944e-13	-	331253	0	331253	1	IVNT	Neale-B_UKBB_EUR_2017
PPL	rs1049205	chr16:4942099	chr16:4892098	T	C	0.034	0.4654	0.6399	0.5388	0.4571	missense	589	Q/R	ENSG00000118898	PPL	Arm fat percentage right	-	Neale B	UKBB	European	2017	-0.0101	0.001862	5.729e-08	-	331249	0	331249	1	IVNT	Neale-B_UKBB_EUR_2017
PPL	rs1049205	chr16:4942099	chr16:4892098	T	C	0.034	0.4654	0.6399	0.5388	0.4571	missense	589	Q/R	ENSG00000118898	PPL	Arm fat mass right	-	Neale B	UKBB	European	2017	-0.01593	0.002399	3.101e-11	-	331226	0	331226	1	IVNT	Neale-B_UKBB_EUR_2017
PPL	rs1049205	chr16:4942099	chr16:4892098	T	C	0.034	0.4654	0.6399	0.5388	0.4571	missense	589	Q/R	ENSG00000118898	PPL	Arm fat-free mass right	-	Neale B	UKBB	European	2017	-0.009742	0.001526	1.707e-10	-	331221	0	331221	1	IVNT	Neale-B_UKBB_EUR_2017
PPL	rs1049205	chr16:4942099	chr16:4892098	T	C	0.034	0.4654	0.6399	0.5388	0.4571	missense	589	Q/R	ENSG00000118898	PPL	Arm predicted mass right	-	Neale B	UKBB	European	2017	-0.009727	0.00152	1.569e-10	-	331216	0	331216	1	IVNT	Neale-B_UKBB_EUR_2017
PPL	rs1049205	chr16:4942099	chr16:4892098	T	C	0.034	0.4654	0.6399	0.5388	0.4571	missense	589	Q/R	ENSG00000118898	PPL	Arm fat percentage left	-	Neale B	UKBB	European	2017	-0.01011	0.001853	4.959e-08	-	331198	0	331198	1	IVNT	Neale-B_UKBB_EUR_2017
PPL	rs1049205	chr16:4942099	chr16:4892098	T	C	0.034	0.4654	0.6399	0.5388	0.4571	missense	589	Q/R	ENSG00000118898	PPL	Arm fat mass left	-	Neale B	UKBB	European	2017	-0.01646	0.0024	6.953e-12	-	331164	0	331164	1	IVNT	Neale-B_UKBB_EUR_2017
PPL	rs1049205	chr16:4942099	chr16:4892098	T	C	0.034	0.4654	0.6399	0.5388	0.4571	missense	589	Q/R	ENSG00000118898	PPL	Arm fat-free mass left	-	Neale B	UKBB	European	2017	-0.01058	0.001557	1.076e-11	-	331159	0	331159	1	IVNT	Neale-B_UKBB_EUR_2017
PPL	rs1049205	chr16:4942099	chr16:4892098	T	C	0.034	0.4654	0.6399	0.5388	0.4571	missense	589	Q/R	ENSG00000118898	PPL	Arm predicted mass left	-	Neale B	UKBB	European	2017	-0.01058	0.001551	9.155e-12	-	331146	0	331146	1	IVNT	Neale-B_UKBB_EUR_2017
PPL	rs1049205	chr16:4942099	chr16:4892098	T	C	0.034	0.4654	0.6399	0.5388	0.4571	missense	589	Q/R	ENSG00000118898	PPL	Trunk fat percentage	-	Neale B	UKBB	European	2017	-0.01328	0.00225	3.614e-09	-	331113	0	331113	1	IVNT	Neale-B_UKBB_EUR_2017
PPL	rs1049205	chr16:4942099	chr16:4892098	T	C	0.034	0.4654	0.6399	0.5388	0.4571	missense	589	Q/R	ENSG00000118898	PPL	Trunk fat mass	EFO_0005409	Neale B	UKBB	European	2017	-0.01794	0.002465	3.438e-13	-	331093	0	331093	1	IVNT	Neale-B_UKBB_EUR_2017
PPL	rs1049205	chr16:4942099	chr16:4892098	T	C	0.034	0.4654	0.6399	0.5388	0.4571	missense	589	Q/R	ENSG00000118898	PPL	Trunk fat-free mass	-	Neale B	UKBB	European	2017	-0.009823	0.001542	1.899e-10	-	331030	0	331030	1	IVNT	Neale-B_UKBB_EUR_2017
PPL	rs1049205	chr16:4942099	chr16:4892098	T	C	0.034	0.4654	0.6399	0.5388	0.4571	missense	589	Q/R	ENSG00000118898	PPL	Trunk predicted mass	-	Neale B	UKBB	European	2017	-0.009879	0.001537	1.307e-10	-	330995	0	330995	1	IVNT	Neale-B_UKBB_EUR_2017
PPL	rs1049205	chr16:4942099	chr16:4892098	T	C	0.034	0.4654	0.6399	0.5388	0.4571	missense	589	Q/R	ENSG00000118898	PPL	Waist circumference	EFO_0004342	Neale B	UKBB	European	2017	-0.01559	0.002168	6.515e-13	-	336639	0	336639	1	IVNT	Neale-B_UKBB_EUR_2017
PPL	rs1049205	chr16:4942099	chr16:4892098	T	C	0.034	0.4654	0.6399	0.5388	0.4571	missense	589	Q/R	ENSG00000118898	PPL	Hip circumference	EFO_0005093	Neale B	UKBB	European	2017	-0.01723	0.002424	1.179e-12	-	336601	0	336601	1	IVNT	Neale-B_UKBB_EUR_2017
PPL	rs1049205	chr16:4942099	chr16:4892098	T	C	0.034	0.4654	0.6399	0.5388	0.4571	missense	589	Q/R	ENSG00000118898	PPL	Height	EFO_0004339	Neale B	UKBB	European	2017	-0.01141	0.00174	5.421e-11	-	336474	0	336474	1	IVNT	Neale-B_UKBB_EUR_2017
PPL	rs12921187	chr16:4943019	chr16:4893018	T	G	0.9644	0.5159	0.3363	0.4483	0.5389	intron	-	-	ENSG00000118898	PPL	Body mass index in smokers	EFO_0004340	GIANT	28443625	Mixed	2017	0.0361	0.0081	8.295e-06	+	37688	0	37688	79	IVNT	GIANT_BMI-Smokers_Mixed_2017
PPL	rs12921187	chr16:4943019	chr16:4893018	T	G	0.9644	0.5159	0.3363	0.4483	0.5389	intron	-	-	ENSG00000118898	PPL	Height	EFO_0004339	GIANT	25282103	European	2014	0.017	0.003	3.1e-08	+	252790	0	252790	79	Z-score	GIANT_Height_EUR_2014
PPL	rs12921187	chr16:4943019	chr16:4893018	T	G	0.9644	0.5159	0.3363	0.4483	0.5389	intron	-	-	ENSG00000118898	PPL	Hip circumference in females	EFO_0005093	GIANT	25673412	Mixed	2015	0.025	0.0055	3.5e-06	+	88052	0	88052	101	IVNT	GIANT_Hip-F_Mixed_2015
PPL	rs12921187	chr16:4943019	chr16:4893018	T	G	0.9644	0.5159	0.3363	0.4483	0.5389	intron	-	-	ENSG00000118898	PPL	Comparative height size at age 10	-	Neale B	UKBB	European	2017	0.009414	0.001677	1.965e-08	+	332021	0	332021	1	-	Neale-B_UKBB_EUR_2017
PPL	rs12921187	chr16:4943019	chr16:4893018	T	G	0.9644	0.5159	0.3363	0.4483	0.5389	intron	-	-	ENSG00000118898	PPL	Sitting height	EFO_0004339	Neale B	UKBB	European	2017	0.01146	0.001898	1.558e-09	+	336172	0	336172	1	IVNT	Neale-B_UKBB_EUR_2017
PPL	rs12921187	chr16:4943019	chr16:4893018	T	G	0.9644	0.5159	0.3363	0.4483	0.5389	intron	-	-	ENSG00000118898	PPL	Body mass index	EFO_0004340	Neale B	UKBB	European	2017	0.01287	0.002429	1.183e-07	+	336107	0	336107	1	IVNT	Neale-B_UKBB_EUR_2017
PPL	rs12921187	chr16:4943019	chr16:4893018	T	G	0.9644	0.5159	0.3363	0.4483	0.5389	intron	-	-	ENSG00000118898	PPL	Weight	EFO_0004338	Neale B	UKBB	European	2017	0.0176	0.002146	2.354e-16	+	336227	0	336227	1	IVNT	Neale-B_UKBB_EUR_2017
PPL	rs12921187	chr16:4943019	chr16:4893018	T	G	0.9644	0.5159	0.3363	0.4483	0.5389	intron	-	-	ENSG00000118898	PPL	Body fat percentage	EFO_0007800	Neale B	UKBB	European	2017	0.01016	0.001883	6.732e-08	+	331117	0	331117	1	IVNT	Neale-B_UKBB_EUR_2017
PPL	rs12921187	chr16:4943019	chr16:4893018	T	G	0.9644	0.5159	0.3363	0.4483	0.5389	intron	-	-	ENSG00000118898	PPL	Whole body fat mass	-	Neale B	UKBB	European	2017	0.01659	0.002396	4.429e-12	+	330762	0	330762	1	IVNT	Neale-B_UKBB_EUR_2017
PPL	rs12921187	chr16:4943019	chr16:4893018	T	G	0.9644	0.5159	0.3363	0.4483	0.5389	intron	-	-	ENSG00000118898	PPL	Whole body fat-free mass	-	Neale B	UKBB	European	2017	0.0113	0.001553	3.41e-13	+	331291	0	331291	1	IVNT	Neale-B_UKBB_EUR_2017
PPL	rs12921187	chr16:4943019	chr16:4893018	T	G	0.9644	0.5159	0.3363	0.4483	0.5389	intron	-	-	ENSG00000118898	PPL	Whole body water mass	-	Neale B	UKBB	European	2017	0.01119	0.001555	6.229e-13	+	331315	0	331315	1	IVNT	Neale-B_UKBB_EUR_2017
PPL	rs12921187	chr16:4943019	chr16:4893018	T	G	0.9644	0.5159	0.3363	0.4483	0.5389	intron	-	-	ENSG00000118898	PPL	Basal metabolic rate	EFO_0007777	Neale B	UKBB	European	2017	0.01259	0.001628	1.08e-14	+	331307	0	331307	1	IVNT	Neale-B_UKBB_EUR_2017
PPL	rs12921187	chr16:4943019	chr16:4893018	T	G	0.9644	0.5159	0.3363	0.4483	0.5389	intron	-	-	ENSG00000118898	PPL	Leg fat percentage right	-	Neale B	UKBB	European	2017	0.00752	0.001555	1.334e-06	+	331296	0	331296	1	IVNT	Neale-B_UKBB_EUR_2017
PPL	rs12921187	chr16:4943019	chr16:4893018	T	G	0.9644	0.5159	0.3363	0.4483	0.5389	intron	-	-	ENSG00000118898	PPL	Leg fat mass right	-	Neale B	UKBB	European	2017	0.01325	0.001963	1.486e-11	+	331293	0	331293	1	IVNT	Neale-B_UKBB_EUR_2017
PPL	rs12921187	chr16:4943019	chr16:4893018	T	G	0.9644	0.5159	0.3363	0.4483	0.5389	intron	-	-	ENSG00000118898	PPL	Leg fat-free mass right	-	Neale B	UKBB	European	2017	0.01169	0.001616	4.836e-13	+	331285	0	331285	1	IVNT	Neale-B_UKBB_EUR_2017
PPL	rs12921187	chr16:4943019	chr16:4893018	T	G	0.9644	0.5159	0.3363	0.4483	0.5389	intron	-	-	ENSG00000118898	PPL	Leg predicted mass right	-	Neale B	UKBB	European	2017	0.01152	0.001606	7.473e-13	+	331285	0	331285	1	IVNT	Neale-B_UKBB_EUR_2017
PPL	rs12921187	chr16:4943019	chr16:4893018	T	G	0.9644	0.5159	0.3363	0.4483	0.5389	intron	-	-	ENSG00000118898	PPL	Leg fat percentage left	-	Neale B	UKBB	European	2017	0.007336	0.001536	1.777e-06	+	331278	0	331278	1	IVNT	Neale-B_UKBB_EUR_2017
PPL	rs12921187	chr16:4943019	chr16:4893018	T	G	0.9644	0.5159	0.3363	0.4483	0.5389	intron	-	-	ENSG00000118898	PPL	Leg fat mass left	-	Neale B	UKBB	European	2017	0.01288	0.001941	3.2e-11	+	331275	0	331275	1	IVNT	Neale-B_UKBB_EUR_2017
PPL	rs12921187	chr16:4943019	chr16:4893018	T	G	0.9644	0.5159	0.3363	0.4483	0.5389	intron	-	-	ENSG00000118898	PPL	Leg fat-free mass left	-	Neale B	UKBB	European	2017	0.01226	0.001617	3.481e-14	+	331258	0	331258	1	IVNT	Neale-B_UKBB_EUR_2017
PPL	rs12921187	chr16:4943019	chr16:4893018	T	G	0.9644	0.5159	0.3363	0.4483	0.5389	intron	-	-	ENSG00000118898	PPL	Leg predicted mass left	-	Neale B	UKBB	European	2017	0.01203	0.001606	6.769e-14	+	331253	0	331253	1	IVNT	Neale-B_UKBB_EUR_2017
PPL	rs12921187	chr16:4943019	chr16:4893018	T	G	0.9644	0.5159	0.3363	0.4483	0.5389	intron	-	-	ENSG00000118898	PPL	Arm fat percentage right	-	Neale B	UKBB	European	2017	0.009766	0.001868	1.706e-07	+	331249	0	331249	1	IVNT	Neale-B_UKBB_EUR_2017
PPL	rs12921187	chr16:4943019	chr16:4893018	T	G	0.9644	0.5159	0.3363	0.4483	0.5389	intron	-	-	ENSG00000118898	PPL	Arm fat mass right	-	Neale B	UKBB	European	2017	0.01564	0.002406	8.161e-11	+	331226	0	331226	1	IVNT	Neale-B_UKBB_EUR_2017
PPL	rs12921187	chr16:4943019	chr16:4893018	T	G	0.9644	0.5159	0.3363	0.4483	0.5389	intron	-	-	ENSG00000118898	PPL	Arm fat-free mass right	-	Neale B	UKBB	European	2017	0.0101	0.00153	4.135e-11	+	331221	0	331221	1	IVNT	Neale-B_UKBB_EUR_2017
PPL	rs12921187	chr16:4943019	chr16:4893018	T	G	0.9644	0.5159	0.3363	0.4483	0.5389	intron	-	-	ENSG00000118898	PPL	Arm predicted mass right	-	Neale B	UKBB	European	2017	0.01012	0.001525	3.174e-11	+	331216	0	331216	1	IVNT	Neale-B_UKBB_EUR_2017
PPL	rs12921187	chr16:4943019	chr16:4893018	T	G	0.9644	0.5159	0.3363	0.4483	0.5389	intron	-	-	ENSG00000118898	PPL	Arm fat percentage left	-	Neale B	UKBB	European	2017	0.009749	0.001859	1.569e-07	+	331198	0	331198	1	IVNT	Neale-B_UKBB_EUR_2017
PPL	rs12921187	chr16:4943019	chr16:4893018	T	G	0.9644	0.5159	0.3363	0.4483	0.5389	intron	-	-	ENSG00000118898	PPL	Arm fat mass left	-	Neale B	UKBB	European	2017	0.01611	0.002407	2.209e-11	+	331164	0	331164	1	IVNT	Neale-B_UKBB_EUR_2017
PPL	rs12921187	chr16:4943019	chr16:4893018	T	G	0.9644	0.5159	0.3363	0.4483	0.5389	intron	-	-	ENSG00000118898	PPL	Arm fat-free mass left	-	Neale B	UKBB	European	2017	0.01092	0.001561	2.722e-12	+	331159	0	331159	1	IVNT	Neale-B_UKBB_EUR_2017
PPL	rs12921187	chr16:4943019	chr16:4893018	T	G	0.9644	0.5159	0.3363	0.4483	0.5389	intron	-	-	ENSG00000118898	PPL	Arm predicted mass left	-	Neale B	UKBB	European	2017	0.01085	0.001556	3.023e-12	+	331146	0	331146	1	IVNT	Neale-B_UKBB_EUR_2017
PPL	rs12921187	chr16:4943019	chr16:4893018	T	G	0.9644	0.5159	0.3363	0.4483	0.5389	intron	-	-	ENSG00000118898	PPL	Trunk fat percentage	-	Neale B	UKBB	European	2017	0.01296	0.002257	9.445e-09	+	331113	0	331113	1	IVNT	Neale-B_UKBB_EUR_2017
PPL	rs12921187	chr16:4943019	chr16:4893018	T	G	0.9644	0.5159	0.3363	0.4483	0.5389	intron	-	-	ENSG00000118898	PPL	Trunk fat mass	EFO_0005409	Neale B	UKBB	European	2017	0.01785	0.002473	5.266e-13	+	331093	0	331093	1	IVNT	Neale-B_UKBB_EUR_2017
PPL	rs12921187	chr16:4943019	chr16:4893018	T	G	0.9644	0.5159	0.3363	0.4483	0.5389	intron	-	-	ENSG00000118898	PPL	Trunk fat-free mass	-	Neale B	UKBB	European	2017	0.01035	0.001547	2.234e-11	+	331030	0	331030	1	IVNT	Neale-B_UKBB_EUR_2017
PPL	rs12921187	chr16:4943019	chr16:4893018	T	G	0.9644	0.5159	0.3363	0.4483	0.5389	intron	-	-	ENSG00000118898	PPL	Trunk predicted mass	-	Neale B	UKBB	European	2017	0.01038	0.001542	1.677e-11	+	330995	0	330995	1	IVNT	Neale-B_UKBB_EUR_2017
PPL	rs12921187	chr16:4943019	chr16:4893018	T	G	0.9644	0.5159	0.3363	0.4483	0.5389	intron	-	-	ENSG00000118898	PPL	Waist circumference	EFO_0004342	Neale B	UKBB	European	2017	0.01526	0.002175	2.321e-12	+	336639	0	336639	1	IVNT	Neale-B_UKBB_EUR_2017
PPL	rs12921187	chr16:4943019	chr16:4893018	T	G	0.9644	0.5159	0.3363	0.4483	0.5389	intron	-	-	ENSG00000118898	PPL	Hip circumference	EFO_0005093	Neale B	UKBB	European	2017	0.01761	0.002432	4.468e-13	+	336601	0	336601	1	IVNT	Neale-B_UKBB_EUR_2017
PPL	rs12921187	chr16:4943019	chr16:4893018	T	G	0.9644	0.5159	0.3363	0.4483	0.5389	intron	-	-	ENSG00000118898	PPL	Height	EFO_0004339	Neale B	UKBB	European	2017	0.01235	0.001745	1.489e-12	+	336474	0	336474	1	IVNT	Neale-B_UKBB_EUR_2017
PPL	rs12921187	chr16:4943019	chr16:4893018	T	G	0.9644	0.5159	0.3363	0.4483	0.5389	intron	-	-	ENSG00000118898	PPL	Diastolic blood pressure	EFO_0006336	Warren HR	28135244	European	2017	0.174	0.02762	3e-10	+	-	-	-	-	unit decrease	NHGRI-EBI_GWAS_Catalog
PPL	rs75804753	chr16:4943033	chr16:4893032	T	G	0.0265	0.134	0.0585	0.171	0.2761	intron	-	-	ENSG00000118898	PPL	Self-reported hypertension	EFO_0000537	Neale B	UKBB	European	2017	-0.006792	0.001515	7.403e-06	-	337159	87690	249469	1	risk diff	Neale-B_UKBB_EUR_2017
PPL	rs75804753	chr16:4943033	chr16:4893032	T	G	0.0265	0.134	0.0585	0.171	0.2761	intron	-	-	ENSG00000118898	PPL	Vascular or heart problems diagnosed by doctor: none of the above	-	Neale B	UKBB	European	2017	0.007305	0.001578	3.659e-06	+	336683	236530	100153	1	risk diff	Neale-B_UKBB_EUR_2017
PPL	rs75804753	chr16:4943033	chr16:4893032	T	G	0.0265	0.134	0.0585	0.171	0.2761	intron	-	-	ENSG00000118898	PPL	Vascular or heart problems diagnosed by doctor: high blood pressure	EFO_0004325	Neale B	UKBB	European	2017	-0.007239	0.001536	2.456e-06	-	336683	91033	245650	1	risk diff	Neale-B_UKBB_EUR_2017
PPL	rs140914087	chr16:4943506	chr16:4893505	T	C	0	0.0043	0	0.005	0	intron	-	-	ENSG00000118898	PPL	Cause of death: cervix uteri, unspecified	-	Neale B	UKBB	European	2017	0.02311	0.003798	1.227e-09	+	7637	9	7628	1	risk diff	Neale-B_UKBB_EUR_2017
PPL	rs572144966	chr16:4943728	chr16:4893727	T	C	0	0	0	0.002	0	intron	-	-	ENSG00000118898	PPL	Cause of death: heart failure, unspecified	EFO_0003144;EFO_0000373	Neale B	UKBB	European	2017	0.02602	0.005306	9.647e-07	+	7637	8	7629	1	risk diff	Neale-B_UKBB_EUR_2017
PPL	rs572144966	chr16:4943728	chr16:4893727	T	C	0	0	0	0.002	0	intron	-	-	ENSG00000118898	PPL	Cause of death: pneumonitis due to food and vomit	-	Neale B	UKBB	European	2017	0.02601	0.005306	9.658e-07	+	7637	8	7629	1	risk diff	Neale-B_UKBB_EUR_2017
PPL	rs116870370	chr16:4944079	chr16:4894078	T	C	0	0.013	0	0.0159	0.0051	intron	-	-	ENSG00000118898	PPL	Cause of death: subarachnoid haemorrhage from intracranial artery, unspecified	EFO_0000713	Neale B	UKBB	European	2017	0.01179	0.002407	9.882e-07	+	7637	7	7630	1	risk diff	Neale-B_UKBB_EUR_2017
PPL	rs2734735	chr16:4944108	chr16:4894107	A	G	0.4932	0.0403	0	0.004	0	intron	-	-	ENSG00000118898	PPL	Treatment with avodart 500micrograms capsule	EFO_0007056	Neale B	UKBB	European	2017	0.002335	0.0004595	3.758e-07	+	337159	57	337102	1	risk diff	Neale-B_UKBB_EUR_2017
PPL	rs77997837	chr16:4944256	chr16:4894255	T	C	0.1967	0.2046	0.0615	0.2445	0.3057	intron	-	-	ENSG00000118898	PPL	Mood swings	EFO_0008475	Neale B	UKBB	European	2017	-0.006566	0.001482	9.37e-06	-	329428	148601	180827	1	risk diff	Neale-B_UKBB_EUR_2017
PPL	rs77997837	chr16:4944256	chr16:4894255	T	C	0.1967	0.2046	0.0615	0.2445	0.3057	intron	-	-	ENSG00000118898	PPL	Irritability	EFO_0009594	Neale B	UKBB	European	2017	-0.006426	0.001349	1.915e-06	-	322668	90282	232386	1	risk diff	Neale-B_UKBB_EUR_2017
PPL	rs77997837	chr16:4944256	chr16:4894255	T	C	0.1967	0.2046	0.0615	0.2445	0.3057	intron	-	-	ENSG00000118898	PPL	Self-reported hypertension	EFO_0000537	Neale B	UKBB	European	2017	-0.007402	0.001289	9.301e-09	-	337159	87690	249469	1	risk diff	Neale-B_UKBB_EUR_2017
PPL	rs77997837	chr16:4944256	chr16:4894255	T	C	0.1967	0.2046	0.0615	0.2445	0.3057	intron	-	-	ENSG00000118898	PPL	Vascular or heart problems diagnosed by doctor: none of the above	-	Neale B	UKBB	European	2017	0.007576	0.001342	1.645e-08	+	336683	236530	100153	1	risk diff	Neale-B_UKBB_EUR_2017
PPL	rs77997837	chr16:4944256	chr16:4894255	T	C	0.1967	0.2046	0.0615	0.2445	0.3057	intron	-	-	ENSG00000118898	PPL	Vascular or heart problems diagnosed by doctor: high blood pressure	EFO_0004325	Neale B	UKBB	European	2017	-0.00781	0.001307	2.266e-09	-	336683	91033	245650	1	risk diff	Neale-B_UKBB_EUR_2017
PPL	rs2734733	chr16:4944303	chr16:4894302	A	G	0.4841	0.0403	0	0.004	0	intron	-	-	ENSG00000118898	PPL	Treatment with avodart 500micrograms capsule	EFO_0007056	Neale B	UKBB	European	2017	0.002438	0.0004693	2.033e-07	+	337159	57	337102	1	risk diff	Neale-B_UKBB_EUR_2017
PPL	rs78894793	chr16:4944424	chr16:4894423	C	G	0.0189	0.0389	0.0536	0.0716	0.0194	intron	-	-	ENSG00000118898	PPL	Height	EFO_0004339	Neale B	UKBB	European	2017	0.0154	0.003349	4.301e-06	+	336474	0	336474	1	IVNT	Neale-B_UKBB_EUR_2017
PPL	rs1876363	chr16:4944518	chr16:4894517	C	G	0.4849	0.0403	0	0.004	0	synonymous	448	V	ENSG00000118898	PPL	Treatment with avodart 500micrograms capsule	EFO_0007056	Neale B	UKBB	European	2017	0.002523	0.000477	1.223e-07	+	337159	57	337102	1	risk diff	Neale-B_UKBB_EUR_2017
PPL	rs559304588	chr16:4944702	chr16:4894701	T	C	1	0.9986	1	0.996	1	intron	-	-	ENSG00000118898	PPL	Self-reported liver failure or cirrhosis	EFO_0001422	Neale B	UKBB	European	2017	-0.003097	0.0006382	1.217e-06	-	337159	240	336919	1	risk diff	Neale-B_UKBB_EUR_2017
PPL	rs559304588	chr16:4944702	chr16:4894701	T	C	1	0.9986	1	0.996	1	intron	-	-	ENSG00000118898	PPL	Self-reported anal problem	-	Neale B	UKBB	European	2017	-0.001513	0.0003423	9.864e-06	-	337159	69	337090	1	risk diff	Neale-B_UKBB_EUR_2017
PPL	rs559304588	chr16:4944702	chr16:4894701	T	C	1	0.9986	1	0.996	1	intron	-	-	ENSG00000118898	PPL	Cause of death: acute lymphoblastic leukaemia	EFO_0000220	Neale B	UKBB	European	2017	-0.03288	0.005179	2.281e-10	-	7637	6	7631	1	risk diff	Neale-B_UKBB_EUR_2017
PPL	rs559304588	chr16:4944702	chr16:4894701	T	C	1	0.9986	1	0.996	1	intron	-	-	ENSG00000118898	PPL	Cause of death: heart failure, unspecified	EFO_0003144;EFO_0000373	Neale B	UKBB	European	2017	-0.03319	0.005984	3.003e-08	-	7637	8	7629	1	risk diff	Neale-B_UKBB_EUR_2017
PPL	rs559304588	chr16:4944702	chr16:4894701	T	C	1	0.9986	1	0.996	1	intron	-	-	ENSG00000118898	PPL	Retained placenta and membranes, without haemorrhage	-	Neale B	UKBB	European	2017	-0.001787	0.0003708	1.436e-06	-	337199	81	337118	1	risk diff	Neale-B_UKBB_EUR_2017
PPL	rs559304588	chr16:4944702	chr16:4894701	T	C	1	0.9986	1	0.996	1	intron	-	-	ENSG00000118898	PPL	Injury of muscle and tendon at wrist and hand level	EFO_0000546	Neale B	UKBB	European	2017	-0.004469	0.0009681	3.912e-06	-	337199	553	336646	1	risk diff	Neale-B_UKBB_EUR_2017
PPL	rs111805200	chr16:4945061	chr16:4895060	T	G	0.0877	0.0274	0.006	0.0706	0.0297	intron	-	-	ENSG00000118898	PPL	Height	EFO_0004339	Neale B	UKBB	European	2017	0.01482	0.003316	7.9e-06	+	336474	0	336474	1	IVNT	Neale-B_UKBB_EUR_2017
PPL	rs12709119	chr16:4945221	chr16:4895220	A	G	0.6392	0.2723	0.25	0.1332	0.2147	intron	-	-	ENSG00000118898	PPL	Treatment with aminophylline	EFO_0007056	Neale B	UKBB	European	2017	0.000235	5.114e-05	4.319e-06	+	337159	69	337090	1	risk diff	Neale-B_UKBB_EUR_2017
PPL	rs12709119	chr16:4945221	chr16:4895220	A	G	0.6392	0.2723	0.25	0.1332	0.2147	intron	-	-	ENSG00000118898	PPL	Body mass index	EFO_0004340	Neale B	UKBB	European	2017	0.01791	0.003525	3.749e-07	+	336107	0	336107	1	IVNT	Neale-B_UKBB_EUR_2017
PPL	rs12709119	chr16:4945221	chr16:4895220	A	G	0.6392	0.2723	0.25	0.1332	0.2147	intron	-	-	ENSG00000118898	PPL	Weight	EFO_0004338	Neale B	UKBB	European	2017	0.01792	0.003113	8.635e-09	+	336227	0	336227	1	IVNT	Neale-B_UKBB_EUR_2017
PPL	rs12709119	chr16:4945221	chr16:4895220	A	G	0.6392	0.2723	0.25	0.1332	0.2147	intron	-	-	ENSG00000118898	PPL	Whole body fat mass	-	Neale B	UKBB	European	2017	0.01746	0.003477	5.094e-07	+	330762	0	330762	1	IVNT	Neale-B_UKBB_EUR_2017
PPL	rs12709119	chr16:4945221	chr16:4895220	A	G	0.6392	0.2723	0.25	0.1332	0.2147	intron	-	-	ENSG00000118898	PPL	Whole body fat-free mass	-	Neale B	UKBB	European	2017	0.01064	0.002253	2.332e-06	+	331291	0	331291	1	IVNT	Neale-B_UKBB_EUR_2017
PPL	rs12709119	chr16:4945221	chr16:4895220	A	G	0.6392	0.2723	0.25	0.1332	0.2147	intron	-	-	ENSG00000118898	PPL	Whole body water mass	-	Neale B	UKBB	European	2017	0.0106	0.002257	2.644e-06	+	331315	0	331315	1	IVNT	Neale-B_UKBB_EUR_2017
PPL	rs12709119	chr16:4945221	chr16:4895220	A	G	0.6392	0.2723	0.25	0.1332	0.2147	intron	-	-	ENSG00000118898	PPL	Basal metabolic rate	EFO_0007777	Neale B	UKBB	European	2017	0.01189	0.002363	4.839e-07	+	331307	0	331307	1	IVNT	Neale-B_UKBB_EUR_2017
PPL	rs12709119	chr16:4945221	chr16:4895220	A	G	0.6392	0.2723	0.25	0.1332	0.2147	intron	-	-	ENSG00000118898	PPL	Leg fat percentage right	-	Neale B	UKBB	European	2017	0.01061	0.002257	2.579e-06	+	331296	0	331296	1	IVNT	Neale-B_UKBB_EUR_2017
PPL	rs12709119	chr16:4945221	chr16:4895220	A	G	0.6392	0.2723	0.25	0.1332	0.2147	intron	-	-	ENSG00000118898	PPL	Leg fat mass right	-	Neale B	UKBB	European	2017	0.01572	0.002849	3.442e-08	+	331293	0	331293	1	IVNT	Neale-B_UKBB_EUR_2017
PPL	rs12709119	chr16:4945221	chr16:4895220	A	G	0.6392	0.2723	0.25	0.1332	0.2147	intron	-	-	ENSG00000118898	PPL	Leg fat mass left	-	Neale B	UKBB	European	2017	0.01451	0.002816	2.564e-07	+	331275	0	331275	1	IVNT	Neale-B_UKBB_EUR_2017
PPL	rs12709119	chr16:4945221	chr16:4895220	A	G	0.6392	0.2723	0.25	0.1332	0.2147	intron	-	-	ENSG00000118898	PPL	Leg fat-free mass left	-	Neale B	UKBB	European	2017	0.0112	0.002346	1.818e-06	+	331258	0	331258	1	IVNT	Neale-B_UKBB_EUR_2017
PPL	rs12709119	chr16:4945221	chr16:4895220	A	G	0.6392	0.2723	0.25	0.1332	0.2147	intron	-	-	ENSG00000118898	PPL	Leg predicted mass left	-	Neale B	UKBB	European	2017	0.01109	0.002331	1.944e-06	+	331253	0	331253	1	IVNT	Neale-B_UKBB_EUR_2017
PPL	rs12709119	chr16:4945221	chr16:4895220	A	G	0.6392	0.2723	0.25	0.1332	0.2147	intron	-	-	ENSG00000118898	PPL	Arm fat mass right	-	Neale B	UKBB	European	2017	0.01708	0.003492	1.007e-06	+	331226	0	331226	1	IVNT	Neale-B_UKBB_EUR_2017
PPL	rs12709119	chr16:4945221	chr16:4895220	A	G	0.6392	0.2723	0.25	0.1332	0.2147	intron	-	-	ENSG00000118898	PPL	Arm fat-free mass right	-	Neale B	UKBB	European	2017	0.01058	0.00222	1.872e-06	+	331221	0	331221	1	IVNT	Neale-B_UKBB_EUR_2017
PPL	rs12709119	chr16:4945221	chr16:4895220	A	G	0.6392	0.2723	0.25	0.1332	0.2147	intron	-	-	ENSG00000118898	PPL	Arm predicted mass right	-	Neale B	UKBB	European	2017	0.01022	0.002213	3.848e-06	+	331216	0	331216	1	IVNT	Neale-B_UKBB_EUR_2017
PPL	rs12709119	chr16:4945221	chr16:4895220	A	G	0.6392	0.2723	0.25	0.1332	0.2147	intron	-	-	ENSG00000118898	PPL	Arm fat mass left	-	Neale B	UKBB	European	2017	0.01812	0.003492	2.109e-07	+	331164	0	331164	1	IVNT	Neale-B_UKBB_EUR_2017
PPL	rs12709119	chr16:4945221	chr16:4895220	A	G	0.6392	0.2723	0.25	0.1332	0.2147	intron	-	-	ENSG00000118898	PPL	Arm fat-free mass left	-	Neale B	UKBB	European	2017	0.01131	0.002266	5.926e-07	+	331159	0	331159	1	IVNT	Neale-B_UKBB_EUR_2017
PPL	rs12709119	chr16:4945221	chr16:4895220	A	G	0.6392	0.2723	0.25	0.1332	0.2147	intron	-	-	ENSG00000118898	PPL	Arm predicted mass left	-	Neale B	UKBB	European	2017	0.01153	0.002257	3.269e-07	+	331146	0	331146	1	IVNT	Neale-B_UKBB_EUR_2017
PPL	rs12709119	chr16:4945221	chr16:4895220	A	G	0.6392	0.2723	0.25	0.1332	0.2147	intron	-	-	ENSG00000118898	PPL	Trunk fat mass	EFO_0005409	Neale B	UKBB	European	2017	0.01735	0.003588	1.331e-06	+	331093	0	331093	1	IVNT	Neale-B_UKBB_EUR_2017
PPL	rs12709119	chr16:4945221	chr16:4895220	A	G	0.6392	0.2723	0.25	0.1332	0.2147	intron	-	-	ENSG00000118898	PPL	Trunk fat-free mass	-	Neale B	UKBB	European	2017	0.01006	0.002245	7.346e-06	+	331030	0	331030	1	IVNT	Neale-B_UKBB_EUR_2017
PPL	rs12709119	chr16:4945221	chr16:4895220	A	G	0.6392	0.2723	0.25	0.1332	0.2147	intron	-	-	ENSG00000118898	PPL	Waist circumference	EFO_0004342	Neale B	UKBB	European	2017	0.01797	0.003156	1.235e-08	+	336639	0	336639	1	IVNT	Neale-B_UKBB_EUR_2017
PPL	rs12709119	chr16:4945221	chr16:4895220	A	G	0.6392	0.2723	0.25	0.1332	0.2147	intron	-	-	ENSG00000118898	PPL	Hip circumference	EFO_0005093	Neale B	UKBB	European	2017	0.0173	0.003528	9.48e-07	+	336601	0	336601	1	IVNT	Neale-B_UKBB_EUR_2017
PPL	rs2660246	chr16:4945225	chr16:4895224	T	C	0.6127	0.7507	0.75	0.8698	0.7853	intron	-	-	ENSG00000118898	PPL	Treatment with aminophylline	EFO_0007056	Neale B	UKBB	European	2017	-0.0002369	5.123e-05	3.762e-06	-	337159	69	337090	1	risk diff	Neale-B_UKBB_EUR_2017
PPL	rs2660246	chr16:4945225	chr16:4895224	T	C	0.6127	0.7507	0.75	0.8698	0.7853	intron	-	-	ENSG00000118898	PPL	Body mass index	EFO_0004340	Neale B	UKBB	European	2017	-0.01805	0.003531	3.18e-07	-	336107	0	336107	1	IVNT	Neale-B_UKBB_EUR_2017
PPL	rs2660246	chr16:4945225	chr16:4895224	T	C	0.6127	0.7507	0.75	0.8698	0.7853	intron	-	-	ENSG00000118898	PPL	Weight	EFO_0004338	Neale B	UKBB	European	2017	-0.01796	0.003119	8.508e-09	-	336227	0	336227	1	IVNT	Neale-B_UKBB_EUR_2017
PPL	rs2660246	chr16:4945225	chr16:4895224	T	C	0.6127	0.7507	0.75	0.8698	0.7853	intron	-	-	ENSG00000118898	PPL	Whole body fat mass	-	Neale B	UKBB	European	2017	-0.01756	0.003483	4.595e-07	-	330762	0	330762	1	IVNT	Neale-B_UKBB_EUR_2017
PPL	rs2660246	chr16:4945225	chr16:4895224	T	C	0.6127	0.7507	0.75	0.8698	0.7853	intron	-	-	ENSG00000118898	PPL	Whole body fat-free mass	-	Neale B	UKBB	European	2017	-0.0106	0.002257	2.638e-06	-	331291	0	331291	1	IVNT	Neale-B_UKBB_EUR_2017
PPL	rs2660246	chr16:4945225	chr16:4895224	T	C	0.6127	0.7507	0.75	0.8698	0.7853	intron	-	-	ENSG00000118898	PPL	Whole body water mass	-	Neale B	UKBB	European	2017	-0.01057	0.002261	2.94e-06	-	331315	0	331315	1	IVNT	Neale-B_UKBB_EUR_2017
PPL	rs2660246	chr16:4945225	chr16:4895224	T	C	0.6127	0.7507	0.75	0.8698	0.7853	intron	-	-	ENSG00000118898	PPL	Basal metabolic rate	EFO_0007777	Neale B	UKBB	European	2017	-0.01186	0.002367	5.419e-07	-	331307	0	331307	1	IVNT	Neale-B_UKBB_EUR_2017
PPL	rs2660246	chr16:4945225	chr16:4895224	T	C	0.6127	0.7507	0.75	0.8698	0.7853	intron	-	-	ENSG00000118898	PPL	Leg fat percentage right	-	Neale B	UKBB	European	2017	-0.01056	0.002261	2.986e-06	-	331296	0	331296	1	IVNT	Neale-B_UKBB_EUR_2017
PPL	rs2660246	chr16:4945225	chr16:4895224	T	C	0.6127	0.7507	0.75	0.8698	0.7853	intron	-	-	ENSG00000118898	PPL	Leg fat mass right	-	Neale B	UKBB	European	2017	-0.01571	0.002854	3.681e-08	-	331293	0	331293	1	IVNT	Neale-B_UKBB_EUR_2017
PPL	rs2660246	chr16:4945225	chr16:4895224	T	C	0.6127	0.7507	0.75	0.8698	0.7853	intron	-	-	ENSG00000118898	PPL	Leg fat mass left	-	Neale B	UKBB	European	2017	-0.01461	0.002822	2.247e-07	-	331275	0	331275	1	IVNT	Neale-B_UKBB_EUR_2017
PPL	rs2660246	chr16:4945225	chr16:4895224	T	C	0.6127	0.7507	0.75	0.8698	0.7853	intron	-	-	ENSG00000118898	PPL	Leg fat-free mass left	-	Neale B	UKBB	European	2017	-0.01116	0.002351	2.062e-06	-	331258	0	331258	1	IVNT	Neale-B_UKBB_EUR_2017
PPL	rs2660246	chr16:4945225	chr16:4895224	T	C	0.6127	0.7507	0.75	0.8698	0.7853	intron	-	-	ENSG00000118898	PPL	Leg predicted mass left	-	Neale B	UKBB	European	2017	-0.01106	0.002335	2.187e-06	-	331253	0	331253	1	IVNT	Neale-B_UKBB_EUR_2017
PPL	rs2660246	chr16:4945225	chr16:4895224	T	C	0.6127	0.7507	0.75	0.8698	0.7853	intron	-	-	ENSG00000118898	PPL	Arm fat mass right	-	Neale B	UKBB	European	2017	-0.01715	0.003498	9.476e-07	-	331226	0	331226	1	IVNT	Neale-B_UKBB_EUR_2017
PPL	rs2660246	chr16:4945225	chr16:4895224	T	C	0.6127	0.7507	0.75	0.8698	0.7853	intron	-	-	ENSG00000118898	PPL	Arm fat-free mass right	-	Neale B	UKBB	European	2017	-0.01058	0.002224	1.98e-06	-	331221	0	331221	1	IVNT	Neale-B_UKBB_EUR_2017
PPL	rs2660246	chr16:4945225	chr16:4895224	T	C	0.6127	0.7507	0.75	0.8698	0.7853	intron	-	-	ENSG00000118898	PPL	Arm predicted mass right	-	Neale B	UKBB	European	2017	-0.01023	0.002217	3.967e-06	-	331216	0	331216	1	IVNT	Neale-B_UKBB_EUR_2017
PPL	rs2660246	chr16:4945225	chr16:4895224	T	C	0.6127	0.7507	0.75	0.8698	0.7853	intron	-	-	ENSG00000118898	PPL	Arm fat mass left	-	Neale B	UKBB	European	2017	-0.01825	0.003499	1.839e-07	-	331164	0	331164	1	IVNT	Neale-B_UKBB_EUR_2017
PPL	rs2660246	chr16:4945225	chr16:4895224	T	C	0.6127	0.7507	0.75	0.8698	0.7853	intron	-	-	ENSG00000118898	PPL	Arm fat-free mass left	-	Neale B	UKBB	European	2017	-0.01128	0.00227	6.765e-07	-	331159	0	331159	1	IVNT	Neale-B_UKBB_EUR_2017
PPL	rs2660246	chr16:4945225	chr16:4895224	T	C	0.6127	0.7507	0.75	0.8698	0.7853	intron	-	-	ENSG00000118898	PPL	Arm predicted mass left	-	Neale B	UKBB	European	2017	-0.01151	0.002261	3.602e-07	-	331146	0	331146	1	IVNT	Neale-B_UKBB_EUR_2017
PPL	rs2660246	chr16:4945225	chr16:4895224	T	C	0.6127	0.7507	0.75	0.8698	0.7853	intron	-	-	ENSG00000118898	PPL	Trunk fat mass	EFO_0005409	Neale B	UKBB	European	2017	-0.01743	0.003594	1.238e-06	-	331093	0	331093	1	IVNT	Neale-B_UKBB_EUR_2017
PPL	rs2660246	chr16:4945225	chr16:4895224	T	C	0.6127	0.7507	0.75	0.8698	0.7853	intron	-	-	ENSG00000118898	PPL	Trunk fat-free mass	-	Neale B	UKBB	European	2017	-0.01001	0.002249	8.467e-06	-	331030	0	331030	1	IVNT	Neale-B_UKBB_EUR_2017
PPL	rs2660246	chr16:4945225	chr16:4895224	T	C	0.6127	0.7507	0.75	0.8698	0.7853	intron	-	-	ENSG00000118898	PPL	Waist circumference	EFO_0004342	Neale B	UKBB	European	2017	-0.0181	0.003161	1.04e-08	-	336639	0	336639	1	IVNT	Neale-B_UKBB_EUR_2017
PPL	rs2660246	chr16:4945225	chr16:4895224	T	C	0.6127	0.7507	0.75	0.8698	0.7853	intron	-	-	ENSG00000118898	PPL	Hip circumference	EFO_0005093	Neale B	UKBB	European	2017	-0.01731	0.003535	9.741e-07	-	336601	0	336601	1	IVNT	Neale-B_UKBB_EUR_2017
PPL	rs35340520	chr16:4945687	chr16:4895686	T	G	0.0189	0.0634	0.0526	0.0696	0.0184	missense	335	M/L	ENSG00000118898	PPL	Height	EFO_0004339	GIANT	28146470	European	2017	0.031	0.0045	8.7e-12	+	381625	0	381625	106	IVNT	GIANT_Height_EUR_2017
PPL	rs35340520	chr16:4945687	chr16:4895686	T	G	0.0189	0.0634	0.0526	0.0696	0.0184	missense	335	M/L	ENSG00000118898	PPL	Height	EFO_0004339	GIANT	28146470	Mixed	2017	0.027	0.0042	1.2e-10	+	458927	0	458927	147	IVNT	GIANT_Height_Mixed_2017
PPL	rs35340520	chr16:4945687	chr16:4895686	T	G	0.0189	0.0634	0.0526	0.0696	0.0184	missense	335	M/L	ENSG00000118898	PPL	Comparative height size at age 10	-	Neale B	UKBB	European	2017	0.01505	0.003251	3.697e-06	+	332021	0	332021	1	-	Neale-B_UKBB_EUR_2017
PPL	rs35340520	chr16:4945687	chr16:4895686	T	G	0.0189	0.0634	0.0526	0.0696	0.0184	missense	335	M/L	ENSG00000118898	PPL	Whole body fat-free mass	-	Neale B	UKBB	European	2017	0.01347	0.003015	7.861e-06	+	331291	0	331291	1	IVNT	Neale-B_UKBB_EUR_2017
PPL	rs35340520	chr16:4945687	chr16:4895686	T	G	0.0189	0.0634	0.0526	0.0696	0.0184	missense	335	M/L	ENSG00000118898	PPL	Whole body water mass	-	Neale B	UKBB	European	2017	0.01339	0.003019	9.204e-06	+	331315	0	331315	1	IVNT	Neale-B_UKBB_EUR_2017
PPL	rs35340520	chr16:4945687	chr16:4895686	T	G	0.0189	0.0634	0.0526	0.0696	0.0184	missense	335	M/L	ENSG00000118898	PPL	Basal metabolic rate	EFO_0007777	Neale B	UKBB	European	2017	0.01438	0.003161	5.381e-06	+	331307	0	331307	1	IVNT	Neale-B_UKBB_EUR_2017
PPL	rs35340520	chr16:4945687	chr16:4895686	T	G	0.0189	0.0634	0.0526	0.0696	0.0184	missense	335	M/L	ENSG00000118898	PPL	Height	EFO_0004339	Neale B	UKBB	European	2017	0.01685	0.003386	6.46e-07	+	336474	0	336474	1	IVNT	Neale-B_UKBB_EUR_2017
PPL	rs7200819	chr16:4945985	chr16:4895984	A	G	0.4955	0.7363	0.748	0.8668	0.7853	intron	-	-	ENSG00000118898	PPL	Treatment with aminophylline	EFO_0007056	Neale B	UKBB	European	2017	-0.0002361	5.12e-05	4.021e-06	-	337159	69	337090	1	risk diff	Neale-B_UKBB_EUR_2017
PPL	rs7200819	chr16:4945985	chr16:4895984	A	G	0.4955	0.7363	0.748	0.8668	0.7853	intron	-	-	ENSG00000118898	PPL	Body mass index	EFO_0004340	Neale B	UKBB	European	2017	-0.01806	0.003529	3.079e-07	-	336107	0	336107	1	IVNT	Neale-B_UKBB_EUR_2017
PPL	rs7200819	chr16:4945985	chr16:4895984	A	G	0.4955	0.7363	0.748	0.8668	0.7853	intron	-	-	ENSG00000118898	PPL	Weight	EFO_0004338	Neale B	UKBB	European	2017	-0.018	0.003117	7.76e-09	-	336227	0	336227	1	IVNT	Neale-B_UKBB_EUR_2017
PPL	rs7200819	chr16:4945985	chr16:4895984	A	G	0.4955	0.7363	0.748	0.8668	0.7853	intron	-	-	ENSG00000118898	PPL	Whole body fat mass	-	Neale B	UKBB	European	2017	-0.0175	0.003481	4.984e-07	-	330762	0	330762	1	IVNT	Neale-B_UKBB_EUR_2017
PPL	rs7200819	chr16:4945985	chr16:4895984	A	G	0.4955	0.7363	0.748	0.8668	0.7853	intron	-	-	ENSG00000118898	PPL	Whole body fat-free mass	-	Neale B	UKBB	European	2017	-0.01067	0.002256	2.268e-06	-	331291	0	331291	1	IVNT	Neale-B_UKBB_EUR_2017
PPL	rs7200819	chr16:4945985	chr16:4895984	A	G	0.4955	0.7363	0.748	0.8668	0.7853	intron	-	-	ENSG00000118898	PPL	Whole body water mass	-	Neale B	UKBB	European	2017	-0.01062	0.00226	2.593e-06	-	331315	0	331315	1	IVNT	Neale-B_UKBB_EUR_2017
PPL	rs7200819	chr16:4945985	chr16:4895984	A	G	0.4955	0.7363	0.748	0.8668	0.7853	intron	-	-	ENSG00000118898	PPL	Basal metabolic rate	EFO_0007777	Neale B	UKBB	European	2017	-0.01193	0.002366	4.594e-07	-	331307	0	331307	1	IVNT	Neale-B_UKBB_EUR_2017
PPL	rs7200819	chr16:4945985	chr16:4895984	A	G	0.4955	0.7363	0.748	0.8668	0.7853	intron	-	-	ENSG00000118898	PPL	Leg fat percentage right	-	Neale B	UKBB	European	2017	-0.01064	0.00226	2.509e-06	-	331296	0	331296	1	IVNT	Neale-B_UKBB_EUR_2017
PPL	rs7200819	chr16:4945985	chr16:4895984	A	G	0.4955	0.7363	0.748	0.8668	0.7853	intron	-	-	ENSG00000118898	PPL	Leg fat mass right	-	Neale B	UKBB	European	2017	-0.01578	0.002852	3.172e-08	-	331293	0	331293	1	IVNT	Neale-B_UKBB_EUR_2017
PPL	rs7200819	chr16:4945985	chr16:4895984	A	G	0.4955	0.7363	0.748	0.8668	0.7853	intron	-	-	ENSG00000118898	PPL	Leg fat mass left	-	Neale B	UKBB	European	2017	-0.01459	0.00282	2.294e-07	-	331275	0	331275	1	IVNT	Neale-B_UKBB_EUR_2017
PPL	rs7200819	chr16:4945985	chr16:4895984	A	G	0.4955	0.7363	0.748	0.8668	0.7853	intron	-	-	ENSG00000118898	PPL	Leg fat-free mass left	-	Neale B	UKBB	European	2017	-0.01118	0.002349	1.937e-06	-	331258	0	331258	1	IVNT	Neale-B_UKBB_EUR_2017
PPL	rs7200819	chr16:4945985	chr16:4895984	A	G	0.4955	0.7363	0.748	0.8668	0.7853	intron	-	-	ENSG00000118898	PPL	Leg predicted mass left	-	Neale B	UKBB	European	2017	-0.01107	0.002333	2.081e-06	-	331253	0	331253	1	IVNT	Neale-B_UKBB_EUR_2017
PPL	rs7200819	chr16:4945985	chr16:4895984	A	G	0.4955	0.7363	0.748	0.8668	0.7853	intron	-	-	ENSG00000118898	PPL	Arm fat mass right	-	Neale B	UKBB	European	2017	-0.01722	0.003496	8.445e-07	-	331226	0	331226	1	IVNT	Neale-B_UKBB_EUR_2017
PPL	rs7200819	chr16:4945985	chr16:4895984	A	G	0.4955	0.7363	0.748	0.8668	0.7853	intron	-	-	ENSG00000118898	PPL	Arm fat-free mass right	-	Neale B	UKBB	European	2017	-0.01061	0.002223	1.816e-06	-	331221	0	331221	1	IVNT	Neale-B_UKBB_EUR_2017
PPL	rs7200819	chr16:4945985	chr16:4895984	A	G	0.4955	0.7363	0.748	0.8668	0.7853	intron	-	-	ENSG00000118898	PPL	Arm predicted mass right	-	Neale B	UKBB	European	2017	-0.01024	0.002215	3.826e-06	-	331216	0	331216	1	IVNT	Neale-B_UKBB_EUR_2017
PPL	rs7200819	chr16:4945985	chr16:4895984	A	G	0.4955	0.7363	0.748	0.8668	0.7853	intron	-	-	ENSG00000118898	PPL	Arm fat mass left	-	Neale B	UKBB	European	2017	-0.01822	0.003497	1.873e-07	-	331164	0	331164	1	IVNT	Neale-B_UKBB_EUR_2017
PPL	rs7200819	chr16:4945985	chr16:4895984	A	G	0.4955	0.7363	0.748	0.8668	0.7853	intron	-	-	ENSG00000118898	PPL	Arm fat-free mass left	-	Neale B	UKBB	European	2017	-0.01138	0.002268	5.211e-07	-	331159	0	331159	1	IVNT	Neale-B_UKBB_EUR_2017
PPL	rs7200819	chr16:4945985	chr16:4895984	A	G	0.4955	0.7363	0.748	0.8668	0.7853	intron	-	-	ENSG00000118898	PPL	Arm predicted mass left	-	Neale B	UKBB	European	2017	-0.01157	0.00226	3.071e-07	-	331146	0	331146	1	IVNT	Neale-B_UKBB_EUR_2017
PPL	rs7200819	chr16:4945985	chr16:4895984	A	G	0.4955	0.7363	0.748	0.8668	0.7853	intron	-	-	ENSG00000118898	PPL	Trunk fat mass	EFO_0005409	Neale B	UKBB	European	2017	-0.01741	0.003592	1.249e-06	-	331093	0	331093	1	IVNT	Neale-B_UKBB_EUR_2017
PPL	rs7200819	chr16:4945985	chr16:4895984	A	G	0.4955	0.7363	0.748	0.8668	0.7853	intron	-	-	ENSG00000118898	PPL	Trunk fat-free mass	-	Neale B	UKBB	European	2017	-0.01013	0.002247	6.56e-06	-	331030	0	331030	1	IVNT	Neale-B_UKBB_EUR_2017
PPL	rs7200819	chr16:4945985	chr16:4895984	A	G	0.4955	0.7363	0.748	0.8668	0.7853	intron	-	-	ENSG00000118898	PPL	Waist circumference	EFO_0004342	Neale B	UKBB	European	2017	-0.01797	0.00316	1.288e-08	-	336639	0	336639	1	IVNT	Neale-B_UKBB_EUR_2017
PPL	rs7200819	chr16:4945985	chr16:4895984	A	G	0.4955	0.7363	0.748	0.8668	0.7853	intron	-	-	ENSG00000118898	PPL	Hip circumference	EFO_0005093	Neale B	UKBB	European	2017	-0.01716	0.003533	1.191e-06	-	336601	0	336601	1	IVNT	Neale-B_UKBB_EUR_2017
PPL	rs13338776	chr16:4945987	chr16:4895986	A	G	0.7988	0.9669	0.994	0.9274	0.9703	intron	-	-	ENSG00000118898	PPL	Height	EFO_0004339	Neale B	UKBB	European	2017	-0.01465	0.003297	8.805e-06	-	336474	0	336474	1	IVNT	Neale-B_UKBB_EUR_2017
PPL	rs2734741	chr16:4946029	chr16:4896028	C	G	0.1104	0.2305	0.251	0.1272	0.2147	intron	-	-	ENSG00000118898	PPL	Treatment with aminophylline	EFO_0007056	Neale B	UKBB	European	2017	0.0002404	5.142e-05	2.947e-06	+	337159	69	337090	1	risk diff	Neale-B_UKBB_EUR_2017
PPL	rs2734741	chr16:4946029	chr16:4896028	C	G	0.1104	0.2305	0.251	0.1272	0.2147	intron	-	-	ENSG00000118898	PPL	Body mass index	EFO_0004340	Neale B	UKBB	European	2017	0.01817	0.003544	2.953e-07	+	336107	0	336107	1	IVNT	Neale-B_UKBB_EUR_2017
PPL	rs2734741	chr16:4946029	chr16:4896028	C	G	0.1104	0.2305	0.251	0.1272	0.2147	intron	-	-	ENSG00000118898	PPL	Weight	EFO_0004338	Neale B	UKBB	European	2017	0.01794	0.00313	9.973e-09	+	336227	0	336227	1	IVNT	Neale-B_UKBB_EUR_2017
PPL	rs2734741	chr16:4946029	chr16:4896028	C	G	0.1104	0.2305	0.251	0.1272	0.2147	intron	-	-	ENSG00000118898	PPL	Whole body fat mass	-	Neale B	UKBB	European	2017	0.0174	0.003496	6.424e-07	+	330762	0	330762	1	IVNT	Neale-B_UKBB_EUR_2017
PPL	rs2734741	chr16:4946029	chr16:4896028	C	G	0.1104	0.2305	0.251	0.1272	0.2147	intron	-	-	ENSG00000118898	PPL	Whole body fat-free mass	-	Neale B	UKBB	European	2017	0.01068	0.002266	2.452e-06	+	331291	0	331291	1	IVNT	Neale-B_UKBB_EUR_2017
PPL	rs2734741	chr16:4946029	chr16:4896028	C	G	0.1104	0.2305	0.251	0.1272	0.2147	intron	-	-	ENSG00000118898	PPL	Whole body water mass	-	Neale B	UKBB	European	2017	0.01066	0.002269	2.651e-06	+	331315	0	331315	1	IVNT	Neale-B_UKBB_EUR_2017
PPL	rs2734741	chr16:4946029	chr16:4896028	C	G	0.1104	0.2305	0.251	0.1272	0.2147	intron	-	-	ENSG00000118898	PPL	Basal metabolic rate	EFO_0007777	Neale B	UKBB	European	2017	0.01194	0.002376	4.967e-07	+	331307	0	331307	1	IVNT	Neale-B_UKBB_EUR_2017
PPL	rs2734741	chr16:4946029	chr16:4896028	C	G	0.1104	0.2305	0.251	0.1272	0.2147	intron	-	-	ENSG00000118898	PPL	Leg fat percentage right	-	Neale B	UKBB	European	2017	0.01046	0.002269	4.001e-06	+	331296	0	331296	1	IVNT	Neale-B_UKBB_EUR_2017
PPL	rs2734741	chr16:4946029	chr16:4896028	C	G	0.1104	0.2305	0.251	0.1272	0.2147	intron	-	-	ENSG00000118898	PPL	Leg fat mass right	-	Neale B	UKBB	European	2017	0.01566	0.002865	4.593e-08	+	331293	0	331293	1	IVNT	Neale-B_UKBB_EUR_2017
PPL	rs2734741	chr16:4946029	chr16:4896028	C	G	0.1104	0.2305	0.251	0.1272	0.2147	intron	-	-	ENSG00000118898	PPL	Leg fat mass left	-	Neale B	UKBB	European	2017	0.01455	0.002832	2.797e-07	+	331275	0	331275	1	IVNT	Neale-B_UKBB_EUR_2017
PPL	rs2734741	chr16:4946029	chr16:4896028	C	G	0.1104	0.2305	0.251	0.1272	0.2147	intron	-	-	ENSG00000118898	PPL	Leg fat-free mass left	-	Neale B	UKBB	European	2017	0.01122	0.002359	1.999e-06	+	331258	0	331258	1	IVNT	Neale-B_UKBB_EUR_2017
PPL	rs2734741	chr16:4946029	chr16:4896028	C	G	0.1104	0.2305	0.251	0.1272	0.2147	intron	-	-	ENSG00000118898	PPL	Leg predicted mass left	-	Neale B	UKBB	European	2017	0.0111	0.002343	2.164e-06	+	331253	0	331253	1	IVNT	Neale-B_UKBB_EUR_2017
PPL	rs2734741	chr16:4946029	chr16:4896028	C	G	0.1104	0.2305	0.251	0.1272	0.2147	intron	-	-	ENSG00000118898	PPL	Arm fat mass right	-	Neale B	UKBB	European	2017	0.01708	0.003511	1.137e-06	+	331226	0	331226	1	IVNT	Neale-B_UKBB_EUR_2017
PPL	rs2734741	chr16:4946029	chr16:4896028	C	G	0.1104	0.2305	0.251	0.1272	0.2147	intron	-	-	ENSG00000118898	PPL	Arm fat-free mass right	-	Neale B	UKBB	European	2017	0.01067	0.002233	1.771e-06	+	331221	0	331221	1	IVNT	Neale-B_UKBB_EUR_2017
PPL	rs2734741	chr16:4946029	chr16:4896028	C	G	0.1104	0.2305	0.251	0.1272	0.2147	intron	-	-	ENSG00000118898	PPL	Arm predicted mass right	-	Neale B	UKBB	European	2017	0.01034	0.002225	3.323e-06	+	331216	0	331216	1	IVNT	Neale-B_UKBB_EUR_2017
PPL	rs2734741	chr16:4946029	chr16:4896028	C	G	0.1104	0.2305	0.251	0.1272	0.2147	intron	-	-	ENSG00000118898	PPL	Arm fat mass left	-	Neale B	UKBB	European	2017	0.01822	0.003512	2.129e-07	+	331164	0	331164	1	IVNT	Neale-B_UKBB_EUR_2017
PPL	rs2734741	chr16:4946029	chr16:4896028	C	G	0.1104	0.2305	0.251	0.1272	0.2147	intron	-	-	ENSG00000118898	PPL	Arm fat-free mass left	-	Neale B	UKBB	European	2017	0.01144	0.002278	5.07e-07	+	331159	0	331159	1	IVNT	Neale-B_UKBB_EUR_2017
PPL	rs2734741	chr16:4946029	chr16:4896028	C	G	0.1104	0.2305	0.251	0.1272	0.2147	intron	-	-	ENSG00000118898	PPL	Arm predicted mass left	-	Neale B	UKBB	European	2017	0.01164	0.002269	2.931e-07	+	331146	0	331146	1	IVNT	Neale-B_UKBB_EUR_2017
PPL	rs2734741	chr16:4946029	chr16:4896028	C	G	0.1104	0.2305	0.251	0.1272	0.2147	intron	-	-	ENSG00000118898	PPL	Trunk fat mass	EFO_0005409	Neale B	UKBB	European	2017	0.0173	0.003607	1.632e-06	+	331093	0	331093	1	IVNT	Neale-B_UKBB_EUR_2017
PPL	rs2734741	chr16:4946029	chr16:4896028	C	G	0.1104	0.2305	0.251	0.1272	0.2147	intron	-	-	ENSG00000118898	PPL	Trunk fat-free mass	-	Neale B	UKBB	European	2017	0.01007	0.002257	8.065e-06	+	331030	0	331030	1	IVNT	Neale-B_UKBB_EUR_2017
PPL	rs2734741	chr16:4946029	chr16:4896028	C	G	0.1104	0.2305	0.251	0.1272	0.2147	intron	-	-	ENSG00000118898	PPL	Waist circumference	EFO_0004342	Neale B	UKBB	European	2017	0.01798	0.003173	1.446e-08	+	336639	0	336639	1	IVNT	Neale-B_UKBB_EUR_2017
PPL	rs2734741	chr16:4946029	chr16:4896028	C	G	0.1104	0.2305	0.251	0.1272	0.2147	intron	-	-	ENSG00000118898	PPL	Hip circumference	EFO_0005093	Neale B	UKBB	European	2017	0.01708	0.003548	1.472e-06	+	336601	0	336601	1	IVNT	Neale-B_UKBB_EUR_2017
PPL	rs192843088	chr16:4946486	chr16:4896485	A	G	-	-	-	-	-	intron	-	-	ENSG00000118898	PPL	Treatment with simvastatin	EFO_0007056	Neale B	UKBB	European	2017	0.05198	0.01072	1.232e-06	+	337159	38492	298667	1	risk diff	Neale-B_UKBB_EUR_2017
PPL	rs192843088	chr16:4946486	chr16:4896485	A	G	-	-	-	-	-	intron	-	-	ENSG00000118898	PPL	Treatment with trifluoperazine	EFO_0007056	Neale B	UKBB	European	2017	0.003257	0.0004708	4.56e-12	+	337159	65	337094	1	risk diff	Neale-B_UKBB_EUR_2017
PPL	rs192843088	chr16:4946486	chr16:4896485	A	G	-	-	-	-	-	intron	-	-	ENSG00000118898	PPL	Treatment with cipramil 10mg tablet	EFO_0007056	Neale B	UKBB	European	2017	0.002966	0.0006207	1.766e-06	+	337159	113	337046	1	risk diff	Neale-B_UKBB_EUR_2017
PPL	rs192843088	chr16:4946486	chr16:4896485	A	G	-	-	-	-	-	intron	-	-	ENSG00000118898	PPL	Home area population density: postcode not linkable	-	Neale B	UKBB	European	2017	0.001133	0.0002044	2.997e-08	+	333997	12	333985	1	risk diff	Neale-B_UKBB_EUR_2017
PPL	rs192843088	chr16:4946486	chr16:4896485	A	G	-	-	-	-	-	intron	-	-	ENSG00000118898	PPL	Cause of death: cardiomyopathy, unspecified	-	Neale B	UKBB	European	2017	0.05314	0.01141	3.263e-06	+	7637	18	7619	1	risk diff	Neale-B_UKBB_EUR_2017
PPL	rs192843088	chr16:4946486	chr16:4896485	A	G	-	-	-	-	-	intron	-	-	ENSG00000118898	PPL	Cause of death: acute pancreatitis, unspecified	-	Neale B	UKBB	European	2017	0.05504	0.01232	8.009e-06	+	7637	21	7616	1	risk diff	Neale-B_UKBB_EUR_2017
PPL	rs192843088	chr16:4946486	chr16:4896485	A	G	-	-	-	-	-	intron	-	-	ENSG00000118898	PPL	Cause of death: home	-	Neale B	UKBB	European	2017	0.05433	0.005991	1.512e-19	+	7637	5	7632	1	risk diff	Neale-B_UKBB_EUR_2017
PPL	rs192843088	chr16:4946486	chr16:4896485	A	G	-	-	-	-	-	intron	-	-	ENSG00000118898	PPL	Disorders of lachrymal system	EFO_1000906	Neale B	UKBB	European	2017	0.008665	0.001776	1.072e-06	+	337199	928	336271	1	risk diff	Neale-B_UKBB_EUR_2017
PPL	rs12709120	chr16:4946584	chr16:4896583	A	G	0.1657	0.4914	0.6339	0.5467	0.4581	intron	-	-	ENSG00000118898	PPL	Comparative height size at age 10	-	Neale B	UKBB	European	2017	-0.009746	0.001678	6.329e-09	-	332021	0	332021	1	-	Neale-B_UKBB_EUR_2017
PPL	rs12709120	chr16:4946584	chr16:4896583	A	G	0.1657	0.4914	0.6339	0.5467	0.4581	intron	-	-	ENSG00000118898	PPL	Sitting height	EFO_0004339	Neale B	UKBB	European	2017	-0.0115	0.0019	1.413e-09	-	336172	0	336172	1	IVNT	Neale-B_UKBB_EUR_2017
PPL	rs12709120	chr16:4946584	chr16:4896583	A	G	0.1657	0.4914	0.6339	0.5467	0.4581	intron	-	-	ENSG00000118898	PPL	Body mass index	EFO_0004340	Neale B	UKBB	European	2017	-0.01317	0.002431	6.13e-08	-	336107	0	336107	1	IVNT	Neale-B_UKBB_EUR_2017
PPL	rs12709120	chr16:4946584	chr16:4896583	A	G	0.1657	0.4914	0.6339	0.5467	0.4581	intron	-	-	ENSG00000118898	PPL	Weight	EFO_0004338	Neale B	UKBB	European	2017	-0.01787	0.002148	8.753e-17	-	336227	0	336227	1	IVNT	Neale-B_UKBB_EUR_2017
PPL	rs12709120	chr16:4946584	chr16:4896583	A	G	0.1657	0.4914	0.6339	0.5467	0.4581	intron	-	-	ENSG00000118898	PPL	Body fat percentage	EFO_0007800	Neale B	UKBB	European	2017	-0.01021	0.001885	6.14e-08	-	331117	0	331117	1	IVNT	Neale-B_UKBB_EUR_2017
PPL	rs12709120	chr16:4946584	chr16:4896583	A	G	0.1657	0.4914	0.6339	0.5467	0.4581	intron	-	-	ENSG00000118898	PPL	Whole body fat mass	-	Neale B	UKBB	European	2017	-0.01671	0.002398	3.198e-12	-	330762	0	330762	1	IVNT	Neale-B_UKBB_EUR_2017
PPL	rs12709120	chr16:4946584	chr16:4896583	A	G	0.1657	0.4914	0.6339	0.5467	0.4581	intron	-	-	ENSG00000118898	PPL	Whole body fat-free mass	-	Neale B	UKBB	European	2017	-0.01154	0.001554	1.147e-13	-	331291	0	331291	1	IVNT	Neale-B_UKBB_EUR_2017
PPL	rs12709120	chr16:4946584	chr16:4896583	A	G	0.1657	0.4914	0.6339	0.5467	0.4581	intron	-	-	ENSG00000118898	PPL	Whole body water mass	-	Neale B	UKBB	European	2017	-0.01141	0.001557	2.347e-13	-	331315	0	331315	1	IVNT	Neale-B_UKBB_EUR_2017
PPL	rs12709120	chr16:4946584	chr16:4896583	A	G	0.1657	0.4914	0.6339	0.5467	0.4581	intron	-	-	ENSG00000118898	PPL	Basal metabolic rate	EFO_0007777	Neale B	UKBB	European	2017	-0.01283	0.00163	3.567e-15	-	331307	0	331307	1	IVNT	Neale-B_UKBB_EUR_2017
PPL	rs12709120	chr16:4946584	chr16:4896583	A	G	0.1657	0.4914	0.6339	0.5467	0.4581	intron	-	-	ENSG00000118898	PPL	Leg fat percentage right	-	Neale B	UKBB	European	2017	-0.007619	0.001557	9.89e-07	-	331296	0	331296	1	IVNT	Neale-B_UKBB_EUR_2017
PPL	rs12709120	chr16:4946584	chr16:4896583	A	G	0.1657	0.4914	0.6339	0.5467	0.4581	intron	-	-	ENSG00000118898	PPL	Leg fat mass right	-	Neale B	UKBB	European	2017	-0.01341	0.001965	9.005e-12	-	331293	0	331293	1	IVNT	Neale-B_UKBB_EUR_2017
PPL	rs12709120	chr16:4946584	chr16:4896583	A	G	0.1657	0.4914	0.6339	0.5467	0.4581	intron	-	-	ENSG00000118898	PPL	Leg fat-free mass right	-	Neale B	UKBB	European	2017	-0.0118	0.001618	3.002e-13	-	331285	0	331285	1	IVNT	Neale-B_UKBB_EUR_2017
PPL	rs12709120	chr16:4946584	chr16:4896583	A	G	0.1657	0.4914	0.6339	0.5467	0.4581	intron	-	-	ENSG00000118898	PPL	Leg predicted mass right	-	Neale B	UKBB	European	2017	-0.01164	0.001607	4.472e-13	-	331285	0	331285	1	IVNT	Neale-B_UKBB_EUR_2017
PPL	rs12709120	chr16:4946584	chr16:4896583	A	G	0.1657	0.4914	0.6339	0.5467	0.4581	intron	-	-	ENSG00000118898	PPL	Leg fat percentage left	-	Neale B	UKBB	European	2017	-0.007372	0.001537	1.617e-06	-	331278	0	331278	1	IVNT	Neale-B_UKBB_EUR_2017
PPL	rs12709120	chr16:4946584	chr16:4896583	A	G	0.1657	0.4914	0.6339	0.5467	0.4581	intron	-	-	ENSG00000118898	PPL	Leg fat mass left	-	Neale B	UKBB	European	2017	-0.01301	0.001943	2.162e-11	-	331275	0	331275	1	IVNT	Neale-B_UKBB_EUR_2017
PPL	rs12709120	chr16:4946584	chr16:4896583	A	G	0.1657	0.4914	0.6339	0.5467	0.4581	intron	-	-	ENSG00000118898	PPL	Leg fat-free mass left	-	Neale B	UKBB	European	2017	-0.01242	0.001619	1.657e-14	-	331258	0	331258	1	IVNT	Neale-B_UKBB_EUR_2017
PPL	rs12709120	chr16:4946584	chr16:4896583	A	G	0.1657	0.4914	0.6339	0.5467	0.4581	intron	-	-	ENSG00000118898	PPL	Leg predicted mass left	-	Neale B	UKBB	European	2017	-0.01218	0.001608	3.538e-14	-	331253	0	331253	1	IVNT	Neale-B_UKBB_EUR_2017
PPL	rs12709120	chr16:4946584	chr16:4896583	A	G	0.1657	0.4914	0.6339	0.5467	0.4581	intron	-	-	ENSG00000118898	PPL	Arm fat percentage right	-	Neale B	UKBB	European	2017	-0.009864	0.001869	1.317e-07	-	331249	0	331249	1	IVNT	Neale-B_UKBB_EUR_2017
PPL	rs12709120	chr16:4946584	chr16:4896583	A	G	0.1657	0.4914	0.6339	0.5467	0.4581	intron	-	-	ENSG00000118898	PPL	Arm fat mass right	-	Neale B	UKBB	European	2017	-0.01589	0.002408	4.23e-11	-	331226	0	331226	1	IVNT	Neale-B_UKBB_EUR_2017
PPL	rs12709120	chr16:4946584	chr16:4896583	A	G	0.1657	0.4914	0.6339	0.5467	0.4581	intron	-	-	ENSG00000118898	PPL	Arm fat-free mass right	-	Neale B	UKBB	European	2017	-0.01029	0.001532	1.863e-11	-	331221	0	331221	1	IVNT	Neale-B_UKBB_EUR_2017
PPL	rs12709120	chr16:4946584	chr16:4896583	A	G	0.1657	0.4914	0.6339	0.5467	0.4581	intron	-	-	ENSG00000118898	PPL	Arm predicted mass right	-	Neale B	UKBB	European	2017	-0.01031	0.001526	1.451e-11	-	331216	0	331216	1	IVNT	Neale-B_UKBB_EUR_2017
PPL	rs12709120	chr16:4946584	chr16:4896583	A	G	0.1657	0.4914	0.6339	0.5467	0.4581	intron	-	-	ENSG00000118898	PPL	Arm fat percentage left	-	Neale B	UKBB	European	2017	-0.009745	0.001861	1.632e-07	-	331198	0	331198	1	IVNT	Neale-B_UKBB_EUR_2017
PPL	rs12709120	chr16:4946584	chr16:4896583	A	G	0.1657	0.4914	0.6339	0.5467	0.4581	intron	-	-	ENSG00000118898	PPL	Arm fat mass left	-	Neale B	UKBB	European	2017	-0.0163	0.002409	1.346e-11	-	331164	0	331164	1	IVNT	Neale-B_UKBB_EUR_2017
PPL	rs12709120	chr16:4946584	chr16:4896583	A	G	0.1657	0.4914	0.6339	0.5467	0.4581	intron	-	-	ENSG00000118898	PPL	Arm fat-free mass left	-	Neale B	UKBB	European	2017	-0.01121	0.001563	7.383e-13	-	331159	0	331159	1	IVNT	Neale-B_UKBB_EUR_2017
PPL	rs12709120	chr16:4946584	chr16:4896583	A	G	0.1657	0.4914	0.6339	0.5467	0.4581	intron	-	-	ENSG00000118898	PPL	Arm predicted mass left	-	Neale B	UKBB	European	2017	-0.01113	0.001557	8.734e-13	-	331146	0	331146	1	IVNT	Neale-B_UKBB_EUR_2017
PPL	rs12709120	chr16:4946584	chr16:4896583	A	G	0.1657	0.4914	0.6339	0.5467	0.4581	intron	-	-	ENSG00000118898	PPL	Trunk fat percentage	-	Neale B	UKBB	European	2017	-0.01296	0.002259	9.619e-09	-	331113	0	331113	1	IVNT	Neale-B_UKBB_EUR_2017
PPL	rs12709120	chr16:4946584	chr16:4896583	A	G	0.1657	0.4914	0.6339	0.5467	0.4581	intron	-	-	ENSG00000118898	PPL	Trunk fat mass	EFO_0005409	Neale B	UKBB	European	2017	-0.01792	0.002475	4.418e-13	-	331093	0	331093	1	IVNT	Neale-B_UKBB_EUR_2017
PPL	rs12709120	chr16:4946584	chr16:4896583	A	G	0.1657	0.4914	0.6339	0.5467	0.4581	intron	-	-	ENSG00000118898	PPL	Trunk fat-free mass	-	Neale B	UKBB	European	2017	-0.01064	0.001548	6.309e-12	-	331030	0	331030	1	IVNT	Neale-B_UKBB_EUR_2017
PPL	rs12709120	chr16:4946584	chr16:4896583	A	G	0.1657	0.4914	0.6339	0.5467	0.4581	intron	-	-	ENSG00000118898	PPL	Trunk predicted mass	-	Neale B	UKBB	European	2017	-0.01067	0.001543	4.769e-12	-	330995	0	330995	1	IVNT	Neale-B_UKBB_EUR_2017
PPL	rs12709120	chr16:4946584	chr16:4896583	A	G	0.1657	0.4914	0.6339	0.5467	0.4581	intron	-	-	ENSG00000118898	PPL	Waist circumference	EFO_0004342	Neale B	UKBB	European	2017	-0.01557	0.002177	8.595e-13	-	336639	0	336639	1	IVNT	Neale-B_UKBB_EUR_2017
PPL	rs12709120	chr16:4946584	chr16:4896583	A	G	0.1657	0.4914	0.6339	0.5467	0.4581	intron	-	-	ENSG00000118898	PPL	Hip circumference	EFO_0005093	Neale B	UKBB	European	2017	-0.0177	0.002434	3.511e-13	-	336601	0	336601	1	IVNT	Neale-B_UKBB_EUR_2017
PPL	rs12709120	chr16:4946584	chr16:4896583	A	G	0.1657	0.4914	0.6339	0.5467	0.4581	intron	-	-	ENSG00000118898	PPL	Height	EFO_0004339	Neale B	UKBB	European	2017	-0.01243	0.001747	1.107e-12	-	336474	0	336474	1	IVNT	Neale-B_UKBB_EUR_2017
PPL	rs12596053	chr16:4946794	chr16:4896793	A	C	0.8343	0.5072	0.3393	0.4503	0.5389	intron	-	-	ENSG00000118898	PPL	Comparative height size at age 10	-	Neale B	UKBB	European	2017	0.009655	0.001679	8.97e-09	+	332021	0	332021	1	-	Neale-B_UKBB_EUR_2017
PPL	rs12596053	chr16:4946794	chr16:4896793	A	C	0.8343	0.5072	0.3393	0.4503	0.5389	intron	-	-	ENSG00000118898	PPL	Sitting height	EFO_0004339	Neale B	UKBB	European	2017	0.01171	0.001901	7.29e-10	+	336172	0	336172	1	IVNT	Neale-B_UKBB_EUR_2017
PPL	rs12596053	chr16:4946794	chr16:4896793	A	C	0.8343	0.5072	0.3393	0.4503	0.5389	intron	-	-	ENSG00000118898	PPL	Body mass index	EFO_0004340	Neale B	UKBB	European	2017	0.0132	0.002433	5.828e-08	+	336107	0	336107	1	IVNT	Neale-B_UKBB_EUR_2017
PPL	rs12596053	chr16:4946794	chr16:4896793	A	C	0.8343	0.5072	0.3393	0.4503	0.5389	intron	-	-	ENSG00000118898	PPL	Weight	EFO_0004338	Neale B	UKBB	European	2017	0.01792	0.002149	7.553e-17	+	336227	0	336227	1	IVNT	Neale-B_UKBB_EUR_2017
PPL	rs12596053	chr16:4946794	chr16:4896793	A	C	0.8343	0.5072	0.3393	0.4503	0.5389	intron	-	-	ENSG00000118898	PPL	Body fat percentage	EFO_0007800	Neale B	UKBB	European	2017	0.01012	0.001886	8.012e-08	+	331117	0	331117	1	IVNT	Neale-B_UKBB_EUR_2017
PPL	rs12596053	chr16:4946794	chr16:4896793	A	C	0.8343	0.5072	0.3393	0.4503	0.5389	intron	-	-	ENSG00000118898	PPL	Whole body fat mass	-	Neale B	UKBB	European	2017	0.01672	0.0024	3.28e-12	+	330762	0	330762	1	IVNT	Neale-B_UKBB_EUR_2017
PPL	rs12596053	chr16:4946794	chr16:4896793	A	C	0.8343	0.5072	0.3393	0.4503	0.5389	intron	-	-	ENSG00000118898	PPL	Whole body fat-free mass	-	Neale B	UKBB	European	2017	0.01169	0.001556	5.641e-14	+	331291	0	331291	1	IVNT	Neale-B_UKBB_EUR_2017
PPL	rs12596053	chr16:4946794	chr16:4896793	A	C	0.8343	0.5072	0.3393	0.4503	0.5389	intron	-	-	ENSG00000118898	PPL	Whole body water mass	-	Neale B	UKBB	European	2017	0.01155	0.001558	1.205e-13	+	331315	0	331315	1	IVNT	Neale-B_UKBB_EUR_2017
PPL	rs12596053	chr16:4946794	chr16:4896793	A	C	0.8343	0.5072	0.3393	0.4503	0.5389	intron	-	-	ENSG00000118898	PPL	Basal metabolic rate	EFO_0007777	Neale B	UKBB	European	2017	0.01296	0.001631	1.935e-15	+	331307	0	331307	1	IVNT	Neale-B_UKBB_EUR_2017
PPL	rs12596053	chr16:4946794	chr16:4896793	A	C	0.8343	0.5072	0.3393	0.4503	0.5389	intron	-	-	ENSG00000118898	PPL	Leg fat percentage right	-	Neale B	UKBB	European	2017	0.007557	0.001558	1.23e-06	+	331296	0	331296	1	IVNT	Neale-B_UKBB_EUR_2017
PPL	rs12596053	chr16:4946794	chr16:4896793	A	C	0.8343	0.5072	0.3393	0.4503	0.5389	intron	-	-	ENSG00000118898	PPL	Leg fat mass right	-	Neale B	UKBB	European	2017	0.01343	0.001967	8.63e-12	+	331293	0	331293	1	IVNT	Neale-B_UKBB_EUR_2017
PPL	rs12596053	chr16:4946794	chr16:4896793	A	C	0.8343	0.5072	0.3393	0.4503	0.5389	intron	-	-	ENSG00000118898	PPL	Leg fat-free mass right	-	Neale B	UKBB	European	2017	0.01202	0.001619	1.124e-13	+	331285	0	331285	1	IVNT	Neale-B_UKBB_EUR_2017
PPL	rs12596053	chr16:4946794	chr16:4896793	A	C	0.8343	0.5072	0.3393	0.4503	0.5389	intron	-	-	ENSG00000118898	PPL	Leg predicted mass right	-	Neale B	UKBB	European	2017	0.01185	0.001609	1.741e-13	+	331285	0	331285	1	IVNT	Neale-B_UKBB_EUR_2017
PPL	rs12596053	chr16:4946794	chr16:4896793	A	C	0.8343	0.5072	0.3393	0.4503	0.5389	intron	-	-	ENSG00000118898	PPL	Leg fat percentage left	-	Neale B	UKBB	European	2017	0.007337	0.001538	1.844e-06	+	331278	0	331278	1	IVNT	Neale-B_UKBB_EUR_2017
PPL	rs12596053	chr16:4946794	chr16:4896793	A	C	0.8343	0.5072	0.3393	0.4503	0.5389	intron	-	-	ENSG00000118898	PPL	Leg fat mass left	-	Neale B	UKBB	European	2017	0.01305	0.001944	1.902e-11	+	331275	0	331275	1	IVNT	Neale-B_UKBB_EUR_2017
PPL	rs12596053	chr16:4946794	chr16:4896793	A	C	0.8343	0.5072	0.3393	0.4503	0.5389	intron	-	-	ENSG00000118898	PPL	Leg fat-free mass left	-	Neale B	UKBB	European	2017	0.01257	0.00162	8.484e-15	+	331258	0	331258	1	IVNT	Neale-B_UKBB_EUR_2017
PPL	rs12596053	chr16:4946794	chr16:4896793	A	C	0.8343	0.5072	0.3393	0.4503	0.5389	intron	-	-	ENSG00000118898	PPL	Leg predicted mass left	-	Neale B	UKBB	European	2017	0.01233	0.001609	1.783e-14	+	331253	0	331253	1	IVNT	Neale-B_UKBB_EUR_2017
PPL	rs12596053	chr16:4946794	chr16:4896793	A	C	0.8343	0.5072	0.3393	0.4503	0.5389	intron	-	-	ENSG00000118898	PPL	Arm fat percentage right	-	Neale B	UKBB	European	2017	0.009775	0.001871	1.742e-07	+	331249	0	331249	1	IVNT	Neale-B_UKBB_EUR_2017
PPL	rs12596053	chr16:4946794	chr16:4896793	A	C	0.8343	0.5072	0.3393	0.4503	0.5389	intron	-	-	ENSG00000118898	PPL	Arm fat mass right	-	Neale B	UKBB	European	2017	0.01588	0.00241	4.441e-11	+	331226	0	331226	1	IVNT	Neale-B_UKBB_EUR_2017
PPL	rs12596053	chr16:4946794	chr16:4896793	A	C	0.8343	0.5072	0.3393	0.4503	0.5389	intron	-	-	ENSG00000118898	PPL	Arm fat-free mass right	-	Neale B	UKBB	European	2017	0.0104	0.001533	1.172e-11	+	331221	0	331221	1	IVNT	Neale-B_UKBB_EUR_2017
PPL	rs12596053	chr16:4946794	chr16:4896793	A	C	0.8343	0.5072	0.3393	0.4503	0.5389	intron	-	-	ENSG00000118898	PPL	Arm predicted mass right	-	Neale B	UKBB	European	2017	0.01044	0.001527	8.34e-12	+	331216	0	331216	1	IVNT	Neale-B_UKBB_EUR_2017
PPL	rs12596053	chr16:4946794	chr16:4896793	A	C	0.8343	0.5072	0.3393	0.4503	0.5389	intron	-	-	ENSG00000118898	PPL	Arm fat percentage left	-	Neale B	UKBB	European	2017	0.009656	0.001862	2.158e-07	+	331198	0	331198	1	IVNT	Neale-B_UKBB_EUR_2017
PPL	rs12596053	chr16:4946794	chr16:4896793	A	C	0.8343	0.5072	0.3393	0.4503	0.5389	intron	-	-	ENSG00000118898	PPL	Arm fat mass left	-	Neale B	UKBB	European	2017	0.01627	0.002411	1.503e-11	+	331164	0	331164	1	IVNT	Neale-B_UKBB_EUR_2017
PPL	rs12596053	chr16:4946794	chr16:4896793	A	C	0.8343	0.5072	0.3393	0.4503	0.5389	intron	-	-	ENSG00000118898	PPL	Arm fat-free mass left	-	Neale B	UKBB	European	2017	0.01135	0.001564	3.893e-13	+	331159	0	331159	1	IVNT	Neale-B_UKBB_EUR_2017
PPL	rs12596053	chr16:4946794	chr16:4896793	A	C	0.8343	0.5072	0.3393	0.4503	0.5389	intron	-	-	ENSG00000118898	PPL	Arm predicted mass left	-	Neale B	UKBB	European	2017	0.01125	0.001558	5.169e-13	+	331146	0	331146	1	IVNT	Neale-B_UKBB_EUR_2017
PPL	rs12596053	chr16:4946794	chr16:4896793	A	C	0.8343	0.5072	0.3393	0.4503	0.5389	intron	-	-	ENSG00000118898	PPL	Trunk fat percentage	-	Neale B	UKBB	European	2017	0.01294	0.002261	1.058e-08	+	331113	0	331113	1	IVNT	Neale-B_UKBB_EUR_2017
PPL	rs12596053	chr16:4946794	chr16:4896793	A	C	0.8343	0.5072	0.3393	0.4503	0.5389	intron	-	-	ENSG00000118898	PPL	Trunk fat mass	EFO_0005409	Neale B	UKBB	European	2017	0.01796	0.002477	4.103e-13	+	331093	0	331093	1	IVNT	Neale-B_UKBB_EUR_2017
PPL	rs12596053	chr16:4946794	chr16:4896793	A	C	0.8343	0.5072	0.3393	0.4503	0.5389	intron	-	-	ENSG00000118898	PPL	Trunk fat-free mass	-	Neale B	UKBB	European	2017	0.01074	0.00155	4.159e-12	+	331030	0	331030	1	IVNT	Neale-B_UKBB_EUR_2017
PPL	rs12596053	chr16:4946794	chr16:4896793	A	C	0.8343	0.5072	0.3393	0.4503	0.5389	intron	-	-	ENSG00000118898	PPL	Trunk predicted mass	-	Neale B	UKBB	European	2017	0.01077	0.001545	3.143e-12	+	330995	0	330995	1	IVNT	Neale-B_UKBB_EUR_2017
PPL	rs12596053	chr16:4946794	chr16:4896793	A	C	0.8343	0.5072	0.3393	0.4503	0.5389	intron	-	-	ENSG00000118898	PPL	Waist circumference	EFO_0004342	Neale B	UKBB	European	2017	0.01552	0.002179	1.034e-12	+	336639	0	336639	1	IVNT	Neale-B_UKBB_EUR_2017
PPL	rs12596053	chr16:4946794	chr16:4896793	A	C	0.8343	0.5072	0.3393	0.4503	0.5389	intron	-	-	ENSG00000118898	PPL	Hip circumference	EFO_0005093	Neale B	UKBB	European	2017	0.0177	0.002436	3.682e-13	+	336601	0	336601	1	IVNT	Neale-B_UKBB_EUR_2017
PPL	rs12596053	chr16:4946794	chr16:4896793	A	C	0.8343	0.5072	0.3393	0.4503	0.5389	intron	-	-	ENSG00000118898	PPL	Height	EFO_0004339	Neale B	UKBB	European	2017	0.01247	0.001748	9.53e-13	+	336474	0	336474	1	IVNT	Neale-B_UKBB_EUR_2017
PPL	rs777510360	chr16:4947156	chr16:4897155	T	C	-	-	-	-	-	intron	-	-	ENSG00000118898	PPL	Self-reported hepatitis c	EFO_0003047	Neale B	UKBB	European	2017	0.002738	0.0004562	1.948e-09	+	337159	66	337093	1	risk diff	Neale-B_UKBB_EUR_2017
PPL	rs777510360	chr16:4947156	chr16:4897155	T	C	-	-	-	-	-	intron	-	-	ENSG00000118898	PPL	Cause of death: aortic valve disorder, unspecified	-	Neale B	UKBB	European	2017	0.03968	0.007696	2.591e-07	+	7637	11	7626	1	risk diff	Neale-B_UKBB_EUR_2017
PPL	rs777510360	chr16:4947156	chr16:4897155	T	C	-	-	-	-	-	intron	-	-	ENSG00000118898	PPL	Cause of death: pneumonitis due to food and vomit	-	Neale B	UKBB	European	2017	0.04008	0.00656	1.05e-09	+	7637	8	7629	1	risk diff	Neale-B_UKBB_EUR_2017
PPL	rs777510360	chr16:4947156	chr16:4897155	T	C	-	-	-	-	-	intron	-	-	ENSG00000118898	PPL	Cause of death: rheumatoid arthritis, unspecified	-	Neale B	UKBB	European	2017	0.03968	0.007341	6.648e-08	+	7637	10	7627	1	risk diff	Neale-B_UKBB_EUR_2017
PPL	rs557510912	chr16:4947293	chr16:4897292	A	G	1	1	1	0.997	1	intron	-	-	ENSG00000118898	PPL	Cause of death: multisystem degeneration	-	Neale B	UKBB	European	2017	-0.0323	0.005926	5.208e-08	-	7637	8	7629	1	risk diff	Neale-B_UKBB_EUR_2017
PPL	rs557510912	chr16:4947293	chr16:4897292	A	G	1	1	1	0.997	1	intron	-	-	ENSG00000118898	PPL	Cause of death: ischaemic cardiomyopathy	-	Neale B	UKBB	European	2017	-0.03148	0.006631	2.096e-06	-	7637	10	7627	1	risk diff	Neale-B_UKBB_EUR_2017
PPL	rs557510912	chr16:4947293	chr16:4897292	A	G	1	1	1	0.997	1	intron	-	-	ENSG00000118898	PPL	Other diseases of blood and blood-forming organs	EFO_0005803	Neale B	UKBB	European	2017	-0.002966	0.0005872	4.398e-07	-	337199	181	337018	1	risk diff	Neale-B_UKBB_EUR_2017
PPL	rs557510912	chr16:4947293	chr16:4897292	A	G	1	1	1	0.997	1	intron	-	-	ENSG00000118898	PPL	Headache	EFO_0003843	Neale B	UKBB	European	2017	-0.0102	0.002302	9.422e-06	-	337199	2805	334394	1	risk diff	Neale-B_UKBB_EUR_2017
PPL	rs201173658	chr16:4947638	chr16:4897637	C	G	1	0.987	1	0.997	0.999	intron	-	-	ENSG00000118898	PPL	Cause of death: lobar pneumonia, unspecified	-	Neale B	UKBB	European	2017	-0.03784	0.005031	5.969e-14	-	7637	10	7627	1	risk diff	Neale-B_UKBB_EUR_2017
PPL	rs201173658	chr16:4947638	chr16:4897637	C	G	1	0.987	1	0.997	0.999	intron	-	-	ENSG00000118898	PPL	Hyperfunction of pituitary gland	EFO_1000973	Neale B	UKBB	European	2017	-0.001776	0.0003144	1.622e-08	-	337199	81	337118	1	risk diff	Neale-B_UKBB_EUR_2017
PPL	rs200213554	chr16:4947642	chr16:4897641	T	C	0	0	0	0.001	0	intron	-	-	ENSG00000118898	PPL	Treatment with ibuprofen product	EFO_0007056	Neale B	UKBB	European	2017	0.002497	0.0004047	6.869e-10	+	337159	61	337098	1	risk diff	Neale-B_UKBB_EUR_2017
PPL	rs200213554	chr16:4947642	chr16:4897641	T	C	0	0	0	0.001	0	intron	-	-	ENSG00000118898	PPL	Treatment with duloxetine	EFO_0007056	Neale B	UKBB	European	2017	0.004476	0.0009016	6.888e-07	+	337159	303	336856	1	risk diff	Neale-B_UKBB_EUR_2017
PPL	rs200213554	chr16:4947642	chr16:4897641	T	C	0	0	0	0.001	0	intron	-	-	ENSG00000118898	PPL	Cause of death: parkinsons disease	EFO_0002508	Neale B	UKBB	European	2017	0.04573	0.009105	5.223e-07	+	7637	21	7616	1	risk diff	Neale-B_UKBB_EUR_2017
PPL	rs200213554	chr16:4947642	chr16:4897641	T	C	0	0	0	0.001	0	intron	-	-	ENSG00000118898	PPL	Cause of death: cholangitis	EFO_1001486;EFO_0004267;EFO_0004268	Neale B	UKBB	European	2017	0.02901	0.006285	3.991e-06	+	7637	10	7627	1	risk diff	Neale-B_UKBB_EUR_2017
PPL	rs200213554	chr16:4947642	chr16:4897641	T	C	0	0	0	0.001	0	intron	-	-	ENSG00000118898	PPL	Dermatitis due to substances taken internally	-	Neale B	UKBB	European	2017	0.002399	0.0004487	8.931e-08	+	337199	75	337124	1	risk diff	Neale-B_UKBB_EUR_2017
PPL	rs74003560	chr16:4947927	chr16:4897926	A	G	0.1399	0.0288	0.006	0.0726	0.0297	intron	-	-	ENSG00000118898	PPL	Height	EFO_0004339	Neale B	UKBB	European	2017	0.01487	0.003305	6.801e-06	+	336474	0	336474	1	IVNT	Neale-B_UKBB_EUR_2017
PPL	rs536766836	chr16:4948145	chr16:4898144	T	G	0	0	0	0.001	0	intron	-	-	ENSG00000118898	PPL	Treatment with promethazine product	EFO_0007056	Neale B	UKBB	European	2017	0.001925	0.0004319	8.328e-06	+	337159	59	337100	1	risk diff	Neale-B_UKBB_EUR_2017
PPL	rs536766836	chr16:4948145	chr16:4898144	T	G	0	0	0	0.001	0	intron	-	-	ENSG00000118898	PPL	Cause of death: other and unspecified intestinal obstruction	-	Neale B	UKBB	European	2017	0.05708	0.007266	4.519e-15	+	7637	7	7630	1	risk diff	Neale-B_UKBB_EUR_2017
PPL	rs187138084	chr16:4948292	chr16:4898291	A	T	-	-	-	-	-	intron	-	-	ENSG00000118898	PPL	Cause of death: urinary organ, unspecified	-	Neale B	UKBB	European	2017	0.0259	0.003991	9.095e-11	+	7637	9	7628	1	risk diff	Neale-B_UKBB_EUR_2017
PPL	rs4238852	chr16:4948341	chr16:4898340	T	C	0.4138	0.9294	0.994	0.9225	0.9703	intron	-	-	ENSG00000118898	PPL	Height	EFO_0004339	Neale B	UKBB	European	2017	-0.015	0.003285	4.991e-06	-	336474	0	336474	1	IVNT	Neale-B_UKBB_EUR_2017
PPL	rs116880104	chr16:4948418	chr16:4898417	T	C	0	0	0.002	0.008	0	intron	-	-	ENSG00000118898	PPL	Cause of death: cervix uteri, unspecified	-	Neale B	UKBB	European	2017	0.02198	0.00404	5.495e-08	+	7637	9	7628	1	risk diff	Neale-B_UKBB_EUR_2017
PPL	rs78181796	chr16:4948494	chr16:4898493	T	C	0.1399	0.0288	0.006	0.0736	0.0297	intron	-	-	ENSG00000118898	PPL	Height	EFO_0004339	Neale B	UKBB	European	2017	0.01491	0.003304	6.413e-06	+	336474	0	336474	1	IVNT	Neale-B_UKBB_EUR_2017
PPL	rs147484545	chr16:4948827	chr16:4898826	A	G	0	0.0043	0	0.0159	0.0031	intron	-	-	ENSG00000118898	PPL	Disorders of tooth development and eruption	-	Neale B	UKBB	European	2017	0.0008821	0.0001819	1.234e-06	+	337199	96	337103	1	risk diff	Neale-B_UKBB_EUR_2017
PPL	rs12443906	chr16:4948936	chr16:4898935	T	C	0.3086	0.6383	0.7044	0.7247	0.7423	intron	-	-	ENSG00000118898	PPL	Height	EFO_0004339	GIANT	25282103	European	2014	-0.02	0.0034	5.1e-09	-	252381	0	252381	79	Z-score	GIANT_Height_EUR_2014
PPL	rs12443906	chr16:4948936	chr16:4898935	T	C	0.3086	0.6383	0.7044	0.7247	0.7423	intron	-	-	ENSG00000118898	PPL	Comparative height size at age 10	-	Neale B	UKBB	European	2017	-0.01127	0.00186	1.358e-09	-	332021	0	332021	1	-	Neale-B_UKBB_EUR_2017
PPL	rs12443906	chr16:4948936	chr16:4898935	T	C	0.3086	0.6383	0.7044	0.7247	0.7423	intron	-	-	ENSG00000118898	PPL	Sitting height	EFO_0004339	Neale B	UKBB	European	2017	-0.01216	0.002106	7.614e-09	-	336172	0	336172	1	IVNT	Neale-B_UKBB_EUR_2017
PPL	rs12443906	chr16:4948936	chr16:4898935	T	C	0.3086	0.6383	0.7044	0.7247	0.7423	intron	-	-	ENSG00000118898	PPL	Body mass index	EFO_0004340	Neale B	UKBB	European	2017	-0.01449	0.002695	7.552e-08	-	336107	0	336107	1	IVNT	Neale-B_UKBB_EUR_2017
PPL	rs12443906	chr16:4948936	chr16:4898935	T	C	0.3086	0.6383	0.7044	0.7247	0.7423	intron	-	-	ENSG00000118898	PPL	Weight	EFO_0004338	Neale B	UKBB	European	2017	-0.01972	0.00238	1.204e-16	-	336227	0	336227	1	IVNT	Neale-B_UKBB_EUR_2017
PPL	rs12443906	chr16:4948936	chr16:4898935	T	C	0.3086	0.6383	0.7044	0.7247	0.7423	intron	-	-	ENSG00000118898	PPL	Whole body fat mass	-	Neale B	UKBB	European	2017	-0.01611	0.002658	1.377e-09	-	330762	0	330762	1	IVNT	Neale-B_UKBB_EUR_2017
PPL	rs12443906	chr16:4948936	chr16:4898935	T	C	0.3086	0.6383	0.7044	0.7247	0.7423	intron	-	-	ENSG00000118898	PPL	Whole body fat-free mass	-	Neale B	UKBB	European	2017	-0.01432	0.001723	9.616e-17	-	331291	0	331291	1	IVNT	Neale-B_UKBB_EUR_2017
PPL	rs12443906	chr16:4948936	chr16:4898935	T	C	0.3086	0.6383	0.7044	0.7247	0.7423	intron	-	-	ENSG00000118898	PPL	Whole body water mass	-	Neale B	UKBB	European	2017	-0.01419	0.001725	2.02e-16	-	331315	0	331315	1	IVNT	Neale-B_UKBB_EUR_2017
PPL	rs12443906	chr16:4948936	chr16:4898935	T	C	0.3086	0.6383	0.7044	0.7247	0.7423	intron	-	-	ENSG00000118898	PPL	Basal metabolic rate	EFO_0007777	Neale B	UKBB	European	2017	-0.01529	0.001807	2.609e-17	-	331307	0	331307	1	IVNT	Neale-B_UKBB_EUR_2017
PPL	rs12443906	chr16:4948936	chr16:4898935	T	C	0.3086	0.6383	0.7044	0.7247	0.7423	intron	-	-	ENSG00000118898	PPL	Leg fat mass right	-	Neale B	UKBB	European	2017	-0.01375	0.002178	2.79e-10	-	331293	0	331293	1	IVNT	Neale-B_UKBB_EUR_2017
PPL	rs12443906	chr16:4948936	chr16:4898935	T	C	0.3086	0.6383	0.7044	0.7247	0.7423	intron	-	-	ENSG00000118898	PPL	Leg fat-free mass right	-	Neale B	UKBB	European	2017	-0.01363	0.001793	3.022e-14	-	331285	0	331285	1	IVNT	Neale-B_UKBB_EUR_2017
PPL	rs12443906	chr16:4948936	chr16:4898935	T	C	0.3086	0.6383	0.7044	0.7247	0.7423	intron	-	-	ENSG00000118898	PPL	Leg predicted mass right	-	Neale B	UKBB	European	2017	-0.01348	0.001782	3.783e-14	-	331285	0	331285	1	IVNT	Neale-B_UKBB_EUR_2017
PPL	rs12443906	chr16:4948936	chr16:4898935	T	C	0.3086	0.6383	0.7044	0.7247	0.7423	intron	-	-	ENSG00000118898	PPL	Leg fat mass left	-	Neale B	UKBB	European	2017	-0.01331	0.002153	6.396e-10	-	331275	0	331275	1	IVNT	Neale-B_UKBB_EUR_2017
PPL	rs12443906	chr16:4948936	chr16:4898935	T	C	0.3086	0.6383	0.7044	0.7247	0.7423	intron	-	-	ENSG00000118898	PPL	Leg fat-free mass left	-	Neale B	UKBB	European	2017	-0.01416	0.001794	2.989e-15	-	331258	0	331258	1	IVNT	Neale-B_UKBB_EUR_2017
PPL	rs12443906	chr16:4948936	chr16:4898935	T	C	0.3086	0.6383	0.7044	0.7247	0.7423	intron	-	-	ENSG00000118898	PPL	Leg predicted mass left	-	Neale B	UKBB	European	2017	-0.01399	0.001782	4.12e-15	-	331253	0	331253	1	IVNT	Neale-B_UKBB_EUR_2017
PPL	rs12443906	chr16:4948936	chr16:4898935	T	C	0.3086	0.6383	0.7044	0.7247	0.7423	intron	-	-	ENSG00000118898	PPL	Arm fat mass right	-	Neale B	UKBB	European	2017	-0.01576	0.00267	3.598e-09	-	331226	0	331226	1	IVNT	Neale-B_UKBB_EUR_2017
PPL	rs12443906	chr16:4948936	chr16:4898935	T	C	0.3086	0.6383	0.7044	0.7247	0.7423	intron	-	-	ENSG00000118898	PPL	Arm fat-free mass right	-	Neale B	UKBB	European	2017	-0.01363	0.001698	1.007e-15	-	331221	0	331221	1	IVNT	Neale-B_UKBB_EUR_2017
PPL	rs12443906	chr16:4948936	chr16:4898935	T	C	0.3086	0.6383	0.7044	0.7247	0.7423	intron	-	-	ENSG00000118898	PPL	Arm predicted mass right	-	Neale B	UKBB	European	2017	-0.01328	0.001692	4.234e-15	-	331216	0	331216	1	IVNT	Neale-B_UKBB_EUR_2017
PPL	rs12443906	chr16:4948936	chr16:4898935	T	C	0.3086	0.6383	0.7044	0.7247	0.7423	intron	-	-	ENSG00000118898	PPL	Arm fat mass left	-	Neale B	UKBB	European	2017	-0.01659	0.00267	5.224e-10	-	331164	0	331164	1	IVNT	Neale-B_UKBB_EUR_2017
PPL	rs12443906	chr16:4948936	chr16:4898935	T	C	0.3086	0.6383	0.7044	0.7247	0.7423	intron	-	-	ENSG00000118898	PPL	Arm fat-free mass left	-	Neale B	UKBB	European	2017	-0.01413	0.001732	3.429e-16	-	331159	0	331159	1	IVNT	Neale-B_UKBB_EUR_2017
PPL	rs12443906	chr16:4948936	chr16:4898935	T	C	0.3086	0.6383	0.7044	0.7247	0.7423	intron	-	-	ENSG00000118898	PPL	Arm predicted mass left	-	Neale B	UKBB	European	2017	-0.01397	0.001726	5.77e-16	-	331146	0	331146	1	IVNT	Neale-B_UKBB_EUR_2017
PPL	rs12443906	chr16:4948936	chr16:4898935	T	C	0.3086	0.6383	0.7044	0.7247	0.7423	intron	-	-	ENSG00000118898	PPL	Trunk fat mass	EFO_0005409	Neale B	UKBB	European	2017	-0.01706	0.002743	4.957e-10	-	331093	0	331093	1	IVNT	Neale-B_UKBB_EUR_2017
PPL	rs12443906	chr16:4948936	chr16:4898935	T	C	0.3086	0.6383	0.7044	0.7247	0.7423	intron	-	-	ENSG00000118898	PPL	Trunk fat-free mass	-	Neale B	UKBB	European	2017	-0.01381	0.001716	8.49e-16	-	331030	0	331030	1	IVNT	Neale-B_UKBB_EUR_2017
PPL	rs12443906	chr16:4948936	chr16:4898935	T	C	0.3086	0.6383	0.7044	0.7247	0.7423	intron	-	-	ENSG00000118898	PPL	Trunk predicted mass	-	Neale B	UKBB	European	2017	-0.01376	0.001711	8.737e-16	-	330995	0	330995	1	IVNT	Neale-B_UKBB_EUR_2017
PPL	rs12443906	chr16:4948936	chr16:4898935	T	C	0.3086	0.6383	0.7044	0.7247	0.7423	intron	-	-	ENSG00000118898	PPL	Waist circumference	EFO_0004342	Neale B	UKBB	European	2017	-0.01695	0.002413	2.142e-12	-	336639	0	336639	1	IVNT	Neale-B_UKBB_EUR_2017
PPL	rs12443906	chr16:4948936	chr16:4898935	T	C	0.3086	0.6383	0.7044	0.7247	0.7423	intron	-	-	ENSG00000118898	PPL	Hip circumference	EFO_0005093	Neale B	UKBB	European	2017	-0.01943	0.002698	5.95e-13	-	336601	0	336601	1	IVNT	Neale-B_UKBB_EUR_2017
PPL	rs12443906	chr16:4948936	chr16:4898935	T	C	0.3086	0.6383	0.7044	0.7247	0.7423	intron	-	-	ENSG00000118898	PPL	Height	EFO_0004339	Neale B	UKBB	European	2017	-0.01412	0.001936	3.023e-13	-	336474	0	336474	1	IVNT	Neale-B_UKBB_EUR_2017
PPL	rs28375268	chr16:4949528	chr16:4899527	T	G	0.3472	0.5274	0.6597	0.6223	0.4867	intron	-	-	ENSG00000118898	PPL	Comparative height size at age 10	-	Neale B	UKBB	European	2017	-0.008237	0.001744	2.337e-06	-	332021	0	332021	1	-	Neale-B_UKBB_EUR_2017
PPL	rs28375268	chr16:4949528	chr16:4899527	T	G	0.3472	0.5274	0.6597	0.6223	0.4867	intron	-	-	ENSG00000118898	PPL	Sitting height	EFO_0004339	Neale B	UKBB	European	2017	-0.009454	0.001975	1.698e-06	-	336172	0	336172	1	IVNT	Neale-B_UKBB_EUR_2017
PPL	rs28375268	chr16:4949528	chr16:4899527	T	G	0.3472	0.5274	0.6597	0.6223	0.4867	intron	-	-	ENSG00000118898	PPL	Body mass index	EFO_0004340	Neale B	UKBB	European	2017	-0.01375	0.002528	5.345e-08	-	336107	0	336107	1	IVNT	Neale-B_UKBB_EUR_2017
PPL	rs28375268	chr16:4949528	chr16:4899527	T	G	0.3472	0.5274	0.6597	0.6223	0.4867	intron	-	-	ENSG00000118898	PPL	Weight	EFO_0004338	Neale B	UKBB	European	2017	-0.01627	0.002233	3.149e-13	-	336227	0	336227	1	IVNT	Neale-B_UKBB_EUR_2017
PPL	rs28375268	chr16:4949528	chr16:4899527	T	G	0.3472	0.5274	0.6597	0.6223	0.4867	intron	-	-	ENSG00000118898	PPL	Body fat percentage	EFO_0007800	Neale B	UKBB	European	2017	-0.01155	0.001959	3.708e-09	-	331117	0	331117	1	IVNT	Neale-B_UKBB_EUR_2017
PPL	rs28375268	chr16:4949528	chr16:4899527	T	G	0.3472	0.5274	0.6597	0.6223	0.4867	intron	-	-	ENSG00000118898	PPL	Whole body fat mass	-	Neale B	UKBB	European	2017	-0.01713	0.002493	6.355e-12	-	330762	0	330762	1	IVNT	Neale-B_UKBB_EUR_2017
PPL	rs28375268	chr16:4949528	chr16:4899527	T	G	0.3472	0.5274	0.6597	0.6223	0.4867	intron	-	-	ENSG00000118898	PPL	Whole body fat-free mass	-	Neale B	UKBB	European	2017	-0.009286	0.001616	9.136e-09	-	331291	0	331291	1	IVNT	Neale-B_UKBB_EUR_2017
PPL	rs28375268	chr16:4949528	chr16:4899527	T	G	0.3472	0.5274	0.6597	0.6223	0.4867	intron	-	-	ENSG00000118898	PPL	Whole body water mass	-	Neale B	UKBB	European	2017	-0.009194	0.001618	1.338e-08	-	331315	0	331315	1	IVNT	Neale-B_UKBB_EUR_2017
PPL	rs28375268	chr16:4949528	chr16:4899527	T	G	0.3472	0.5274	0.6597	0.6223	0.4867	intron	-	-	ENSG00000118898	PPL	Basal metabolic rate	EFO_0007777	Neale B	UKBB	European	2017	-0.0107	0.001694	2.673e-10	-	331307	0	331307	1	IVNT	Neale-B_UKBB_EUR_2017
PPL	rs28375268	chr16:4949528	chr16:4899527	T	G	0.3472	0.5274	0.6597	0.6223	0.4867	intron	-	-	ENSG00000118898	PPL	Leg fat percentage right	-	Neale B	UKBB	European	2017	-0.008531	0.001618	1.355e-07	-	331296	0	331296	1	IVNT	Neale-B_UKBB_EUR_2017
PPL	rs28375268	chr16:4949528	chr16:4899527	T	G	0.3472	0.5274	0.6597	0.6223	0.4867	intron	-	-	ENSG00000118898	PPL	Leg fat mass right	-	Neale B	UKBB	European	2017	-0.01361	0.002043	2.693e-11	-	331293	0	331293	1	IVNT	Neale-B_UKBB_EUR_2017
PPL	rs28375268	chr16:4949528	chr16:4899527	T	G	0.3472	0.5274	0.6597	0.6223	0.4867	intron	-	-	ENSG00000118898	PPL	Leg fat-free mass right	-	Neale B	UKBB	European	2017	-0.009833	0.001682	5.047e-09	-	331285	0	331285	1	IVNT	Neale-B_UKBB_EUR_2017
PPL	rs28375268	chr16:4949528	chr16:4899527	T	G	0.3472	0.5274	0.6597	0.6223	0.4867	intron	-	-	ENSG00000118898	PPL	Leg predicted mass right	-	Neale B	UKBB	European	2017	-0.009753	0.001671	5.342e-09	-	331285	0	331285	1	IVNT	Neale-B_UKBB_EUR_2017
PPL	rs28375268	chr16:4949528	chr16:4899527	T	G	0.3472	0.5274	0.6597	0.6223	0.4867	intron	-	-	ENSG00000118898	PPL	Leg fat percentage left	-	Neale B	UKBB	European	2017	-0.008012	0.001598	5.327e-07	-	331278	0	331278	1	IVNT	Neale-B_UKBB_EUR_2017
PPL	rs28375268	chr16:4949528	chr16:4899527	T	G	0.3472	0.5274	0.6597	0.6223	0.4867	intron	-	-	ENSG00000118898	PPL	Leg fat mass left	-	Neale B	UKBB	European	2017	-0.01301	0.00202	1.167e-10	-	331275	0	331275	1	IVNT	Neale-B_UKBB_EUR_2017
PPL	rs28375268	chr16:4949528	chr16:4899527	T	G	0.3472	0.5274	0.6597	0.6223	0.4867	intron	-	-	ENSG00000118898	PPL	Leg fat-free mass left	-	Neale B	UKBB	European	2017	-0.01077	0.001683	1.521e-10	-	331258	0	331258	1	IVNT	Neale-B_UKBB_EUR_2017
PPL	rs28375268	chr16:4949528	chr16:4899527	T	G	0.3472	0.5274	0.6597	0.6223	0.4867	intron	-	-	ENSG00000118898	PPL	Leg predicted mass left	-	Neale B	UKBB	European	2017	-0.0105	0.001671	3.359e-10	-	331253	0	331253	1	IVNT	Neale-B_UKBB_EUR_2017
PPL	rs28375268	chr16:4949528	chr16:4899527	T	G	0.3472	0.5274	0.6597	0.6223	0.4867	intron	-	-	ENSG00000118898	PPL	Arm fat percentage right	-	Neale B	UKBB	European	2017	-0.01101	0.001943	1.488e-08	-	331249	0	331249	1	IVNT	Neale-B_UKBB_EUR_2017
PPL	rs28375268	chr16:4949528	chr16:4899527	T	G	0.3472	0.5274	0.6597	0.6223	0.4867	intron	-	-	ENSG00000118898	PPL	Arm fat mass right	-	Neale B	UKBB	European	2017	-0.01568	0.002504	3.821e-10	-	331226	0	331226	1	IVNT	Neale-B_UKBB_EUR_2017
PPL	rs28375268	chr16:4949528	chr16:4899527	T	G	0.3472	0.5274	0.6597	0.6223	0.4867	intron	-	-	ENSG00000118898	PPL	Arm fat-free mass right	-	Neale B	UKBB	European	2017	-0.008169	0.001592	2.895e-07	-	331221	0	331221	1	IVNT	Neale-B_UKBB_EUR_2017
PPL	rs28375268	chr16:4949528	chr16:4899527	T	G	0.3472	0.5274	0.6597	0.6223	0.4867	intron	-	-	ENSG00000118898	PPL	Arm predicted mass right	-	Neale B	UKBB	European	2017	-0.008344	0.001587	1.451e-07	-	331216	0	331216	1	IVNT	Neale-B_UKBB_EUR_2017
PPL	rs28375268	chr16:4949528	chr16:4899527	T	G	0.3472	0.5274	0.6597	0.6223	0.4867	intron	-	-	ENSG00000118898	PPL	Arm fat percentage left	-	Neale B	UKBB	European	2017	-0.01064	0.001934	3.828e-08	-	331198	0	331198	1	IVNT	Neale-B_UKBB_EUR_2017
PPL	rs28375268	chr16:4949528	chr16:4899527	T	G	0.3472	0.5274	0.6597	0.6223	0.4867	intron	-	-	ENSG00000118898	PPL	Arm fat mass left	-	Neale B	UKBB	European	2017	-0.01601	0.002504	1.623e-10	-	331164	0	331164	1	IVNT	Neale-B_UKBB_EUR_2017
PPL	rs28375268	chr16:4949528	chr16:4899527	T	G	0.3472	0.5274	0.6597	0.6223	0.4867	intron	-	-	ENSG00000118898	PPL	Arm fat-free mass left	-	Neale B	UKBB	European	2017	-0.009247	0.001625	1.261e-08	-	331159	0	331159	1	IVNT	Neale-B_UKBB_EUR_2017
PPL	rs28375268	chr16:4949528	chr16:4899527	T	G	0.3472	0.5274	0.6597	0.6223	0.4867	intron	-	-	ENSG00000118898	PPL	Arm predicted mass left	-	Neale B	UKBB	European	2017	-0.009051	0.001619	2.252e-08	-	331146	0	331146	1	IVNT	Neale-B_UKBB_EUR_2017
PPL	rs28375268	chr16:4949528	chr16:4899527	T	G	0.3472	0.5274	0.6597	0.6223	0.4867	intron	-	-	ENSG00000118898	PPL	Trunk fat percentage	-	Neale B	UKBB	European	2017	-0.01437	0.002349	9.462e-10	-	331113	0	331113	1	IVNT	Neale-B_UKBB_EUR_2017
PPL	rs28375268	chr16:4949528	chr16:4899527	T	G	0.3472	0.5274	0.6597	0.6223	0.4867	intron	-	-	ENSG00000118898	PPL	Trunk fat mass	EFO_0005409	Neale B	UKBB	European	2017	-0.01821	0.002573	1.454e-12	-	331093	0	331093	1	IVNT	Neale-B_UKBB_EUR_2017
PPL	rs28375268	chr16:4949528	chr16:4899527	T	G	0.3472	0.5274	0.6597	0.6223	0.4867	intron	-	-	ENSG00000118898	PPL	Trunk fat-free mass	-	Neale B	UKBB	European	2017	-0.008161	0.00161	3.98e-07	-	331030	0	331030	1	IVNT	Neale-B_UKBB_EUR_2017
PPL	rs28375268	chr16:4949528	chr16:4899527	T	G	0.3472	0.5274	0.6597	0.6223	0.4867	intron	-	-	ENSG00000118898	PPL	Trunk predicted mass	-	Neale B	UKBB	European	2017	-0.008075	0.001604	4.84e-07	-	330995	0	330995	1	IVNT	Neale-B_UKBB_EUR_2017
PPL	rs28375268	chr16:4949528	chr16:4899527	T	G	0.3472	0.5274	0.6597	0.6223	0.4867	intron	-	-	ENSG00000118898	PPL	Waist circumference	EFO_0004342	Neale B	UKBB	European	2017	-0.01475	0.002263	7.164e-11	-	336639	0	336639	1	IVNT	Neale-B_UKBB_EUR_2017
PPL	rs28375268	chr16:4949528	chr16:4899527	T	G	0.3472	0.5274	0.6597	0.6223	0.4867	intron	-	-	ENSG00000118898	PPL	Hip circumference	EFO_0005093	Neale B	UKBB	European	2017	-0.01534	0.00253	1.342e-09	-	336601	0	336601	1	IVNT	Neale-B_UKBB_EUR_2017
PPL	rs28375268	chr16:4949528	chr16:4899527	T	G	0.3472	0.5274	0.6597	0.6223	0.4867	intron	-	-	ENSG00000118898	PPL	Height	EFO_0004339	Neale B	UKBB	European	2017	-0.008665	0.001816	1.822e-06	-	336474	0	336474	1	IVNT	Neale-B_UKBB_EUR_2017
PPL	rs7193783	chr16:4949608	chr16:4899607	A	C	0.469	0.4539	0.3274	0.3748	0.5123	intron	-	-	ENSG00000118898	PPL	Comparative height size at age 10	-	Neale B	UKBB	European	2017	0.008247	0.001746	2.323e-06	+	332021	0	332021	1	-	Neale-B_UKBB_EUR_2017
PPL	rs7193783	chr16:4949608	chr16:4899607	A	C	0.469	0.4539	0.3274	0.3748	0.5123	intron	-	-	ENSG00000118898	PPL	Sitting height	EFO_0004339	Neale B	UKBB	European	2017	0.009663	0.001977	1.021e-06	+	336172	0	336172	1	IVNT	Neale-B_UKBB_EUR_2017
PPL	rs7193783	chr16:4949608	chr16:4899607	A	C	0.469	0.4539	0.3274	0.3748	0.5123	intron	-	-	ENSG00000118898	PPL	Body mass index	EFO_0004340	Neale B	UKBB	European	2017	0.01383	0.00253	4.559e-08	+	336107	0	336107	1	IVNT	Neale-B_UKBB_EUR_2017
PPL	rs7193783	chr16:4949608	chr16:4899607	A	C	0.469	0.4539	0.3274	0.3748	0.5123	intron	-	-	ENSG00000118898	PPL	Weight	EFO_0004338	Neale B	UKBB	European	2017	0.01641	0.002235	2.123e-13	+	336227	0	336227	1	IVNT	Neale-B_UKBB_EUR_2017
PPL	rs7193783	chr16:4949608	chr16:4899607	A	C	0.469	0.4539	0.3274	0.3748	0.5123	intron	-	-	ENSG00000118898	PPL	Body fat percentage	EFO_0007800	Neale B	UKBB	European	2017	0.01158	0.001961	3.566e-09	+	331117	0	331117	1	IVNT	Neale-B_UKBB_EUR_2017
PPL	rs7193783	chr16:4949608	chr16:4899607	A	C	0.469	0.4539	0.3274	0.3748	0.5123	intron	-	-	ENSG00000118898	PPL	Whole body fat mass	-	Neale B	UKBB	European	2017	0.01721	0.002495	5.258e-12	+	330762	0	330762	1	IVNT	Neale-B_UKBB_EUR_2017
PPL	rs7193783	chr16:4949608	chr16:4899607	A	C	0.469	0.4539	0.3274	0.3748	0.5123	intron	-	-	ENSG00000118898	PPL	Whole body fat-free mass	-	Neale B	UKBB	European	2017	0.009403	0.001617	6.117e-09	+	331291	0	331291	1	IVNT	Neale-B_UKBB_EUR_2017
PPL	rs7193783	chr16:4949608	chr16:4899607	A	C	0.469	0.4539	0.3274	0.3748	0.5123	intron	-	-	ENSG00000118898	PPL	Whole body water mass	-	Neale B	UKBB	European	2017	0.009316	0.00162	8.854e-09	+	331315	0	331315	1	IVNT	Neale-B_UKBB_EUR_2017
PPL	rs7193783	chr16:4949608	chr16:4899607	A	C	0.469	0.4539	0.3274	0.3748	0.5123	intron	-	-	ENSG00000118898	PPL	Basal metabolic rate	EFO_0007777	Neale B	UKBB	European	2017	0.01083	0.001696	1.72e-10	+	331307	0	331307	1	IVNT	Neale-B_UKBB_EUR_2017
PPL	rs7193783	chr16:4949608	chr16:4899607	A	C	0.469	0.4539	0.3274	0.3748	0.5123	intron	-	-	ENSG00000118898	PPL	Leg fat percentage right	-	Neale B	UKBB	European	2017	0.008672	0.00162	8.626e-08	+	331296	0	331296	1	IVNT	Neale-B_UKBB_EUR_2017
PPL	rs7193783	chr16:4949608	chr16:4899607	A	C	0.469	0.4539	0.3274	0.3748	0.5123	intron	-	-	ENSG00000118898	PPL	Leg fat mass right	-	Neale B	UKBB	European	2017	0.01374	0.002045	1.813e-11	+	331293	0	331293	1	IVNT	Neale-B_UKBB_EUR_2017
PPL	rs7193783	chr16:4949608	chr16:4899607	A	C	0.469	0.4539	0.3274	0.3748	0.5123	intron	-	-	ENSG00000118898	PPL	Leg fat-free mass right	-	Neale B	UKBB	European	2017	0.009949	0.001683	3.433e-09	+	331285	0	331285	1	IVNT	Neale-B_UKBB_EUR_2017
PPL	rs7193783	chr16:4949608	chr16:4899607	A	C	0.469	0.4539	0.3274	0.3748	0.5123	intron	-	-	ENSG00000118898	PPL	Leg predicted mass right	-	Neale B	UKBB	European	2017	0.009861	0.001673	3.731e-09	+	331285	0	331285	1	IVNT	Neale-B_UKBB_EUR_2017
PPL	rs7193783	chr16:4949608	chr16:4899607	A	C	0.469	0.4539	0.3274	0.3748	0.5123	intron	-	-	ENSG00000118898	PPL	Leg fat percentage left	-	Neale B	UKBB	European	2017	0.008137	0.001599	3.619e-07	+	331278	0	331278	1	IVNT	Neale-B_UKBB_EUR_2017
PPL	rs7193783	chr16:4949608	chr16:4899607	A	C	0.469	0.4539	0.3274	0.3748	0.5123	intron	-	-	ENSG00000118898	PPL	Leg fat mass left	-	Neale B	UKBB	European	2017	0.01312	0.002021	8.7e-11	+	331275	0	331275	1	IVNT	Neale-B_UKBB_EUR_2017
PPL	rs7193783	chr16:4949608	chr16:4899607	A	C	0.469	0.4539	0.3274	0.3748	0.5123	intron	-	-	ENSG00000118898	PPL	Leg fat-free mass left	-	Neale B	UKBB	European	2017	0.01088	0.001684	1.047e-10	+	331258	0	331258	1	IVNT	Neale-B_UKBB_EUR_2017
PPL	rs7193783	chr16:4949608	chr16:4899607	A	C	0.469	0.4539	0.3274	0.3748	0.5123	intron	-	-	ENSG00000118898	PPL	Leg predicted mass left	-	Neale B	UKBB	European	2017	0.01061	0.001673	2.242e-10	+	331253	0	331253	1	IVNT	Neale-B_UKBB_EUR_2017
PPL	rs7193783	chr16:4949608	chr16:4899607	A	C	0.469	0.4539	0.3274	0.3748	0.5123	intron	-	-	ENSG00000118898	PPL	Arm fat percentage right	-	Neale B	UKBB	European	2017	0.01098	0.001945	1.677e-08	+	331249	0	331249	1	IVNT	Neale-B_UKBB_EUR_2017
PPL	rs7193783	chr16:4949608	chr16:4899607	A	C	0.469	0.4539	0.3274	0.3748	0.5123	intron	-	-	ENSG00000118898	PPL	Arm fat mass right	-	Neale B	UKBB	European	2017	0.01567	0.002506	4.044e-10	+	331226	0	331226	1	IVNT	Neale-B_UKBB_EUR_2017
PPL	rs7193783	chr16:4949608	chr16:4899607	A	C	0.469	0.4539	0.3274	0.3748	0.5123	intron	-	-	ENSG00000118898	PPL	Arm fat-free mass right	-	Neale B	UKBB	European	2017	0.008237	0.001594	2.364e-07	+	331221	0	331221	1	IVNT	Neale-B_UKBB_EUR_2017
PPL	rs7193783	chr16:4949608	chr16:4899607	A	C	0.469	0.4539	0.3274	0.3748	0.5123	intron	-	-	ENSG00000118898	PPL	Arm predicted mass right	-	Neale B	UKBB	European	2017	0.008441	0.001588	1.067e-07	+	331216	0	331216	1	IVNT	Neale-B_UKBB_EUR_2017
PPL	rs7193783	chr16:4949608	chr16:4899607	A	C	0.469	0.4539	0.3274	0.3748	0.5123	intron	-	-	ENSG00000118898	PPL	Arm fat percentage left	-	Neale B	UKBB	European	2017	0.01061	0.001936	4.254e-08	+	331198	0	331198	1	IVNT	Neale-B_UKBB_EUR_2017
PPL	rs7193783	chr16:4949608	chr16:4899607	A	C	0.469	0.4539	0.3274	0.3748	0.5123	intron	-	-	ENSG00000118898	PPL	Arm fat mass left	-	Neale B	UKBB	European	2017	0.016	0.002507	1.747e-10	+	331164	0	331164	1	IVNT	Neale-B_UKBB_EUR_2017
PPL	rs7193783	chr16:4949608	chr16:4899607	A	C	0.469	0.4539	0.3274	0.3748	0.5123	intron	-	-	ENSG00000118898	PPL	Arm fat-free mass left	-	Neale B	UKBB	European	2017	0.009332	0.001626	9.548e-09	+	331159	0	331159	1	IVNT	Neale-B_UKBB_EUR_2017
PPL	rs7193783	chr16:4949608	chr16:4899607	A	C	0.469	0.4539	0.3274	0.3748	0.5123	intron	-	-	ENSG00000118898	PPL	Arm predicted mass left	-	Neale B	UKBB	European	2017	0.009142	0.00162	1.669e-08	+	331146	0	331146	1	IVNT	Neale-B_UKBB_EUR_2017
PPL	rs7193783	chr16:4949608	chr16:4899607	A	C	0.469	0.4539	0.3274	0.3748	0.5123	intron	-	-	ENSG00000118898	PPL	Trunk fat percentage	-	Neale B	UKBB	European	2017	0.01433	0.002351	1.098e-09	+	331113	0	331113	1	IVNT	Neale-B_UKBB_EUR_2017
PPL	rs7193783	chr16:4949608	chr16:4899607	A	C	0.469	0.4539	0.3274	0.3748	0.5123	intron	-	-	ENSG00000118898	PPL	Trunk fat mass	EFO_0005409	Neale B	UKBB	European	2017	0.01825	0.002575	1.381e-12	+	331093	0	331093	1	IVNT	Neale-B_UKBB_EUR_2017
PPL	rs7193783	chr16:4949608	chr16:4899607	A	C	0.469	0.4539	0.3274	0.3748	0.5123	intron	-	-	ENSG00000118898	PPL	Trunk fat-free mass	-	Neale B	UKBB	European	2017	0.008303	0.001611	2.556e-07	+	331030	0	331030	1	IVNT	Neale-B_UKBB_EUR_2017
PPL	rs7193783	chr16:4949608	chr16:4899607	A	C	0.469	0.4539	0.3274	0.3748	0.5123	intron	-	-	ENSG00000118898	PPL	Trunk predicted mass	-	Neale B	UKBB	European	2017	0.008205	0.001606	3.238e-07	+	330995	0	330995	1	IVNT	Neale-B_UKBB_EUR_2017
PPL	rs7193783	chr16:4949608	chr16:4899607	A	C	0.469	0.4539	0.3274	0.3748	0.5123	intron	-	-	ENSG00000118898	PPL	Waist circumference	EFO_0004342	Neale B	UKBB	European	2017	0.0148	0.002265	6.381e-11	+	336639	0	336639	1	IVNT	Neale-B_UKBB_EUR_2017
PPL	rs7193783	chr16:4949608	chr16:4899607	A	C	0.469	0.4539	0.3274	0.3748	0.5123	intron	-	-	ENSG00000118898	PPL	Hip circumference	EFO_0005093	Neale B	UKBB	European	2017	0.01562	0.002533	6.997e-10	+	336601	0	336601	1	IVNT	Neale-B_UKBB_EUR_2017
PPL	rs7193783	chr16:4949608	chr16:4899607	A	C	0.469	0.4539	0.3274	0.3748	0.5123	intron	-	-	ENSG00000118898	PPL	Height	EFO_0004339	Neale B	UKBB	European	2017	0.008735	0.001817	1.537e-06	+	336474	0	336474	1	IVNT	Neale-B_UKBB_EUR_2017
PPL	rs11076856	chr16:4949815	chr16:4899814	T	C	0.8298	0.5029	0.3343	0.4493	0.5429	intron	-	-	ENSG00000118898	PPL	Height	EFO_0004339	GIANT	25282103	European	2014	0.017	0.0031	2.1e-08	+	251599	0	251599	79	Z-score	GIANT_Height_EUR_2014
PPL	rs11076856	chr16:4949815	chr16:4899814	T	C	0.8298	0.5029	0.3343	0.4493	0.5429	intron	-	-	ENSG00000118898	PPL	Hip circumference in females	EFO_0005093	GIANT	25673412	Mixed	2015	0.025	0.0057	9.8e-06	+	87819	0	87819	101	IVNT	GIANT_Hip-F_Mixed_2015
PPL	rs11076856	chr16:4949815	chr16:4899814	T	C	0.8298	0.5029	0.3343	0.4493	0.5429	intron	-	-	ENSG00000118898	PPL	Comparative height size at age 10	-	Neale B	UKBB	European	2017	0.009443	0.001682	1.974e-08	+	332021	0	332021	1	-	Neale-B_UKBB_EUR_2017
PPL	rs11076856	chr16:4949815	chr16:4899814	T	C	0.8298	0.5029	0.3343	0.4493	0.5429	intron	-	-	ENSG00000118898	PPL	Sitting height	EFO_0004339	Neale B	UKBB	European	2017	0.01217	0.001904	1.681e-10	+	336172	0	336172	1	IVNT	Neale-B_UKBB_EUR_2017
PPL	rs11076856	chr16:4949815	chr16:4899814	T	C	0.8298	0.5029	0.3343	0.4493	0.5429	intron	-	-	ENSG00000118898	PPL	Body mass index	EFO_0004340	Neale B	UKBB	European	2017	0.01308	0.002437	8.053e-08	+	336107	0	336107	1	IVNT	Neale-B_UKBB_EUR_2017
PPL	rs11076856	chr16:4949815	chr16:4899814	T	C	0.8298	0.5029	0.3343	0.4493	0.5429	intron	-	-	ENSG00000118898	PPL	Weight	EFO_0004338	Neale B	UKBB	European	2017	0.01774	0.002153	1.698e-16	+	336227	0	336227	1	IVNT	Neale-B_UKBB_EUR_2017
PPL	rs11076856	chr16:4949815	chr16:4899814	T	C	0.8298	0.5029	0.3343	0.4493	0.5429	intron	-	-	ENSG00000118898	PPL	Body fat percentage	EFO_0007800	Neale B	UKBB	European	2017	0.009911	0.001889	1.555e-07	+	331117	0	331117	1	IVNT	Neale-B_UKBB_EUR_2017
PPL	rs11076856	chr16:4949815	chr16:4899814	T	C	0.8298	0.5029	0.3343	0.4493	0.5429	intron	-	-	ENSG00000118898	PPL	Whole body fat mass	-	Neale B	UKBB	European	2017	0.01652	0.002404	6.411e-12	+	330762	0	330762	1	IVNT	Neale-B_UKBB_EUR_2017
PPL	rs11076856	chr16:4949815	chr16:4899814	T	C	0.8298	0.5029	0.3343	0.4493	0.5429	intron	-	-	ENSG00000118898	PPL	Whole body fat-free mass	-	Neale B	UKBB	European	2017	0.01162	0.001558	8.618e-14	+	331291	0	331291	1	IVNT	Neale-B_UKBB_EUR_2017
PPL	rs11076856	chr16:4949815	chr16:4899814	T	C	0.8298	0.5029	0.3343	0.4493	0.5429	intron	-	-	ENSG00000118898	PPL	Whole body water mass	-	Neale B	UKBB	European	2017	0.01147	0.00156	1.977e-13	+	331315	0	331315	1	IVNT	Neale-B_UKBB_EUR_2017
PPL	rs11076856	chr16:4949815	chr16:4899814	T	C	0.8298	0.5029	0.3343	0.4493	0.5429	intron	-	-	ENSG00000118898	PPL	Basal metabolic rate	EFO_0007777	Neale B	UKBB	European	2017	0.01287	0.001634	3.417e-15	+	331307	0	331307	1	IVNT	Neale-B_UKBB_EUR_2017
PPL	rs11076856	chr16:4949815	chr16:4899814	T	C	0.8298	0.5029	0.3343	0.4493	0.5429	intron	-	-	ENSG00000118898	PPL	Leg fat percentage right	-	Neale B	UKBB	European	2017	0.007182	0.00156	4.174e-06	+	331296	0	331296	1	IVNT	Neale-B_UKBB_EUR_2017
PPL	rs11076856	chr16:4949815	chr16:4899814	T	C	0.8298	0.5029	0.3343	0.4493	0.5429	intron	-	-	ENSG00000118898	PPL	Leg fat mass right	-	Neale B	UKBB	European	2017	0.0131	0.00197	2.886e-11	+	331293	0	331293	1	IVNT	Neale-B_UKBB_EUR_2017
PPL	rs11076856	chr16:4949815	chr16:4899814	T	C	0.8298	0.5029	0.3343	0.4493	0.5429	intron	-	-	ENSG00000118898	PPL	Leg fat-free mass right	-	Neale B	UKBB	European	2017	0.01204	0.001622	1.116e-13	+	331285	0	331285	1	IVNT	Neale-B_UKBB_EUR_2017
PPL	rs11076856	chr16:4949815	chr16:4899814	T	C	0.8298	0.5029	0.3343	0.4493	0.5429	intron	-	-	ENSG00000118898	PPL	Leg predicted mass right	-	Neale B	UKBB	European	2017	0.01187	0.001611	1.736e-13	+	331285	0	331285	1	IVNT	Neale-B_UKBB_EUR_2017
PPL	rs11076856	chr16:4949815	chr16:4899814	T	C	0.8298	0.5029	0.3343	0.4493	0.5429	intron	-	-	ENSG00000118898	PPL	Leg fat percentage left	-	Neale B	UKBB	European	2017	0.007037	0.001541	4.945e-06	+	331278	0	331278	1	IVNT	Neale-B_UKBB_EUR_2017
PPL	rs11076856	chr16:4949815	chr16:4899814	T	C	0.8298	0.5029	0.3343	0.4493	0.5429	intron	-	-	ENSG00000118898	PPL	Leg fat mass left	-	Neale B	UKBB	European	2017	0.01282	0.001947	4.664e-11	+	331275	0	331275	1	IVNT	Neale-B_UKBB_EUR_2017
PPL	rs11076856	chr16:4949815	chr16:4899814	T	C	0.8298	0.5029	0.3343	0.4493	0.5429	intron	-	-	ENSG00000118898	PPL	Leg fat-free mass left	-	Neale B	UKBB	European	2017	0.01249	0.001622	1.384e-14	+	331258	0	331258	1	IVNT	Neale-B_UKBB_EUR_2017
PPL	rs11076856	chr16:4949815	chr16:4899814	T	C	0.8298	0.5029	0.3343	0.4493	0.5429	intron	-	-	ENSG00000118898	PPL	Leg predicted mass left	-	Neale B	UKBB	European	2017	0.01226	0.001611	2.838e-14	+	331253	0	331253	1	IVNT	Neale-B_UKBB_EUR_2017
PPL	rs11076856	chr16:4949815	chr16:4899814	T	C	0.8298	0.5029	0.3343	0.4493	0.5429	intron	-	-	ENSG00000118898	PPL	Arm fat percentage right	-	Neale B	UKBB	European	2017	0.009767	0.001874	1.863e-07	+	331249	0	331249	1	IVNT	Neale-B_UKBB_EUR_2017
PPL	rs11076856	chr16:4949815	chr16:4899814	T	C	0.8298	0.5029	0.3343	0.4493	0.5429	intron	-	-	ENSG00000118898	PPL	Arm fat mass right	-	Neale B	UKBB	European	2017	0.01564	0.002414	9.225e-11	+	331226	0	331226	1	IVNT	Neale-B_UKBB_EUR_2017
PPL	rs11076856	chr16:4949815	chr16:4899814	T	C	0.8298	0.5029	0.3343	0.4493	0.5429	intron	-	-	ENSG00000118898	PPL	Arm fat-free mass right	-	Neale B	UKBB	European	2017	0.01023	0.001535	2.704e-11	+	331221	0	331221	1	IVNT	Neale-B_UKBB_EUR_2017
PPL	rs11076856	chr16:4949815	chr16:4899814	T	C	0.8298	0.5029	0.3343	0.4493	0.5429	intron	-	-	ENSG00000118898	PPL	Arm predicted mass right	-	Neale B	UKBB	European	2017	0.01026	0.00153	1.963e-11	+	331216	0	331216	1	IVNT	Neale-B_UKBB_EUR_2017
PPL	rs11076856	chr16:4949815	chr16:4899814	T	C	0.8298	0.5029	0.3343	0.4493	0.5429	intron	-	-	ENSG00000118898	PPL	Arm fat percentage left	-	Neale B	UKBB	European	2017	0.009497	0.001865	3.55e-07	+	331198	0	331198	1	IVNT	Neale-B_UKBB_EUR_2017
PPL	rs11076856	chr16:4949815	chr16:4899814	T	C	0.8298	0.5029	0.3343	0.4493	0.5429	intron	-	-	ENSG00000118898	PPL	Arm fat mass left	-	Neale B	UKBB	European	2017	0.01603	0.002415	3.205e-11	+	331164	0	331164	1	IVNT	Neale-B_UKBB_EUR_2017
PPL	rs11076856	chr16:4949815	chr16:4899814	T	C	0.8298	0.5029	0.3343	0.4493	0.5429	intron	-	-	ENSG00000118898	PPL	Arm fat-free mass left	-	Neale B	UKBB	European	2017	0.01121	0.001567	8.39e-13	+	331159	0	331159	1	IVNT	Neale-B_UKBB_EUR_2017
PPL	rs11076856	chr16:4949815	chr16:4899814	T	C	0.8298	0.5029	0.3343	0.4493	0.5429	intron	-	-	ENSG00000118898	PPL	Arm predicted mass left	-	Neale B	UKBB	European	2017	0.01115	0.001561	8.936e-13	+	331146	0	331146	1	IVNT	Neale-B_UKBB_EUR_2017
PPL	rs11076856	chr16:4949815	chr16:4899814	T	C	0.8298	0.5029	0.3343	0.4493	0.5429	intron	-	-	ENSG00000118898	PPL	Trunk fat percentage	-	Neale B	UKBB	European	2017	0.01265	0.002265	2.319e-08	+	331113	0	331113	1	IVNT	Neale-B_UKBB_EUR_2017
PPL	rs11076856	chr16:4949815	chr16:4899814	T	C	0.8298	0.5029	0.3343	0.4493	0.5429	intron	-	-	ENSG00000118898	PPL	Trunk fat mass	EFO_0005409	Neale B	UKBB	European	2017	0.0177	0.002481	9.754e-13	+	331093	0	331093	1	IVNT	Neale-B_UKBB_EUR_2017
PPL	rs11076856	chr16:4949815	chr16:4899814	T	C	0.8298	0.5029	0.3343	0.4493	0.5429	intron	-	-	ENSG00000118898	PPL	Trunk fat-free mass	-	Neale B	UKBB	European	2017	0.01068	0.001552	6.071e-12	+	331030	0	331030	1	IVNT	Neale-B_UKBB_EUR_2017
PPL	rs11076856	chr16:4949815	chr16:4899814	T	C	0.8298	0.5029	0.3343	0.4493	0.5429	intron	-	-	ENSG00000118898	PPL	Trunk predicted mass	-	Neale B	UKBB	European	2017	0.01069	0.001547	4.938e-12	+	330995	0	330995	1	IVNT	Neale-B_UKBB_EUR_2017
PPL	rs11076856	chr16:4949815	chr16:4899814	T	C	0.8298	0.5029	0.3343	0.4493	0.5429	intron	-	-	ENSG00000118898	PPL	Systolic blood pressure	EFO_0006335	Neale B	UKBB	European	2017	-0.01118	0.002496	7.534e-06	-	317754	0	317754	1	IVNT	Neale-B_UKBB_EUR_2017
PPL	rs11076856	chr16:4949815	chr16:4899814	T	C	0.8298	0.5029	0.3343	0.4493	0.5429	intron	-	-	ENSG00000118898	PPL	Waist circumference	EFO_0004342	Neale B	UKBB	European	2017	0.01523	0.002182	2.93e-12	+	336639	0	336639	1	IVNT	Neale-B_UKBB_EUR_2017
PPL	rs11076856	chr16:4949815	chr16:4899814	T	C	0.8298	0.5029	0.3343	0.4493	0.5429	intron	-	-	ENSG00000118898	PPL	Hip circumference	EFO_0005093	Neale B	UKBB	European	2017	0.0176	0.00244	5.51e-13	+	336601	0	336601	1	IVNT	Neale-B_UKBB_EUR_2017
PPL	rs11076856	chr16:4949815	chr16:4899814	T	C	0.8298	0.5029	0.3343	0.4493	0.5429	intron	-	-	ENSG00000118898	PPL	Height	EFO_0004339	Neale B	UKBB	European	2017	0.01232	0.001751	1.951e-12	+	336474	0	336474	1	IVNT	Neale-B_UKBB_EUR_2017
PPL	rs2075635	chr16:4950940	chr16:4900939	T	C	0.0265	0.0648	0.0516	0.0706	0.0204	intron	-	-	ENSG00000118898	PPL	Comparative height size at age 10	-	Neale B	UKBB	European	2017	0.01499	0.003256	4.145e-06	+	332021	0	332021	1	-	Neale-B_UKBB_EUR_2017
PPL	rs2075635	chr16:4950940	chr16:4900939	T	C	0.0265	0.0648	0.0516	0.0706	0.0204	intron	-	-	ENSG00000118898	PPL	Weight	EFO_0004338	Neale B	UKBB	European	2017	0.01848	0.00417	9.365e-06	+	336227	0	336227	1	IVNT	Neale-B_UKBB_EUR_2017
PPL	rs2075635	chr16:4950940	chr16:4900939	T	C	0.0265	0.0648	0.0516	0.0706	0.0204	intron	-	-	ENSG00000118898	PPL	Whole body fat-free mass	-	Neale B	UKBB	European	2017	0.0136	0.003019	6.65e-06	+	331291	0	331291	1	IVNT	Neale-B_UKBB_EUR_2017
PPL	rs2075635	chr16:4950940	chr16:4900939	T	C	0.0265	0.0648	0.0516	0.0706	0.0204	intron	-	-	ENSG00000118898	PPL	Whole body water mass	-	Neale B	UKBB	European	2017	0.0135	0.003024	8.02e-06	+	331315	0	331315	1	IVNT	Neale-B_UKBB_EUR_2017
PPL	rs2075635	chr16:4950940	chr16:4900939	T	C	0.0265	0.0648	0.0516	0.0706	0.0204	intron	-	-	ENSG00000118898	PPL	Basal metabolic rate	EFO_0007777	Neale B	UKBB	European	2017	0.01457	0.003166	4.197e-06	+	331307	0	331307	1	IVNT	Neale-B_UKBB_EUR_2017
PPL	rs2075635	chr16:4950940	chr16:4900939	T	C	0.0265	0.0648	0.0516	0.0706	0.0204	intron	-	-	ENSG00000118898	PPL	Height	EFO_0004339	Neale B	UKBB	European	2017	0.01685	0.003391	6.729e-07	+	336474	0	336474	1	IVNT	Neale-B_UKBB_EUR_2017
PPL	rs147255257	chr16:4951757	chr16:4901756	A	G	0.1203	0.0245	0	0.0288	0.0337	intron	-	-	ENSG00000118898	PPL	Treatment with aminophylline	EFO_0007056	Neale B	UKBB	European	2017	0.0005703	0.0001154	7.767e-07	+	337159	69	337090	1	risk diff	Neale-B_UKBB_EUR_2017
PPL	rs147255257	chr16:4951757	chr16:4901756	A	G	0.1203	0.0245	0	0.0288	0.0337	intron	-	-	ENSG00000118898	PPL	Body mass index	EFO_0004340	Neale B	UKBB	European	2017	0.03515	0.007948	9.772e-06	+	336107	0	336107	1	IVNT	Neale-B_UKBB_EUR_2017
PPL	rs563087582	chr16:4951820	chr16:4901819	A	T	1	1	1	0.999	1	intron	-	-	ENSG00000118898	PPL	Cause of death: non-hodgkins lymphoma, unspecified type	EFO_0000183;EFO_0005952	Neale B	UKBB	European	2017	-0.08227	0.01841	7.974e-06	-	7637	68	7569	1	risk diff	Neale-B_UKBB_EUR_2017
PPL	rs2048098	chr16:4952598	chr16:4902597	C	G	0.8343	0.5072	0.3492	0.4473	0.5378	intron	-	-	ENSG00000118898	PPL	Height	EFO_0004339	GIANT	25282103	European	2014	0.017	0.0031	4.5e-08	+	251420	0	251420	79	Z-score	GIANT_Height_EUR_2014
PPL	rs2048098	chr16:4952598	chr16:4902597	C	G	0.8343	0.5072	0.3492	0.4473	0.5378	intron	-	-	ENSG00000118898	PPL	Comparative height size at age 10	-	Neale B	UKBB	European	2017	0.009456	0.001684	1.964e-08	+	332021	0	332021	1	-	Neale-B_UKBB_EUR_2017
PPL	rs2048098	chr16:4952598	chr16:4902597	C	G	0.8343	0.5072	0.3492	0.4473	0.5378	intron	-	-	ENSG00000118898	PPL	Sitting height	EFO_0004339	Neale B	UKBB	European	2017	0.01226	0.001907	1.257e-10	+	336172	0	336172	1	IVNT	Neale-B_UKBB_EUR_2017
PPL	rs2048098	chr16:4952598	chr16:4902597	C	G	0.8343	0.5072	0.3492	0.4473	0.5378	intron	-	-	ENSG00000118898	PPL	Body mass index	EFO_0004340	Neale B	UKBB	European	2017	0.01271	0.00244	1.91e-07	+	336107	0	336107	1	IVNT	Neale-B_UKBB_EUR_2017
PPL	rs2048098	chr16:4952598	chr16:4902597	C	G	0.8343	0.5072	0.3492	0.4473	0.5378	intron	-	-	ENSG00000118898	PPL	Weight	EFO_0004338	Neale B	UKBB	European	2017	0.01751	0.002155	4.437e-16	+	336227	0	336227	1	IVNT	Neale-B_UKBB_EUR_2017
PPL	rs2048098	chr16:4952598	chr16:4902597	C	G	0.8343	0.5072	0.3492	0.4473	0.5378	intron	-	-	ENSG00000118898	PPL	Body fat percentage	EFO_0007800	Neale B	UKBB	European	2017	0.009937	0.001891	1.487e-07	+	331117	0	331117	1	IVNT	Neale-B_UKBB_EUR_2017
PPL	rs2048098	chr16:4952598	chr16:4902597	C	G	0.8343	0.5072	0.3492	0.4473	0.5378	intron	-	-	ENSG00000118898	PPL	Whole body fat mass	-	Neale B	UKBB	European	2017	0.01643	0.002407	8.65e-12	+	330762	0	330762	1	IVNT	Neale-B_UKBB_EUR_2017
PPL	rs2048098	chr16:4952598	chr16:4902597	C	G	0.8343	0.5072	0.3492	0.4473	0.5378	intron	-	-	ENSG00000118898	PPL	Whole body fat-free mass	-	Neale B	UKBB	European	2017	0.01151	0.00156	1.636e-13	+	331291	0	331291	1	IVNT	Neale-B_UKBB_EUR_2017
PPL	rs2048098	chr16:4952598	chr16:4902597	C	G	0.8343	0.5072	0.3492	0.4473	0.5378	intron	-	-	ENSG00000118898	PPL	Whole body water mass	-	Neale B	UKBB	European	2017	0.01132	0.001562	4.371e-13	+	331315	0	331315	1	IVNT	Neale-B_UKBB_EUR_2017
PPL	rs2048098	chr16:4952598	chr16:4902597	C	G	0.8343	0.5072	0.3492	0.4473	0.5378	intron	-	-	ENSG00000118898	PPL	Basal metabolic rate	EFO_0007777	Neale B	UKBB	European	2017	0.01271	0.001636	7.68e-15	+	331307	0	331307	1	IVNT	Neale-B_UKBB_EUR_2017
PPL	rs2048098	chr16:4952598	chr16:4902597	C	G	0.8343	0.5072	0.3492	0.4473	0.5378	intron	-	-	ENSG00000118898	PPL	Leg fat percentage right	-	Neale B	UKBB	European	2017	0.00711	0.001562	5.337e-06	+	331296	0	331296	1	IVNT	Neale-B_UKBB_EUR_2017
PPL	rs2048098	chr16:4952598	chr16:4902597	C	G	0.8343	0.5072	0.3492	0.4473	0.5378	intron	-	-	ENSG00000118898	PPL	Leg fat mass right	-	Neale B	UKBB	European	2017	0.013	0.001972	4.365e-11	+	331293	0	331293	1	IVNT	Neale-B_UKBB_EUR_2017
PPL	rs2048098	chr16:4952598	chr16:4902597	C	G	0.8343	0.5072	0.3492	0.4473	0.5378	intron	-	-	ENSG00000118898	PPL	Leg fat-free mass right	-	Neale B	UKBB	European	2017	0.01195	0.001624	1.838e-13	+	331285	0	331285	1	IVNT	Neale-B_UKBB_EUR_2017
PPL	rs2048098	chr16:4952598	chr16:4902597	C	G	0.8343	0.5072	0.3492	0.4473	0.5378	intron	-	-	ENSG00000118898	PPL	Leg predicted mass right	-	Neale B	UKBB	European	2017	0.01178	0.001613	2.803e-13	+	331285	0	331285	1	IVNT	Neale-B_UKBB_EUR_2017
PPL	rs2048098	chr16:4952598	chr16:4902597	C	G	0.8343	0.5072	0.3492	0.4473	0.5378	intron	-	-	ENSG00000118898	PPL	Leg fat percentage left	-	Neale B	UKBB	European	2017	0.007052	0.001542	4.834e-06	+	331278	0	331278	1	IVNT	Neale-B_UKBB_EUR_2017
PPL	rs2048098	chr16:4952598	chr16:4902597	C	G	0.8343	0.5072	0.3492	0.4473	0.5378	intron	-	-	ENSG00000118898	PPL	Leg fat mass left	-	Neale B	UKBB	European	2017	0.01281	0.00195	5.073e-11	+	331275	0	331275	1	IVNT	Neale-B_UKBB_EUR_2017
PPL	rs2048098	chr16:4952598	chr16:4902597	C	G	0.8343	0.5072	0.3492	0.4473	0.5378	intron	-	-	ENSG00000118898	PPL	Leg fat-free mass left	-	Neale B	UKBB	European	2017	0.01237	0.001624	2.598e-14	+	331258	0	331258	1	IVNT	Neale-B_UKBB_EUR_2017
PPL	rs2048098	chr16:4952598	chr16:4902597	C	G	0.8343	0.5072	0.3492	0.4473	0.5378	intron	-	-	ENSG00000118898	PPL	Leg predicted mass left	-	Neale B	UKBB	European	2017	0.01215	0.001613	4.996e-14	+	331253	0	331253	1	IVNT	Neale-B_UKBB_EUR_2017
PPL	rs2048098	chr16:4952598	chr16:4902597	C	G	0.8343	0.5072	0.3492	0.4473	0.5378	intron	-	-	ENSG00000118898	PPL	Arm fat percentage right	-	Neale B	UKBB	European	2017	0.009599	0.001876	3.107e-07	+	331249	0	331249	1	IVNT	Neale-B_UKBB_EUR_2017
PPL	rs2048098	chr16:4952598	chr16:4902597	C	G	0.8343	0.5072	0.3492	0.4473	0.5378	intron	-	-	ENSG00000118898	PPL	Arm fat mass right	-	Neale B	UKBB	European	2017	0.01527	0.002417	2.632e-10	+	331226	0	331226	1	IVNT	Neale-B_UKBB_EUR_2017
PPL	rs2048098	chr16:4952598	chr16:4902597	C	G	0.8343	0.5072	0.3492	0.4473	0.5378	intron	-	-	ENSG00000118898	PPL	Arm fat-free mass right	-	Neale B	UKBB	European	2017	0.01009	0.001537	5.204e-11	+	331221	0	331221	1	IVNT	Neale-B_UKBB_EUR_2017
PPL	rs2048098	chr16:4952598	chr16:4902597	C	G	0.8343	0.5072	0.3492	0.4473	0.5378	intron	-	-	ENSG00000118898	PPL	Arm predicted mass right	-	Neale B	UKBB	European	2017	0.0101	0.001532	4.267e-11	+	331216	0	331216	1	IVNT	Neale-B_UKBB_EUR_2017
PPL	rs2048098	chr16:4952598	chr16:4902597	C	G	0.8343	0.5072	0.3492	0.4473	0.5378	intron	-	-	ENSG00000118898	PPL	Arm fat percentage left	-	Neale B	UKBB	European	2017	0.009357	0.001867	5.424e-07	+	331198	0	331198	1	IVNT	Neale-B_UKBB_EUR_2017
PPL	rs2048098	chr16:4952598	chr16:4902597	C	G	0.8343	0.5072	0.3492	0.4473	0.5378	intron	-	-	ENSG00000118898	PPL	Arm fat mass left	-	Neale B	UKBB	European	2017	0.01562	0.002418	1.051e-10	+	331164	0	331164	1	IVNT	Neale-B_UKBB_EUR_2017
PPL	rs2048098	chr16:4952598	chr16:4902597	C	G	0.8343	0.5072	0.3492	0.4473	0.5378	intron	-	-	ENSG00000118898	PPL	Arm fat-free mass left	-	Neale B	UKBB	European	2017	0.01093	0.001568	3.249e-12	+	331159	0	331159	1	IVNT	Neale-B_UKBB_EUR_2017
PPL	rs2048098	chr16:4952598	chr16:4902597	C	G	0.8343	0.5072	0.3492	0.4473	0.5378	intron	-	-	ENSG00000118898	PPL	Arm predicted mass left	-	Neale B	UKBB	European	2017	0.01092	0.001562	2.832e-12	+	331146	0	331146	1	IVNT	Neale-B_UKBB_EUR_2017
PPL	rs2048098	chr16:4952598	chr16:4902597	C	G	0.8343	0.5072	0.3492	0.4473	0.5378	intron	-	-	ENSG00000118898	PPL	Trunk fat percentage	-	Neale B	UKBB	European	2017	0.01254	0.002267	3.176e-08	+	331113	0	331113	1	IVNT	Neale-B_UKBB_EUR_2017
PPL	rs2048098	chr16:4952598	chr16:4902597	C	G	0.8343	0.5072	0.3492	0.4473	0.5378	intron	-	-	ENSG00000118898	PPL	Trunk fat mass	EFO_0005409	Neale B	UKBB	European	2017	0.01756	0.002484	1.534e-12	+	331093	0	331093	1	IVNT	Neale-B_UKBB_EUR_2017
PPL	rs2048098	chr16:4952598	chr16:4902597	C	G	0.8343	0.5072	0.3492	0.4473	0.5378	intron	-	-	ENSG00000118898	PPL	Trunk fat-free mass	-	Neale B	UKBB	European	2017	0.01057	0.001554	1.042e-11	+	331030	0	331030	1	IVNT	Neale-B_UKBB_EUR_2017
PPL	rs2048098	chr16:4952598	chr16:4902597	C	G	0.8343	0.5072	0.3492	0.4473	0.5378	intron	-	-	ENSG00000118898	PPL	Trunk predicted mass	-	Neale B	UKBB	European	2017	0.01055	0.001549	9.854e-12	+	330995	0	330995	1	IVNT	Neale-B_UKBB_EUR_2017
PPL	rs2048098	chr16:4952598	chr16:4902597	C	G	0.8343	0.5072	0.3492	0.4473	0.5378	intron	-	-	ENSG00000118898	PPL	Systolic blood pressure	EFO_0006335	Neale B	UKBB	European	2017	-0.01123	0.002499	7.018e-06	-	317754	0	317754	1	IVNT	Neale-B_UKBB_EUR_2017
PPL	rs2048098	chr16:4952598	chr16:4902597	C	G	0.8343	0.5072	0.3492	0.4473	0.5378	intron	-	-	ENSG00000118898	PPL	Waist circumference	EFO_0004342	Neale B	UKBB	European	2017	0.015	0.002185	6.555e-12	+	336639	0	336639	1	IVNT	Neale-B_UKBB_EUR_2017
PPL	rs2048098	chr16:4952598	chr16:4902597	C	G	0.8343	0.5072	0.3492	0.4473	0.5378	intron	-	-	ENSG00000118898	PPL	Hip circumference	EFO_0005093	Neale B	UKBB	European	2017	0.01729	0.002443	1.452e-12	+	336601	0	336601	1	IVNT	Neale-B_UKBB_EUR_2017
PPL	rs2048098	chr16:4952598	chr16:4902597	C	G	0.8343	0.5072	0.3492	0.4473	0.5378	intron	-	-	ENSG00000118898	PPL	Height	EFO_0004339	Neale B	UKBB	European	2017	0.01243	0.001753	1.321e-12	+	336474	0	336474	1	IVNT	Neale-B_UKBB_EUR_2017
PPL	rs146438526	chr16:4952614	chr16:4902613	A	G	0	0.0043	0	0.0169	0.0031	intron	-	-	ENSG00000118898	PPL	Disorders of tooth development and eruption	-	Neale B	UKBB	European	2017	0.0009707	0.0001805	7.585e-08	+	337199	96	337103	1	risk diff	Neale-B_UKBB_EUR_2017
PPL	rs79655418	chr16:4952627	chr16:4902626	A	G	0.9977	0.9424	1	0.9205	0.9192	intron	-	-	ENSG00000118898	PPL	Cause of death: calculus of gallbladder without cholecystitis	-	Neale B	UKBB	European	2017	-0.005004	0.001108	6.448e-06	-	7637	9	7628	1	risk diff	Neale-B_UKBB_EUR_2017
PPL	rs150260895	chr16:4952813	chr16:4902812	T	C	0	0.0159	0	0.008	0	intron	-	-	ENSG00000118898	PPL	Treatment with pyridoxine preparation	EFO_0007056	Neale B	UKBB	European	2017	0.001532	0.0003327	4.131e-06	+	337159	100	337059	1	risk diff	Neale-B_UKBB_EUR_2017
PPL	rs1610234	chr16:4954685	chr16:4904684	A	G	0.1324	0.2176	0.2411	0.0984	0.1748	intron	-	-	ENSG00000118898	PPL	Weight	EFO_0004338	Neale B	UKBB	European	2017	0.01595	0.003389	2.523e-06	+	336227	0	336227	1	IVNT	Neale-B_UKBB_EUR_2017
PPL	rs1610234	chr16:4954685	chr16:4904684	A	G	0.1324	0.2176	0.2411	0.0984	0.1748	intron	-	-	ENSG00000118898	PPL	Waist circumference	EFO_0004342	Neale B	UKBB	European	2017	0.01553	0.003435	6.189e-06	+	336639	0	336639	1	IVNT	Neale-B_UKBB_EUR_2017
PPL	rs62036153	chr16:4954712	chr16:4904711	A	T	0.8805	0.8919	0.9415	0.8201	0.907	intron	-	-	ENSG00000118898	PPL	Comparative height size at age 10	-	Neale B	UKBB	European	2017	-0.009833	0.002178	6.333e-06	-	332021	0	332021	1	-	Neale-B_UKBB_EUR_2017
PPL	rs62036153	chr16:4954712	chr16:4904711	A	T	0.8805	0.8919	0.9415	0.8201	0.907	intron	-	-	ENSG00000118898	PPL	Sitting height	EFO_0004339	Neale B	UKBB	European	2017	-0.01244	0.002466	4.585e-07	-	336172	0	336172	1	IVNT	Neale-B_UKBB_EUR_2017
PPL	rs62036153	chr16:4954712	chr16:4904711	A	T	0.8805	0.8919	0.9415	0.8201	0.907	intron	-	-	ENSG00000118898	PPL	Weight	EFO_0004338	Neale B	UKBB	European	2017	-0.01567	0.002788	1.876e-08	-	336227	0	336227	1	IVNT	Neale-B_UKBB_EUR_2017
PPL	rs62036153	chr16:4954712	chr16:4904711	A	T	0.8805	0.8919	0.9415	0.8201	0.907	intron	-	-	ENSG00000118898	PPL	Whole body fat-free mass	-	Neale B	UKBB	European	2017	-0.01292	0.002018	1.518e-10	-	331291	0	331291	1	IVNT	Neale-B_UKBB_EUR_2017
PPL	rs62036153	chr16:4954712	chr16:4904711	A	T	0.8805	0.8919	0.9415	0.8201	0.907	intron	-	-	ENSG00000118898	PPL	Whole body water mass	-	Neale B	UKBB	European	2017	-0.01281	0.002021	2.311e-10	-	331315	0	331315	1	IVNT	Neale-B_UKBB_EUR_2017
PPL	rs62036153	chr16:4954712	chr16:4904711	A	T	0.8805	0.8919	0.9415	0.8201	0.907	intron	-	-	ENSG00000118898	PPL	Basal metabolic rate	EFO_0007777	Neale B	UKBB	European	2017	-0.01347	0.002116	1.927e-10	-	331307	0	331307	1	IVNT	Neale-B_UKBB_EUR_2017
PPL	rs62036153	chr16:4954712	chr16:4904711	A	T	0.8805	0.8919	0.9415	0.8201	0.907	intron	-	-	ENSG00000118898	PPL	Leg fat-free mass right	-	Neale B	UKBB	European	2017	-0.01255	0.0021	2.288e-09	-	331285	0	331285	1	IVNT	Neale-B_UKBB_EUR_2017
PPL	rs62036153	chr16:4954712	chr16:4904711	A	T	0.8805	0.8919	0.9415	0.8201	0.907	intron	-	-	ENSG00000118898	PPL	Leg predicted mass right	-	Neale B	UKBB	European	2017	-0.01233	0.002087	3.433e-09	-	331285	0	331285	1	IVNT	Neale-B_UKBB_EUR_2017
PPL	rs62036153	chr16:4954712	chr16:4904711	A	T	0.8805	0.8919	0.9415	0.8201	0.907	intron	-	-	ENSG00000118898	PPL	Leg fat-free mass left	-	Neale B	UKBB	European	2017	-0.01221	0.002101	6.222e-09	-	331258	0	331258	1	IVNT	Neale-B_UKBB_EUR_2017
PPL	rs62036153	chr16:4954712	chr16:4904711	A	T	0.8805	0.8919	0.9415	0.8201	0.907	intron	-	-	ENSG00000118898	PPL	Leg predicted mass left	-	Neale B	UKBB	European	2017	-0.01203	0.002087	8.115e-09	-	331253	0	331253	1	IVNT	Neale-B_UKBB_EUR_2017
PPL	rs62036153	chr16:4954712	chr16:4904711	A	T	0.8805	0.8919	0.9415	0.8201	0.907	intron	-	-	ENSG00000118898	PPL	Arm fat-free mass right	-	Neale B	UKBB	European	2017	-0.01187	0.001988	2.399e-09	-	331221	0	331221	1	IVNT	Neale-B_UKBB_EUR_2017
PPL	rs62036153	chr16:4954712	chr16:4904711	A	T	0.8805	0.8919	0.9415	0.8201	0.907	intron	-	-	ENSG00000118898	PPL	Arm predicted mass right	-	Neale B	UKBB	European	2017	-0.01188	0.001981	2.003e-09	-	331216	0	331216	1	IVNT	Neale-B_UKBB_EUR_2017
PPL	rs62036153	chr16:4954712	chr16:4904711	A	T	0.8805	0.8919	0.9415	0.8201	0.907	intron	-	-	ENSG00000118898	PPL	Arm fat-free mass left	-	Neale B	UKBB	European	2017	-0.01247	0.002029	8.05e-10	-	331159	0	331159	1	IVNT	Neale-B_UKBB_EUR_2017
PPL	rs62036153	chr16:4954712	chr16:4904711	A	T	0.8805	0.8919	0.9415	0.8201	0.907	intron	-	-	ENSG00000118898	PPL	Arm predicted mass left	-	Neale B	UKBB	European	2017	-0.01197	0.002021	3.169e-09	-	331146	0	331146	1	IVNT	Neale-B_UKBB_EUR_2017
PPL	rs62036153	chr16:4954712	chr16:4904711	A	T	0.8805	0.8919	0.9415	0.8201	0.907	intron	-	-	ENSG00000118898	PPL	Trunk fat-free mass	-	Neale B	UKBB	European	2017	-0.01257	0.00201	4.031e-10	-	331030	0	331030	1	IVNT	Neale-B_UKBB_EUR_2017
PPL	rs62036153	chr16:4954712	chr16:4904711	A	T	0.8805	0.8919	0.9415	0.8201	0.907	intron	-	-	ENSG00000118898	PPL	Trunk predicted mass	-	Neale B	UKBB	European	2017	-0.01255	0.002004	3.745e-10	-	330995	0	330995	1	IVNT	Neale-B_UKBB_EUR_2017
PPL	rs62036153	chr16:4954712	chr16:4904711	A	T	0.8805	0.8919	0.9415	0.8201	0.907	intron	-	-	ENSG00000118898	PPL	Hip circumference	EFO_0005093	Neale B	UKBB	European	2017	-0.01611	0.003159	3.431e-07	-	336601	0	336601	1	IVNT	Neale-B_UKBB_EUR_2017
PPL	rs62036153	chr16:4954712	chr16:4904711	A	T	0.8805	0.8919	0.9415	0.8201	0.907	intron	-	-	ENSG00000118898	PPL	Height	EFO_0004339	Neale B	UKBB	European	2017	-0.01411	0.002267	4.864e-10	-	336474	0	336474	1	IVNT	Neale-B_UKBB_EUR_2017
PPL	rs13333974	chr16:4954750	chr16:4904749	A	G	0.6399	0.9078	0.9474	0.9274	0.9796	intron	-	-	ENSG00000118898	PPL	Height	EFO_0004339	GIANT	25282103	European	2014	-0.029	0.0059	1.3e-06	-	244945	0	244945	79	Z-score	GIANT_Height_EUR_2014
PPL	rs13333974	chr16:4954750	chr16:4904749	A	G	0.6399	0.9078	0.9474	0.9274	0.9796	intron	-	-	ENSG00000118898	PPL	Comparative height size at age 10	-	Neale B	UKBB	European	2017	-0.01484	0.003215	3.909e-06	-	332021	0	332021	1	-	Neale-B_UKBB_EUR_2017
PPL	rs13333974	chr16:4954750	chr16:4904749	A	G	0.6399	0.9078	0.9474	0.9274	0.9796	intron	-	-	ENSG00000118898	PPL	Weight	EFO_0004338	Neale B	UKBB	European	2017	-0.01869	0.004117	5.662e-06	-	336227	0	336227	1	IVNT	Neale-B_UKBB_EUR_2017
PPL	rs13333974	chr16:4954750	chr16:4904749	A	G	0.6399	0.9078	0.9474	0.9274	0.9796	intron	-	-	ENSG00000118898	PPL	Whole body fat-free mass	-	Neale B	UKBB	European	2017	-0.01343	0.00298	6.563e-06	-	331291	0	331291	1	IVNT	Neale-B_UKBB_EUR_2017
PPL	rs13333974	chr16:4954750	chr16:4904749	A	G	0.6399	0.9078	0.9474	0.9274	0.9796	intron	-	-	ENSG00000118898	PPL	Whole body water mass	-	Neale B	UKBB	European	2017	-0.01334	0.002985	7.861e-06	-	331315	0	331315	1	IVNT	Neale-B_UKBB_EUR_2017
PPL	rs13333974	chr16:4954750	chr16:4904749	A	G	0.6399	0.9078	0.9474	0.9274	0.9796	intron	-	-	ENSG00000118898	PPL	Basal metabolic rate	EFO_0007777	Neale B	UKBB	European	2017	-0.01451	0.003125	3.45e-06	-	331307	0	331307	1	IVNT	Neale-B_UKBB_EUR_2017
PPL	rs13333974	chr16:4954750	chr16:4904749	A	G	0.6399	0.9078	0.9474	0.9274	0.9796	intron	-	-	ENSG00000118898	PPL	Leg fat-free mass left	-	Neale B	UKBB	European	2017	-0.01379	0.003103	8.872e-06	-	331258	0	331258	1	IVNT	Neale-B_UKBB_EUR_2017
PPL	rs13333974	chr16:4954750	chr16:4904749	A	G	0.6399	0.9078	0.9474	0.9274	0.9796	intron	-	-	ENSG00000118898	PPL	Arm fat-free mass left	-	Neale B	UKBB	European	2017	-0.01326	0.002996	9.691e-06	-	331159	0	331159	1	IVNT	Neale-B_UKBB_EUR_2017
PPL	rs13333974	chr16:4954750	chr16:4904749	A	G	0.6399	0.9078	0.9474	0.9274	0.9796	intron	-	-	ENSG00000118898	PPL	Height	EFO_0004339	Neale B	UKBB	European	2017	-0.01591	0.003348	2.015e-06	-	336474	0	336474	1	IVNT	Neale-B_UKBB_EUR_2017
PPL	rs144017293	chr16:4954992	chr16:4904991	C	G	-	-	-	-	-	intron	-	-	ENSG00000118898	PPL	Self-reported spinal cord disorder	EFO_0009488	Neale B	UKBB	European	2017	-0.004988	0.0008332	2.146e-09	-	337159	329	336830	1	risk diff	Neale-B_UKBB_EUR_2017
PPL	rs144017293	chr16:4954992	chr16:4904991	C	G	-	-	-	-	-	intron	-	-	ENSG00000118898	PPL	Treatment with indivina 1mg or 2.5mg tablet	EFO_0007056	Neale B	UKBB	European	2017	-0.002371	0.0004685	4.175e-07	-	337159	104	337055	1	risk diff	Neale-B_UKBB_EUR_2017
PPL	rs144017293	chr16:4954992	chr16:4904991	C	G	-	-	-	-	-	intron	-	-	ENSG00000118898	PPL	Cause of death: aortic valve disorder, unspecified	-	Neale B	UKBB	European	2017	-0.0396	0.007716	2.939e-07	-	7637	11	7626	1	risk diff	Neale-B_UKBB_EUR_2017
PPL	rs554352708	chr16:4955170	chr16:4905169	T	C	1	1	1	0.998	1	intron	-	-	ENSG00000118898	PPL	Treatment with movelat cream	EFO_0007056	Neale B	UKBB	European	2017	-0.002749	0.000493	2.46e-08	-	337159	73	337086	1	risk diff	Neale-B_UKBB_EUR_2017
PPL	rs554352708	chr16:4955170	chr16:4905169	T	C	1	1	1	0.998	1	intron	-	-	ENSG00000118898	PPL	Treatment with raloxifene hydrochloride	EFO_0007056	Neale B	UKBB	European	2017	-0.004166	0.0008515	9.946e-07	-	337159	218	336941	1	risk diff	Neale-B_UKBB_EUR_2017
PPL	rs554352708	chr16:4955170	chr16:4905169	T	C	1	1	1	0.998	1	intron	-	-	ENSG00000118898	PPL	Treatment with amoxicillin	EFO_0007056	Neale B	UKBB	European	2017	-0.004315	0.0009566	6.447e-06	-	337159	275	336884	1	risk diff	Neale-B_UKBB_EUR_2017
PPL	rs554352708	chr16:4955170	chr16:4905169	T	C	1	1	1	0.998	1	intron	-	-	ENSG00000118898	PPL	Cause of death: home	-	Neale B	UKBB	European	2017	-0.07912	0.01485	1.018e-07	-	7637	40	7597	1	risk diff	Neale-B_UKBB_EUR_2017
PPL	rs13335236	chr16:4955256	chr16:4905255	T	C	0.8737	0.9294	0.9474	0.9264	0.9796	intron	-	-	ENSG00000118898	PPL	Height	EFO_0004339	GIANT	25282103	European	2014	-0.027	0.0059	4.8e-06	-	239874	0	239874	79	Z-score	GIANT_Height_EUR_2014
PPL	rs13335236	chr16:4955256	chr16:4905255	T	C	0.8737	0.9294	0.9474	0.9264	0.9796	intron	-	-	ENSG00000118898	PPL	Comparative height size at age 10	-	Neale B	UKBB	European	2017	-0.01475	0.003223	4.722e-06	-	332021	0	332021	1	-	Neale-B_UKBB_EUR_2017
PPL	rs13335236	chr16:4955256	chr16:4905255	T	C	0.8737	0.9294	0.9474	0.9264	0.9796	intron	-	-	ENSG00000118898	PPL	Weight	EFO_0004338	Neale B	UKBB	European	2017	-0.0183	0.004128	9.309e-06	-	336227	0	336227	1	IVNT	Neale-B_UKBB_EUR_2017
PPL	rs13335236	chr16:4955256	chr16:4905255	T	C	0.8737	0.9294	0.9474	0.9264	0.9796	intron	-	-	ENSG00000118898	PPL	Basal metabolic rate	EFO_0007777	Neale B	UKBB	European	2017	-0.01411	0.003133	6.702e-06	-	331307	0	331307	1	IVNT	Neale-B_UKBB_EUR_2017
PPL	rs13335236	chr16:4955256	chr16:4905255	T	C	0.8737	0.9294	0.9474	0.9264	0.9796	intron	-	-	ENSG00000118898	PPL	Height	EFO_0004339	Neale B	UKBB	European	2017	-0.01625	0.003357	1.297e-06	-	336474	0	336474	1	IVNT	Neale-B_UKBB_EUR_2017
PPL	rs72633274	chr16:4955394	chr16:4905393	T	G	0.0598	0.2795	0.2887	0.169	0.1738	intron	-	-	ENSG00000118898	PPL	Comparative height size at age 10	-	Neale B	UKBB	European	2017	0.01077	0.002166	6.629e-07	+	332021	0	332021	1	-	Neale-B_UKBB_EUR_2017
PPL	rs72633274	chr16:4955394	chr16:4905393	T	G	0.0598	0.2795	0.2887	0.169	0.1738	intron	-	-	ENSG00000118898	PPL	Body mass index	EFO_0004340	Neale B	UKBB	European	2017	0.01458	0.003139	3.388e-06	+	336107	0	336107	1	IVNT	Neale-B_UKBB_EUR_2017
PPL	rs72633274	chr16:4955394	chr16:4905393	T	G	0.0598	0.2795	0.2887	0.169	0.1738	intron	-	-	ENSG00000118898	PPL	Weight	EFO_0004338	Neale B	UKBB	European	2017	0.01818	0.002772	5.489e-11	+	336227	0	336227	1	IVNT	Neale-B_UKBB_EUR_2017
PPL	rs72633274	chr16:4955394	chr16:4905393	T	G	0.0598	0.2795	0.2887	0.169	0.1738	intron	-	-	ENSG00000118898	PPL	Whole body fat mass	-	Neale B	UKBB	European	2017	0.01659	0.003096	8.326e-08	+	330762	0	330762	1	IVNT	Neale-B_UKBB_EUR_2017
PPL	rs72633274	chr16:4955394	chr16:4905393	T	G	0.0598	0.2795	0.2887	0.169	0.1738	intron	-	-	ENSG00000118898	PPL	Whole body fat-free mass	-	Neale B	UKBB	European	2017	0.01159	0.002007	7.623e-09	+	331291	0	331291	1	IVNT	Neale-B_UKBB_EUR_2017
PPL	rs72633274	chr16:4955394	chr16:4905393	T	G	0.0598	0.2795	0.2887	0.169	0.1738	intron	-	-	ENSG00000118898	PPL	Whole body water mass	-	Neale B	UKBB	European	2017	0.01142	0.00201	1.321e-08	+	331315	0	331315	1	IVNT	Neale-B_UKBB_EUR_2017
PPL	rs72633274	chr16:4955394	chr16:4905393	T	G	0.0598	0.2795	0.2887	0.169	0.1738	intron	-	-	ENSG00000118898	PPL	Basal metabolic rate	EFO_0007777	Neale B	UKBB	European	2017	0.01278	0.002104	1.238e-09	+	331307	0	331307	1	IVNT	Neale-B_UKBB_EUR_2017
PPL	rs72633274	chr16:4955394	chr16:4905393	T	G	0.0598	0.2795	0.2887	0.169	0.1738	intron	-	-	ENSG00000118898	PPL	Leg fat mass right	-	Neale B	UKBB	European	2017	0.01419	0.002537	2.219e-08	+	331293	0	331293	1	IVNT	Neale-B_UKBB_EUR_2017
PPL	rs72633274	chr16:4955394	chr16:4905393	T	G	0.0598	0.2795	0.2887	0.169	0.1738	intron	-	-	ENSG00000118898	PPL	Leg fat-free mass right	-	Neale B	UKBB	European	2017	0.01073	0.002089	2.802e-07	+	331285	0	331285	1	IVNT	Neale-B_UKBB_EUR_2017
PPL	rs72633274	chr16:4955394	chr16:4905393	T	G	0.0598	0.2795	0.2887	0.169	0.1738	intron	-	-	ENSG00000118898	PPL	Leg predicted mass right	-	Neale B	UKBB	European	2017	0.01078	0.002075	2.069e-07	+	331285	0	331285	1	IVNT	Neale-B_UKBB_EUR_2017
PPL	rs72633274	chr16:4955394	chr16:4905393	T	G	0.0598	0.2795	0.2887	0.169	0.1738	intron	-	-	ENSG00000118898	PPL	Leg fat mass left	-	Neale B	UKBB	European	2017	0.01333	0.002508	1.055e-07	+	331275	0	331275	1	IVNT	Neale-B_UKBB_EUR_2017
PPL	rs72633274	chr16:4955394	chr16:4905393	T	G	0.0598	0.2795	0.2887	0.169	0.1738	intron	-	-	ENSG00000118898	PPL	Leg fat-free mass left	-	Neale B	UKBB	European	2017	0.01199	0.002089	9.509e-09	+	331258	0	331258	1	IVNT	Neale-B_UKBB_EUR_2017
PPL	rs72633274	chr16:4955394	chr16:4905393	T	G	0.0598	0.2795	0.2887	0.169	0.1738	intron	-	-	ENSG00000118898	PPL	Leg predicted mass left	-	Neale B	UKBB	European	2017	0.01177	0.002075	1.415e-08	+	331253	0	331253	1	IVNT	Neale-B_UKBB_EUR_2017
PPL	rs72633274	chr16:4955394	chr16:4905393	T	G	0.0598	0.2795	0.2887	0.169	0.1738	intron	-	-	ENSG00000118898	PPL	Arm fat mass right	-	Neale B	UKBB	European	2017	0.01526	0.003109	9.252e-07	+	331226	0	331226	1	IVNT	Neale-B_UKBB_EUR_2017
PPL	rs72633274	chr16:4955394	chr16:4905393	T	G	0.0598	0.2795	0.2887	0.169	0.1738	intron	-	-	ENSG00000118898	PPL	Arm fat-free mass right	-	Neale B	UKBB	European	2017	0.01107	0.001977	2.157e-08	+	331221	0	331221	1	IVNT	Neale-B_UKBB_EUR_2017
PPL	rs72633274	chr16:4955394	chr16:4905393	T	G	0.0598	0.2795	0.2887	0.169	0.1738	intron	-	-	ENSG00000118898	PPL	Arm predicted mass right	-	Neale B	UKBB	European	2017	0.01083	0.00197	3.818e-08	+	331216	0	331216	1	IVNT	Neale-B_UKBB_EUR_2017
PPL	rs72633274	chr16:4955394	chr16:4905393	T	G	0.0598	0.2795	0.2887	0.169	0.1738	intron	-	-	ENSG00000118898	PPL	Arm fat mass left	-	Neale B	UKBB	European	2017	0.01553	0.00311	5.911e-07	+	331164	0	331164	1	IVNT	Neale-B_UKBB_EUR_2017
PPL	rs72633274	chr16:4955394	chr16:4905393	T	G	0.0598	0.2795	0.2887	0.169	0.1738	intron	-	-	ENSG00000118898	PPL	Arm fat-free mass left	-	Neale B	UKBB	European	2017	0.01166	0.002017	7.525e-09	+	331159	0	331159	1	IVNT	Neale-B_UKBB_EUR_2017
PPL	rs72633274	chr16:4955394	chr16:4905393	T	G	0.0598	0.2795	0.2887	0.169	0.1738	intron	-	-	ENSG00000118898	PPL	Arm predicted mass left	-	Neale B	UKBB	European	2017	0.01147	0.00201	1.159e-08	+	331146	0	331146	1	IVNT	Neale-B_UKBB_EUR_2017
PPL	rs72633274	chr16:4955394	chr16:4905393	T	G	0.0598	0.2795	0.2887	0.169	0.1738	intron	-	-	ENSG00000118898	PPL	Trunk fat mass	EFO_0005409	Neale B	UKBB	European	2017	0.01729	0.003195	6.264e-08	+	331093	0	331093	1	IVNT	Neale-B_UKBB_EUR_2017
PPL	rs72633274	chr16:4955394	chr16:4905393	T	G	0.0598	0.2795	0.2887	0.169	0.1738	intron	-	-	ENSG00000118898	PPL	Trunk fat-free mass	-	Neale B	UKBB	European	2017	0.01129	0.001999	1.627e-08	+	331030	0	331030	1	IVNT	Neale-B_UKBB_EUR_2017
PPL	rs72633274	chr16:4955394	chr16:4905393	T	G	0.0598	0.2795	0.2887	0.169	0.1738	intron	-	-	ENSG00000118898	PPL	Trunk predicted mass	-	Neale B	UKBB	European	2017	0.01117	0.001992	2.089e-08	+	330995	0	330995	1	IVNT	Neale-B_UKBB_EUR_2017
PPL	rs72633274	chr16:4955394	chr16:4905393	T	G	0.0598	0.2795	0.2887	0.169	0.1738	intron	-	-	ENSG00000118898	PPL	Waist circumference	EFO_0004342	Neale B	UKBB	European	2017	0.01586	0.00281	1.674e-08	+	336639	0	336639	1	IVNT	Neale-B_UKBB_EUR_2017
PPL	rs72633274	chr16:4955394	chr16:4905393	T	G	0.0598	0.2795	0.2887	0.169	0.1738	intron	-	-	ENSG00000118898	PPL	Hip circumference	EFO_0005093	Neale B	UKBB	European	2017	0.01591	0.003142	4.14e-07	+	336601	0	336601	1	IVNT	Neale-B_UKBB_EUR_2017
PPL	rs72633274	chr16:4955394	chr16:4905393	T	G	0.0598	0.2795	0.2887	0.169	0.1738	intron	-	-	ENSG00000118898	PPL	Height	EFO_0004339	Neale B	UKBB	European	2017	0.01101	0.002255	1.034e-06	+	336474	0	336474	1	IVNT	Neale-B_UKBB_EUR_2017
PPL	rs2048099	chr16:4955401	chr16:4905400	A	G	0.798	0.9741	0.994	0.9602	0.9765	intron	-	-	ENSG00000118898	PPL	Cause of death: multisystem degeneration	-	Neale B	UKBB	European	2017	-0.007542	0.001506	5.606e-07	-	7637	8	7629	1	risk diff	Neale-B_UKBB_EUR_2017
PPL	rs181381039	chr16:4955841	chr16:4905840	A	C	0.0023	0.0043	0	0.006	0.0041	intron	-	-	ENSG00000118898	PPL	Treatment with pilocarpine	EFO_0007056	Neale B	UKBB	European	2017	0.0009283	0.0002031	4.838e-06	+	337159	58	337101	1	risk diff	Neale-B_UKBB_EUR_2017
PPL	rs181381039	chr16:4955841	chr16:4905840	A	C	0.0023	0.0043	0	0.006	0.0041	intron	-	-	ENSG00000118898	PPL	Cause of death: chronic myeloid leukaemia	EFO_0000339	Neale B	UKBB	European	2017	0.01899	0.003445	3.623e-08	+	7637	8	7629	1	risk diff	Neale-B_UKBB_EUR_2017
PPL	rs11076857	chr16:4955867	chr16:4905866	A	G	0.4811	0.5346	0.6498	0.5915	0.5276	intron	-	-	ENSG00000118898	PPL	Sitting height	EFO_0004339	Neale B	UKBB	European	2017	-0.009087	0.001952	3.255e-06	-	336172	0	336172	1	IVNT	Neale-B_UKBB_EUR_2017
PPL	rs11076857	chr16:4955867	chr16:4905866	A	G	0.4811	0.5346	0.6498	0.5915	0.5276	intron	-	-	ENSG00000118898	PPL	Weight	EFO_0004338	Neale B	UKBB	European	2017	-0.01375	0.002207	4.718e-10	-	336227	0	336227	1	IVNT	Neale-B_UKBB_EUR_2017
PPL	rs11076857	chr16:4955867	chr16:4905866	A	G	0.4811	0.5346	0.6498	0.5915	0.5276	intron	-	-	ENSG00000118898	PPL	Body fat percentage	EFO_0007800	Neale B	UKBB	European	2017	-0.008742	0.001937	6.387e-06	-	331117	0	331117	1	IVNT	Neale-B_UKBB_EUR_2017
PPL	rs11076857	chr16:4955867	chr16:4905866	A	G	0.4811	0.5346	0.6498	0.5915	0.5276	intron	-	-	ENSG00000118898	PPL	Whole body fat mass	-	Neale B	UKBB	European	2017	-0.01367	0.002465	2.94e-08	-	330762	0	330762	1	IVNT	Neale-B_UKBB_EUR_2017
PPL	rs11076857	chr16:4955867	chr16:4905866	A	G	0.4811	0.5346	0.6498	0.5915	0.5276	intron	-	-	ENSG00000118898	PPL	Whole body fat-free mass	-	Neale B	UKBB	European	2017	-0.007808	0.001598	1.024e-06	-	331291	0	331291	1	IVNT	Neale-B_UKBB_EUR_2017
PPL	rs11076857	chr16:4955867	chr16:4905866	A	G	0.4811	0.5346	0.6498	0.5915	0.5276	intron	-	-	ENSG00000118898	PPL	Whole body water mass	-	Neale B	UKBB	European	2017	-0.007636	0.0016	1.821e-06	-	331315	0	331315	1	IVNT	Neale-B_UKBB_EUR_2017
PPL	rs11076857	chr16:4955867	chr16:4905866	A	G	0.4811	0.5346	0.6498	0.5915	0.5276	intron	-	-	ENSG00000118898	PPL	Basal metabolic rate	EFO_0007777	Neale B	UKBB	European	2017	-0.008985	0.001675	8.158e-08	-	331307	0	331307	1	IVNT	Neale-B_UKBB_EUR_2017
PPL	rs11076857	chr16:4955867	chr16:4905866	A	G	0.4811	0.5346	0.6498	0.5915	0.5276	intron	-	-	ENSG00000118898	PPL	Leg fat mass right	-	Neale B	UKBB	European	2017	-0.0103	0.00202	3.403e-07	-	331293	0	331293	1	IVNT	Neale-B_UKBB_EUR_2017
PPL	rs11076857	chr16:4955867	chr16:4905866	A	G	0.4811	0.5346	0.6498	0.5915	0.5276	intron	-	-	ENSG00000118898	PPL	Leg fat-free mass right	-	Neale B	UKBB	European	2017	-0.008941	0.001663	7.589e-08	-	331285	0	331285	1	IVNT	Neale-B_UKBB_EUR_2017
PPL	rs11076857	chr16:4955867	chr16:4905866	A	G	0.4811	0.5346	0.6498	0.5915	0.5276	intron	-	-	ENSG00000118898	PPL	Leg predicted mass right	-	Neale B	UKBB	European	2017	-0.008901	0.001652	7.132e-08	-	331285	0	331285	1	IVNT	Neale-B_UKBB_EUR_2017
PPL	rs11076857	chr16:4955867	chr16:4905866	A	G	0.4811	0.5346	0.6498	0.5915	0.5276	intron	-	-	ENSG00000118898	PPL	Leg fat mass left	-	Neale B	UKBB	European	2017	-0.01031	0.001997	2.426e-07	-	331275	0	331275	1	IVNT	Neale-B_UKBB_EUR_2017
PPL	rs11076857	chr16:4955867	chr16:4905866	A	G	0.4811	0.5346	0.6498	0.5915	0.5276	intron	-	-	ENSG00000118898	PPL	Leg fat-free mass left	-	Neale B	UKBB	European	2017	-0.009013	0.001664	6.042e-08	-	331258	0	331258	1	IVNT	Neale-B_UKBB_EUR_2017
PPL	rs11076857	chr16:4955867	chr16:4905866	A	G	0.4811	0.5346	0.6498	0.5915	0.5276	intron	-	-	ENSG00000118898	PPL	Leg predicted mass left	-	Neale B	UKBB	European	2017	-0.008811	0.001652	9.668e-08	-	331253	0	331253	1	IVNT	Neale-B_UKBB_EUR_2017
PPL	rs11076857	chr16:4955867	chr16:4905866	A	G	0.4811	0.5346	0.6498	0.5915	0.5276	intron	-	-	ENSG00000118898	PPL	Arm fat mass right	-	Neale B	UKBB	European	2017	-0.01273	0.002475	2.685e-07	-	331226	0	331226	1	IVNT	Neale-B_UKBB_EUR_2017
PPL	rs11076857	chr16:4955867	chr16:4905866	A	G	0.4811	0.5346	0.6498	0.5915	0.5276	intron	-	-	ENSG00000118898	PPL	Arm fat mass left	-	Neale B	UKBB	European	2017	-0.01266	0.002476	3.163e-07	-	331164	0	331164	1	IVNT	Neale-B_UKBB_EUR_2017
PPL	rs11076857	chr16:4955867	chr16:4905866	A	G	0.4811	0.5346	0.6498	0.5915	0.5276	intron	-	-	ENSG00000118898	PPL	Arm fat-free mass left	-	Neale B	UKBB	European	2017	-0.007815	0.001606	1.142e-06	-	331159	0	331159	1	IVNT	Neale-B_UKBB_EUR_2017
PPL	rs11076857	chr16:4955867	chr16:4905866	A	G	0.4811	0.5346	0.6498	0.5915	0.5276	intron	-	-	ENSG00000118898	PPL	Arm predicted mass left	-	Neale B	UKBB	European	2017	-0.007634	0.0016	1.839e-06	-	331146	0	331146	1	IVNT	Neale-B_UKBB_EUR_2017
PPL	rs11076857	chr16:4955867	chr16:4905866	A	G	0.4811	0.5346	0.6498	0.5915	0.5276	intron	-	-	ENSG00000118898	PPL	Trunk fat percentage	-	Neale B	UKBB	European	2017	-0.01094	0.002322	2.483e-06	-	331113	0	331113	1	IVNT	Neale-B_UKBB_EUR_2017
PPL	rs11076857	chr16:4955867	chr16:4905866	A	G	0.4811	0.5346	0.6498	0.5915	0.5276	intron	-	-	ENSG00000118898	PPL	Trunk fat mass	EFO_0005409	Neale B	UKBB	European	2017	-0.01419	0.002544	2.433e-08	-	331093	0	331093	1	IVNT	Neale-B_UKBB_EUR_2017
PPL	rs11076857	chr16:4955867	chr16:4905866	A	G	0.4811	0.5346	0.6498	0.5915	0.5276	intron	-	-	ENSG00000118898	PPL	Waist circumference	EFO_0004342	Neale B	UKBB	European	2017	-0.01275	0.002237	1.211e-08	-	336639	0	336639	1	IVNT	Neale-B_UKBB_EUR_2017
PPL	rs11076857	chr16:4955867	chr16:4905866	A	G	0.4811	0.5346	0.6498	0.5915	0.5276	intron	-	-	ENSG00000118898	PPL	Hip circumference	EFO_0005093	Neale B	UKBB	European	2017	-0.01334	0.002501	9.59e-08	-	336601	0	336601	1	IVNT	Neale-B_UKBB_EUR_2017
PPL	rs11076857	chr16:4955867	chr16:4905866	A	G	0.4811	0.5346	0.6498	0.5915	0.5276	intron	-	-	ENSG00000118898	PPL	Height	EFO_0004339	Neale B	UKBB	European	2017	-0.009105	0.001795	3.926e-07	-	336474	0	336474	1	IVNT	Neale-B_UKBB_EUR_2017
PPL	rs11076857	chr16:4955867	chr16:4905866	A	G	0.4811	0.5346	0.6498	0.5915	0.5276	intron	-	-	ENSG00000118898	PPL	Types of transport used, excluding work: walk	-	Neale B	UKBB	European	2017	-0.006152	0.001268	1.232e-06	-	335650	165354	170296	1	risk diff	Neale-B_UKBB_EUR_2017
PPL	rs9934815	chr16:4955873	chr16:4905872	T	C	0.1967	0.0259	0.006	0.0398	0.0235	intron	-	-	ENSG00000118898	PPL	Cause of death: multisystem degeneration	-	Neale B	UKBB	European	2017	0.007557	0.001507	5.445e-07	+	7637	8	7629	1	risk diff	Neale-B_UKBB_EUR_2017
PPL	rs73519152	chr16:4956604	chr16:4906603	A	G	0.9153	0.9856	1	0.996	1	intron	-	-	ENSG00000118898	PPL	Treatment with betnesol 0.1% eye or ear/nose drops	EFO_0007056	Neale B	UKBB	European	2017	-0.003342	0.0006397	1.743e-07	-	337159	112	337047	1	risk diff	Neale-B_UKBB_EUR_2017
PPL	rs73519152	chr16:4956604	chr16:4906603	A	G	0.9153	0.9856	1	0.996	1	intron	-	-	ENSG00000118898	PPL	Treatment with senna product	EFO_0007056	Neale B	UKBB	European	2017	-0.002894	0.0006368	5.502e-06	-	337159	111	337048	1	risk diff	Neale-B_UKBB_EUR_2017
PPL	rs73519152	chr16:4956604	chr16:4906603	A	G	0.9153	0.9856	1	0.996	1	intron	-	-	ENSG00000118898	PPL	Cause of death: pneumonitis due to food and vomit	-	Neale B	UKBB	European	2017	-0.09171	0.009802	1.066e-20	-	7637	8	7629	1	risk diff	Neale-B_UKBB_EUR_2017
PPL	rs73519152	chr16:4956604	chr16:4906603	A	G	0.9153	0.9856	1	0.996	1	intron	-	-	ENSG00000118898	PPL	Cause of death: home	-	Neale B	UKBB	European	2017	-0.09097	0.0104	2.75e-18	-	7637	9	7628	1	risk diff	Neale-B_UKBB_EUR_2017
PPL	rs11076858	chr16:4956915	chr16:4906914	C	G	0.7973	0.9741	0.994	0.9592	0.9765	intron	-	-	ENSG00000118898	PPL	Cause of death: multisystem degeneration	-	Neale B	UKBB	European	2017	-0.007674	0.001517	4.288e-07	-	7637	8	7629	1	risk diff	Neale-B_UKBB_EUR_2017
PPL	rs183006603	chr16:4956938	chr16:4906937	A	G	1	0.9971	1	0.995	1	intron	-	-	ENSG00000118898	PPL	Cause of death: other specified respiratory disorders	-	Neale B	UKBB	European	2017	-0.01108	0.002459	6.719e-06	-	7637	4	7633	1	risk diff	Neale-B_UKBB_EUR_2017
PPL	rs11076860	chr16:4956951	chr16:4906950	T	C	0.6755	0.4323	0.3006	0.3559	0.4601	intron	-	-	ENSG00000118898	PPL	Weight	EFO_0004338	Neale B	UKBB	European	2017	0.01144	0.002265	4.427e-07	+	336227	0	336227	1	IVNT	Neale-B_UKBB_EUR_2017
PPL	rs11076860	chr16:4956951	chr16:4906950	T	C	0.6755	0.4323	0.3006	0.3559	0.4601	intron	-	-	ENSG00000118898	PPL	Whole body fat mass	-	Neale B	UKBB	European	2017	0.01235	0.002529	1.057e-06	+	330762	0	330762	1	IVNT	Neale-B_UKBB_EUR_2017
PPL	rs11076860	chr16:4956951	chr16:4906950	T	C	0.6755	0.4323	0.3006	0.3559	0.4601	intron	-	-	ENSG00000118898	PPL	Arm fat mass right	-	Neale B	UKBB	European	2017	0.01198	0.00254	2.402e-06	+	331226	0	331226	1	IVNT	Neale-B_UKBB_EUR_2017
PPL	rs11076860	chr16:4956951	chr16:4906950	T	C	0.6755	0.4323	0.3006	0.3559	0.4601	intron	-	-	ENSG00000118898	PPL	Arm fat mass left	-	Neale B	UKBB	European	2017	0.01201	0.002541	2.276e-06	+	331164	0	331164	1	IVNT	Neale-B_UKBB_EUR_2017
PPL	rs11076860	chr16:4956951	chr16:4906950	T	C	0.6755	0.4323	0.3006	0.3559	0.4601	intron	-	-	ENSG00000118898	PPL	Trunk fat mass	EFO_0005409	Neale B	UKBB	European	2017	0.01261	0.00261	1.347e-06	+	331093	0	331093	1	IVNT	Neale-B_UKBB_EUR_2017
PPL	rs11076860	chr16:4956951	chr16:4906950	T	C	0.6755	0.4323	0.3006	0.3559	0.4601	intron	-	-	ENSG00000118898	PPL	Waist circumference	EFO_0004342	Neale B	UKBB	European	2017	0.0117	0.002296	3.503e-07	+	336639	0	336639	1	IVNT	Neale-B_UKBB_EUR_2017
PPL	rs11076860	chr16:4956951	chr16:4906950	T	C	0.6755	0.4323	0.3006	0.3559	0.4601	intron	-	-	ENSG00000118898	PPL	Hip circumference	EFO_0005093	Neale B	UKBB	European	2017	0.01188	0.002567	3.723e-06	+	336601	0	336601	1	IVNT	Neale-B_UKBB_EUR_2017
PPL	rs11076860	chr16:4956951	chr16:4906950	T	C	0.6755	0.4323	0.3006	0.3559	0.4601	intron	-	-	ENSG00000118898	PPL	Types of transport used, excluding work: walk	-	Neale B	UKBB	European	2017	0.006127	0.001302	2.51e-06	+	335650	165354	170296	1	risk diff	Neale-B_UKBB_EUR_2017
PPL	rs12709121	chr16:4957005	chr16:4907004	C	G	0.1997	0.0259	0.006	0.0408	0.0235	intron	-	-	ENSG00000118898	PPL	Cause of death: multisystem degeneration	-	Neale B	UKBB	European	2017	0.007567	0.001508	5.319e-07	+	7637	8	7629	1	risk diff	Neale-B_UKBB_EUR_2017
PPL	rs113849348	chr16:4957024	chr16:4907023	T	C	0.9168	0.9856	1	0.993	0.999	intron	-	-	ENSG00000118898	PPL	Cause of death: other specified respiratory disorders	-	Neale B	UKBB	European	2017	-0.0146	0.002854	3.211e-07	-	7637	4	7633	1	risk diff	Neale-B_UKBB_EUR_2017
PPL	rs145482902	chr16:4957473	chr16:4907472	T	C	0.0008	0.0043	0	0.007	0	intron	-	-	ENSG00000118898	PPL	Cause of death: cerebrum, except lobes and ventricles	-	Neale B	UKBB	European	2017	0.01992	0.004037	8.222e-07	+	7637	6	7631	1	risk diff	Neale-B_UKBB_EUR_2017
PPL	rs145482902	chr16:4957473	chr16:4907472	T	C	0.0008	0.0043	0	0.007	0	intron	-	-	ENSG00000118898	PPL	Malignant neoplasm of testis	EFO_1000566	Neale B	UKBB	European	2017	0.002467	0.0005331	3.684e-06	+	337199	177	337022	1	risk diff	Neale-B_UKBB_EUR_2017
PPL	rs113600387	chr16:4957897	chr16:4907896	A	C	0	0.0187	0	0.0089	0.0143	intron	-	-	ENSG00000118898	PPL	Cause of death: lobar pneumonia, unspecified	-	Neale B	UKBB	European	2017	0.0146	0.003216	5.702e-06	+	7637	10	7627	1	risk diff	Neale-B_UKBB_EUR_2017
PPL	rs78655417	chr16:4958013	chr16:4908012	A	G	0.9002	0.9654	1	0.9284	0.953	intron	-	-	ENSG00000118898	PPL	Trunk fat-free mass	-	Neale B	UKBB	European	2017	-0.01527	0.00338	6.244e-06	-	331030	0	331030	1	IVNT	Neale-B_UKBB_EUR_2017
PPL	rs78655417	chr16:4958013	chr16:4908012	A	G	0.9002	0.9654	1	0.9284	0.953	intron	-	-	ENSG00000118898	PPL	Trunk predicted mass	-	Neale B	UKBB	European	2017	-0.01501	0.003369	8.372e-06	-	330995	0	330995	1	IVNT	Neale-B_UKBB_EUR_2017
PPL	rs184315601	chr16:4958232	chr16:4908231	T	C	0	0.0043	0	0.002	0	intron	-	-	ENSG00000118898	PPL	Treatment with brimonidine tartrate	EFO_0007056	Neale B	UKBB	European	2017	0.00368	0.0004378	4.289e-17	+	337159	94	337065	1	risk diff	Neale-B_UKBB_EUR_2017
PPL	rs184315601	chr16:4958232	chr16:4908231	T	C	0	0.0043	0	0.002	0	intron	-	-	ENSG00000118898	PPL	Treatment with aprovel 75mg tablet	EFO_0007056	Neale B	UKBB	European	2017	0.003697	0.0007555	9.917e-07	+	337159	280	336879	1	risk diff	Neale-B_UKBB_EUR_2017
PPL	rs184315601	chr16:4958232	chr16:4908231	T	C	0	0.0043	0	0.002	0	intron	-	-	ENSG00000118898	PPL	Cause of death: malignant neoplasm, unspecified	EFO_0000616	Neale B	UKBB	European	2017	0.06058	0.009174	4.302e-11	+	7637	22	7615	1	risk diff	Neale-B_UKBB_EUR_2017
PPL	rs184315601	chr16:4958232	chr16:4908231	T	C	0	0.0043	0	0.002	0	intron	-	-	ENSG00000118898	PPL	Cause of death: pneumonitis due to food and vomit	-	Neale B	UKBB	European	2017	0.02854	0.005544	2.71e-07	+	7637	8	7629	1	risk diff	Neale-B_UKBB_EUR_2017
PPL	rs184315601	chr16:4958232	chr16:4908231	T	C	0	0.0043	0	0.002	0	intron	-	-	ENSG00000118898	PPL	Cause of death: home	-	Neale B	UKBB	European	2017	0.02815	0.005548	3.988e-07	+	7637	8	7629	1	risk diff	Neale-B_UKBB_EUR_2017
PPL	rs570694475	chr16:4958511	chr16:4908510	A	G	0	0.0014	0	0.003	0.0123	intron	-	-	ENSG00000118898	PPL	Cause of death: urinary organ, unspecified	-	Neale B	UKBB	European	2017	0.02734	0.005801	2.474e-06	+	7637	9	7628	1	risk diff	Neale-B_UKBB_EUR_2017
PPL	rs570694475	chr16:4958511	chr16:4908510	A	G	0	0.0014	0	0.003	0.0123	intron	-	-	ENSG00000118898	PPL	Cause of death: inquest adjourned death	-	Neale B	UKBB	European	2017	0.02714	0.005798	2.915e-06	+	7637	9	7628	1	risk diff	Neale-B_UKBB_EUR_2017
PPL	rs570694475	chr16:4958511	chr16:4908510	A	G	0	0.0014	0	0.003	0.0123	intron	-	-	ENSG00000118898	PPL	Other disorders of tympanic membrane	EFO_0009570	Neale B	UKBB	European	2017	0.001997	0.0004521	9.974e-06	+	337199	126	337073	1	risk diff	Neale-B_UKBB_EUR_2017
PPL	rs570694475	chr16:4958511	chr16:4908510	A	G	0	0.0014	0	0.003	0.0123	intron	-	-	ENSG00000118898	PPL	Crushing injury of wrist and hand	EFO_0009504	Neale B	UKBB	European	2017	0.001797	0.0003557	4.353e-07	+	337199	78	337121	1	risk diff	Neale-B_UKBB_EUR_2017
PPL	rs62036155	chr16:4958961	chr16:4908960	A	C	0.8207	0.9755	1	0.9602	0.9571	intron	-	-	ENSG00000118898	PPL	Treatment with aminophylline	EFO_0007056	Neale B	UKBB	European	2017	-0.0004786	0.0001032	3.562e-06	-	337159	69	337090	1	risk diff	Neale-B_UKBB_EUR_2017
PPL	rs4786558	chr16:4959366	chr16:4909365	T	C	0.171	0.0346	0.006	0.0417	0.0225	intron	-	-	ENSG00000118898	PPL	Cause of death: multisystem degeneration	-	Neale B	UKBB	European	2017	0.008042	0.001547	2.066e-07	+	7637	8	7629	1	risk diff	Neale-B_UKBB_EUR_2017
PPL	rs6500639	chr16:4960194	chr16:4910193	T	G	0.1838	0.0965	0.0625	0.0954	0.0562	intron	-	-	ENSG00000118898	PPL	Sitting height	EFO_0004339	Neale B	UKBB	European	2017	0.01682	0.003437	9.818e-07	+	336172	0	336172	1	IVNT	Neale-B_UKBB_EUR_2017
PPL	rs6500639	chr16:4960194	chr16:4910193	T	G	0.1838	0.0965	0.0625	0.0954	0.0562	intron	-	-	ENSG00000118898	PPL	Whole body fat-free mass	-	Neale B	UKBB	European	2017	0.01284	0.002812	4.949e-06	+	331291	0	331291	1	IVNT	Neale-B_UKBB_EUR_2017
PPL	rs6500639	chr16:4960194	chr16:4910193	T	G	0.1838	0.0965	0.0625	0.0954	0.0562	intron	-	-	ENSG00000118898	PPL	Trunk fat-free mass	-	Neale B	UKBB	European	2017	0.01255	0.002801	7.458e-06	+	331030	0	331030	1	IVNT	Neale-B_UKBB_EUR_2017
PPL	rs6500639	chr16:4960194	chr16:4910193	T	G	0.1838	0.0965	0.0625	0.0954	0.0562	intron	-	-	ENSG00000118898	PPL	Trunk predicted mass	-	Neale B	UKBB	European	2017	0.01243	0.002792	8.551e-06	+	330995	0	330995	1	IVNT	Neale-B_UKBB_EUR_2017
PPL	rs6500639	chr16:4960194	chr16:4910193	T	G	0.1838	0.0965	0.0625	0.0954	0.0562	intron	-	-	ENSG00000118898	PPL	Height	EFO_0004339	Neale B	UKBB	European	2017	0.01706	0.003159	6.633e-08	+	336474	0	336474	1	IVNT	Neale-B_UKBB_EUR_2017
PPL	rs142778222	chr16:4960852	chr16:4910851	C	G	1	1	1	0.999	0.999	missense	54	S/T	ENSG00000118898	PPL	Cause of death: acute pancreatitis, unspecified	-	Neale B	UKBB	European	2017	-0.05721	0.01289	9.199e-06	-	7637	21	7616	1	risk diff	Neale-B_UKBB_EUR_2017
PPL	rs142778222	chr16:4960852	chr16:4910851	C	G	1	1	1	0.999	0.999	missense	54	S/T	ENSG00000118898	PPL	Cause of death: inquest adjourned death	-	Neale B	UKBB	European	2017	-0.05923	0.008428	2.286e-12	-	7637	9	7628	1	risk diff	Neale-B_UKBB_EUR_2017
PPL	rs142778222	chr16:4960852	chr16:4910851	C	G	1	1	1	0.999	0.999	missense	54	S/T	ENSG00000118898	PPL	Plasmodium falciparum malaria	EFO_0007444	Neale B	UKBB	European	2017	-0.002162	0.0003173	9.506e-12	-	337199	30	337169	1	risk diff	Neale-B_UKBB_EUR_2017
PPL	rs142778222	chr16:4960852	chr16:4910851	C	G	1	1	1	0.999	0.999	missense	54	S/T	ENSG00000118898	PPL	Somatoform disorders	EFO_0009687	Neale B	UKBB	European	2017	-0.004276	0.0007835	4.833e-08	-	337199	183	337016	1	risk diff	Neale-B_UKBB_EUR_2017
PPL	rs189380553	chr16:4960955	chr16:4910954	A	G	0	0.0043	0	0.006	0	splice_region	-	-	ENSG00000118898	PPL	Treatment with calcium+ergocalciferol tablet	EFO_0007056	Neale B	UKBB	European	2017	0.003113	0.0006364	1.001e-06	+	337159	151	337008	1	risk diff	Neale-B_UKBB_EUR_2017
PPL	rs189380553	chr16:4960955	chr16:4910954	A	G	0	0.0043	0	0.006	0	splice_region	-	-	ENSG00000118898	PPL	Home area population density: postcode not linkable	-	Neale B	UKBB	European	2017	0.0008698	0.0001811	1.56e-06	+	333997	12	333985	1	risk diff	Neale-B_UKBB_EUR_2017
PPL	rs189380553	chr16:4960955	chr16:4910954	A	G	0	0.0043	0	0.006	0	splice_region	-	-	ENSG00000118898	PPL	Cause of death: home	-	Neale B	UKBB	European	2017	0.04612	0.008367	3.663e-08	+	7637	11	7626	1	risk diff	Neale-B_UKBB_EUR_2017
PPL	rs189380553	chr16:4960955	chr16:4910954	A	G	0	0.0043	0	0.006	0	splice_region	-	-	ENSG00000118898	PPL	Fistulae involving female genital tract	EFO_0009524	Neale B	UKBB	European	2017	0.0026	0.000469	2.959e-08	+	337199	82	337117	1	risk diff	Neale-B_UKBB_EUR_2017
PPL	rs8057613	chr16:4961003	chr16:4911002	A	G	0.1944	0.1037	0.0625	0.1054	0.0654	intron	-	-	ENSG00000118898	PPL	Sitting height	EFO_0004339	Neale B	UKBB	European	2017	0.01459	0.003064	1.915e-06	+	336172	0	336172	1	IVNT	Neale-B_UKBB_EUR_2017
PPL	rs8057613	chr16:4961003	chr16:4911002	A	G	0.1944	0.1037	0.0625	0.1054	0.0654	intron	-	-	ENSG00000118898	PPL	Whole body fat-free mass	-	Neale B	UKBB	European	2017	0.01174	0.002508	2.857e-06	+	331291	0	331291	1	IVNT	Neale-B_UKBB_EUR_2017
PPL	rs8057613	chr16:4961003	chr16:4911002	A	G	0.1944	0.1037	0.0625	0.1054	0.0654	intron	-	-	ENSG00000118898	PPL	Whole body water mass	-	Neale B	UKBB	European	2017	0.0113	0.002511	6.78e-06	+	331315	0	331315	1	IVNT	Neale-B_UKBB_EUR_2017
PPL	rs8057613	chr16:4961003	chr16:4911002	A	G	0.1944	0.1037	0.0625	0.1054	0.0654	intron	-	-	ENSG00000118898	PPL	Basal metabolic rate	EFO_0007777	Neale B	UKBB	European	2017	0.0121	0.002629	4.202e-06	+	331307	0	331307	1	IVNT	Neale-B_UKBB_EUR_2017
PPL	rs8057613	chr16:4961003	chr16:4911002	A	G	0.1944	0.1037	0.0625	0.1054	0.0654	intron	-	-	ENSG00000118898	PPL	Leg fat-free mass right	-	Neale B	UKBB	European	2017	0.01169	0.00261	7.484e-06	+	331285	0	331285	1	IVNT	Neale-B_UKBB_EUR_2017
PPL	rs8057613	chr16:4961003	chr16:4911002	A	G	0.1944	0.1037	0.0625	0.1054	0.0654	intron	-	-	ENSG00000118898	PPL	Leg predicted mass right	-	Neale B	UKBB	European	2017	0.01164	0.002593	7.121e-06	+	331285	0	331285	1	IVNT	Neale-B_UKBB_EUR_2017
PPL	rs8057613	chr16:4961003	chr16:4911002	A	G	0.1944	0.1037	0.0625	0.1054	0.0654	intron	-	-	ENSG00000118898	PPL	Trunk fat-free mass	-	Neale B	UKBB	European	2017	0.01137	0.002498	5.347e-06	+	331030	0	331030	1	IVNT	Neale-B_UKBB_EUR_2017
PPL	rs8057613	chr16:4961003	chr16:4911002	A	G	0.1944	0.1037	0.0625	0.1054	0.0654	intron	-	-	ENSG00000118898	PPL	Trunk predicted mass	-	Neale B	UKBB	European	2017	0.01126	0.00249	6.113e-06	+	330995	0	330995	1	IVNT	Neale-B_UKBB_EUR_2017
PPL	rs8057613	chr16:4961003	chr16:4911002	A	G	0.1944	0.1037	0.0625	0.1054	0.0654	intron	-	-	ENSG00000118898	PPL	Height	EFO_0004339	Neale B	UKBB	European	2017	0.01572	0.002817	2.413e-08	+	336474	0	336474	1	IVNT	Neale-B_UKBB_EUR_2017
PPL	rs144076959	chr16:4961399	chr16:4911398	C	G	0.1112	0.0504	0	0.0875	0.1012	intron	-	-	ENSG00000118898	PPL	Illnesses of father: prostate cancer	EFO_0001663	Neale B	UKBB	European	2017	0.005906	0.001242	1.975e-06	+	292710	22534	270176	1	risk diff	Neale-B_UKBB_EUR_2017
PPL	rs12600174	chr16:4961414	chr16:4911413	T	C	0.1997	0.0951	0.0625	0.1054	0.0654	intron	-	-	ENSG00000118898	PPL	Sitting height	EFO_0004339	Neale B	UKBB	European	2017	0.01454	0.003063	2.077e-06	+	336172	0	336172	1	IVNT	Neale-B_UKBB_EUR_2017
PPL	rs12600174	chr16:4961414	chr16:4911413	T	C	0.1997	0.0951	0.0625	0.1054	0.0654	intron	-	-	ENSG00000118898	PPL	Whole body fat-free mass	-	Neale B	UKBB	European	2017	0.01177	0.002507	2.648e-06	+	331291	0	331291	1	IVNT	Neale-B_UKBB_EUR_2017
PPL	rs12600174	chr16:4961414	chr16:4911413	T	C	0.1997	0.0951	0.0625	0.1054	0.0654	intron	-	-	ENSG00000118898	PPL	Whole body water mass	-	Neale B	UKBB	European	2017	0.01133	0.00251	6.327e-06	+	331315	0	331315	1	IVNT	Neale-B_UKBB_EUR_2017
PPL	rs12600174	chr16:4961414	chr16:4911413	T	C	0.1997	0.0951	0.0625	0.1054	0.0654	intron	-	-	ENSG00000118898	PPL	Basal metabolic rate	EFO_0007777	Neale B	UKBB	European	2017	0.01214	0.002628	3.888e-06	+	331307	0	331307	1	IVNT	Neale-B_UKBB_EUR_2017
PPL	rs12600174	chr16:4961414	chr16:4911413	T	C	0.1997	0.0951	0.0625	0.1054	0.0654	intron	-	-	ENSG00000118898	PPL	Leg fat-free mass right	-	Neale B	UKBB	European	2017	0.01174	0.002609	6.818e-06	+	331285	0	331285	1	IVNT	Neale-B_UKBB_EUR_2017
PPL	rs12600174	chr16:4961414	chr16:4911413	T	C	0.1997	0.0951	0.0625	0.1054	0.0654	intron	-	-	ENSG00000118898	PPL	Leg predicted mass right	-	Neale B	UKBB	European	2017	0.01169	0.002592	6.475e-06	+	331285	0	331285	1	IVNT	Neale-B_UKBB_EUR_2017
PPL	rs12600174	chr16:4961414	chr16:4911413	T	C	0.1997	0.0951	0.0625	0.1054	0.0654	intron	-	-	ENSG00000118898	PPL	Trunk fat-free mass	-	Neale B	UKBB	European	2017	0.01139	0.002497	5.057e-06	+	331030	0	331030	1	IVNT	Neale-B_UKBB_EUR_2017
PPL	rs12600174	chr16:4961414	chr16:4911413	T	C	0.1997	0.0951	0.0625	0.1054	0.0654	intron	-	-	ENSG00000118898	PPL	Trunk predicted mass	-	Neale B	UKBB	European	2017	0.01128	0.002489	5.78e-06	+	330995	0	330995	1	IVNT	Neale-B_UKBB_EUR_2017
PPL	rs12600174	chr16:4961414	chr16:4911413	T	C	0.1997	0.0951	0.0625	0.1054	0.0654	intron	-	-	ENSG00000118898	PPL	Height	EFO_0004339	Neale B	UKBB	European	2017	0.01569	0.002815	2.483e-08	+	336474	0	336474	1	IVNT	Neale-B_UKBB_EUR_2017
PPL	rs11076861	chr16:4961727	chr16:4911726	A	G	0.2035	0.1037	0.0625	0.1064	0.0654	intron	-	-	ENSG00000118898	PPL	Sitting height	EFO_0004339	Neale B	UKBB	European	2017	0.0149	0.003061	1.137e-06	+	336172	0	336172	1	IVNT	Neale-B_UKBB_EUR_2017
PPL	rs11076861	chr16:4961727	chr16:4911726	A	G	0.2035	0.1037	0.0625	0.1064	0.0654	intron	-	-	ENSG00000118898	PPL	Whole body fat-free mass	-	Neale B	UKBB	European	2017	0.01131	0.002505	6.412e-06	+	331291	0	331291	1	IVNT	Neale-B_UKBB_EUR_2017
PPL	rs11076861	chr16:4961727	chr16:4911726	A	G	0.2035	0.1037	0.0625	0.1064	0.0654	intron	-	-	ENSG00000118898	PPL	Height	EFO_0004339	Neale B	UKBB	European	2017	0.01588	0.002814	1.668e-08	+	336474	0	336474	1	IVNT	Neale-B_UKBB_EUR_2017
PPL	rs9940896	chr16:4961956	chr16:4911955	A	G	0.7005	0.7666	0.7331	0.8757	0.7751	intron	-	-	ENSG00000118898	PPL	Body mass index	EFO_0004340	Neale B	UKBB	European	2017	-0.01742	0.003614	1.435e-06	-	336107	0	336107	1	IVNT	Neale-B_UKBB_EUR_2017
PPL	rs9940896	chr16:4961956	chr16:4911955	A	G	0.7005	0.7666	0.7331	0.8757	0.7751	intron	-	-	ENSG00000118898	PPL	Weight	EFO_0004338	Neale B	UKBB	European	2017	-0.01596	0.003192	5.702e-07	-	336227	0	336227	1	IVNT	Neale-B_UKBB_EUR_2017
PPL	rs9940896	chr16:4961956	chr16:4911955	A	G	0.7005	0.7666	0.7331	0.8757	0.7751	intron	-	-	ENSG00000118898	PPL	Whole body fat mass	-	Neale B	UKBB	European	2017	-0.01633	0.003564	4.645e-06	-	330762	0	330762	1	IVNT	Neale-B_UKBB_EUR_2017
PPL	rs9940896	chr16:4961956	chr16:4911955	A	G	0.7005	0.7666	0.7331	0.8757	0.7751	intron	-	-	ENSG00000118898	PPL	Leg fat mass right	-	Neale B	UKBB	European	2017	-0.01394	0.002921	1.824e-06	-	331293	0	331293	1	IVNT	Neale-B_UKBB_EUR_2017
PPL	rs9940896	chr16:4961956	chr16:4911955	A	G	0.7005	0.7666	0.7331	0.8757	0.7751	intron	-	-	ENSG00000118898	PPL	Leg fat mass left	-	Neale B	UKBB	European	2017	-0.01342	0.002887	3.383e-06	-	331275	0	331275	1	IVNT	Neale-B_UKBB_EUR_2017
PPL	rs9940896	chr16:4961956	chr16:4911955	A	G	0.7005	0.7666	0.7331	0.8757	0.7751	intron	-	-	ENSG00000118898	PPL	Arm fat mass right	-	Neale B	UKBB	European	2017	-0.01665	0.00358	3.282e-06	-	331226	0	331226	1	IVNT	Neale-B_UKBB_EUR_2017
PPL	rs9940896	chr16:4961956	chr16:4911955	A	G	0.7005	0.7666	0.7331	0.8757	0.7751	intron	-	-	ENSG00000118898	PPL	Arm fat mass left	-	Neale B	UKBB	European	2017	-0.01752	0.003581	9.999e-07	-	331164	0	331164	1	IVNT	Neale-B_UKBB_EUR_2017
PPL	rs9940896	chr16:4961956	chr16:4911955	A	G	0.7005	0.7666	0.7331	0.8757	0.7751	intron	-	-	ENSG00000118898	PPL	Waist circumference	EFO_0004342	Neale B	UKBB	European	2017	-0.01629	0.003235	4.814e-07	-	336639	0	336639	1	IVNT	Neale-B_UKBB_EUR_2017
PPL	rs180932657	chr16:4962065	chr16:4912064	C	G	0.9992	1	1	0.996	1	intron	-	-	ENSG00000118898	PPL	Treatment with uniphyllin continus 200mg m or r tablet	EFO_0007056	Neale B	UKBB	European	2017	-0.002169	0.0004255	3.456e-07	-	337159	161	336998	1	risk diff	Neale-B_UKBB_EUR_2017
PPL	rs180932657	chr16:4962065	chr16:4912064	C	G	0.9992	1	1	0.996	1	intron	-	-	ENSG00000118898	PPL	Viral meningitis	EFO_1001236	Neale B	UKBB	European	2017	-0.001602	0.0003336	1.569e-06	-	337199	99	337100	1	risk diff	Neale-B_UKBB_EUR_2017
PPL	rs8063065	chr16:4962132	chr16:4912131	T	C	0.68	0.8458	0.9375	0.7833	0.8313	intron	-	-	ENSG00000118898	PPL	Sitting height	EFO_0004339	Neale B	UKBB	European	2017	-0.01092	0.002248	1.183e-06	-	336172	0	336172	1	IVNT	Neale-B_UKBB_EUR_2017
PPL	rs8063065	chr16:4962132	chr16:4912131	T	C	0.68	0.8458	0.9375	0.7833	0.8313	intron	-	-	ENSG00000118898	PPL	Whole body fat-free mass	-	Neale B	UKBB	European	2017	-0.009333	0.00184	3.926e-07	-	331291	0	331291	1	IVNT	Neale-B_UKBB_EUR_2017
PPL	rs8063065	chr16:4962132	chr16:4912131	T	C	0.68	0.8458	0.9375	0.7833	0.8313	intron	-	-	ENSG00000118898	PPL	Whole body water mass	-	Neale B	UKBB	European	2017	-0.009104	0.001843	7.782e-07	-	331315	0	331315	1	IVNT	Neale-B_UKBB_EUR_2017
PPL	rs8063065	chr16:4962132	chr16:4912131	T	C	0.68	0.8458	0.9375	0.7833	0.8313	intron	-	-	ENSG00000118898	PPL	Basal metabolic rate	EFO_0007777	Neale B	UKBB	European	2017	-0.009021	0.001929	2.93e-06	-	331307	0	331307	1	IVNT	Neale-B_UKBB_EUR_2017
PPL	rs8063065	chr16:4962132	chr16:4912131	T	C	0.68	0.8458	0.9375	0.7833	0.8313	intron	-	-	ENSG00000118898	PPL	Arm fat-free mass right	-	Neale B	UKBB	European	2017	-0.008482	0.001813	2.892e-06	-	331221	0	331221	1	IVNT	Neale-B_UKBB_EUR_2017
PPL	rs8063065	chr16:4962132	chr16:4912131	T	C	0.68	0.8458	0.9375	0.7833	0.8313	intron	-	-	ENSG00000118898	PPL	Arm predicted mass right	-	Neale B	UKBB	European	2017	-0.008415	0.001807	3.201e-06	-	331216	0	331216	1	IVNT	Neale-B_UKBB_EUR_2017
PPL	rs8063065	chr16:4962132	chr16:4912131	T	C	0.68	0.8458	0.9375	0.7833	0.8313	intron	-	-	ENSG00000118898	PPL	Arm fat-free mass left	-	Neale B	UKBB	European	2017	-0.008778	0.00185	2.087e-06	-	331159	0	331159	1	IVNT	Neale-B_UKBB_EUR_2017
PPL	rs8063065	chr16:4962132	chr16:4912131	T	C	0.68	0.8458	0.9375	0.7833	0.8313	intron	-	-	ENSG00000118898	PPL	Arm predicted mass left	-	Neale B	UKBB	European	2017	-0.008629	0.001843	2.842e-06	-	331146	0	331146	1	IVNT	Neale-B_UKBB_EUR_2017
PPL	rs8063065	chr16:4962132	chr16:4912131	T	C	0.68	0.8458	0.9375	0.7833	0.8313	intron	-	-	ENSG00000118898	PPL	Trunk fat-free mass	-	Neale B	UKBB	European	2017	-0.009835	0.001833	8.047e-08	-	331030	0	331030	1	IVNT	Neale-B_UKBB_EUR_2017
PPL	rs8063065	chr16:4962132	chr16:4912131	T	C	0.68	0.8458	0.9375	0.7833	0.8313	intron	-	-	ENSG00000118898	PPL	Trunk predicted mass	-	Neale B	UKBB	European	2017	-0.009815	0.001827	7.765e-08	-	330995	0	330995	1	IVNT	Neale-B_UKBB_EUR_2017
PPL	rs8063065	chr16:4962132	chr16:4912131	T	C	0.68	0.8458	0.9375	0.7833	0.8313	intron	-	-	ENSG00000118898	PPL	Height	EFO_0004339	Neale B	UKBB	European	2017	-0.01398	0.002067	1.329e-11	-	336474	0	336474	1	IVNT	Neale-B_UKBB_EUR_2017
PPL	rs7205744	chr16:4962258	chr16:4912257	T	C	0.2821	0.2277	0.2609	0.1233	0.2137	intron	-	-	ENSG00000118898	PPL	Body mass index	EFO_0004340	Neale B	UKBB	European	2017	0.0169	0.003629	3.206e-06	+	336107	0	336107	1	IVNT	Neale-B_UKBB_EUR_2017
PPL	rs7205744	chr16:4962258	chr16:4912257	T	C	0.2821	0.2277	0.2609	0.1233	0.2137	intron	-	-	ENSG00000118898	PPL	Weight	EFO_0004338	Neale B	UKBB	European	2017	0.01543	0.003205	1.483e-06	+	336227	0	336227	1	IVNT	Neale-B_UKBB_EUR_2017
PPL	rs7205744	chr16:4962258	chr16:4912257	T	C	0.2821	0.2277	0.2609	0.1233	0.2137	intron	-	-	ENSG00000118898	PPL	Leg fat mass right	-	Neale B	UKBB	European	2017	0.01334	0.002933	5.417e-06	+	331293	0	331293	1	IVNT	Neale-B_UKBB_EUR_2017
PPL	rs7205744	chr16:4962258	chr16:4912257	T	C	0.2821	0.2277	0.2609	0.1233	0.2137	intron	-	-	ENSG00000118898	PPL	Leg fat mass left	-	Neale B	UKBB	European	2017	0.01297	0.002899	7.747e-06	+	331275	0	331275	1	IVNT	Neale-B_UKBB_EUR_2017
PPL	rs7205744	chr16:4962258	chr16:4912257	T	C	0.2821	0.2277	0.2609	0.1233	0.2137	intron	-	-	ENSG00000118898	PPL	Arm fat mass right	-	Neale B	UKBB	European	2017	0.01597	0.003594	8.918e-06	+	331226	0	331226	1	IVNT	Neale-B_UKBB_EUR_2017
PPL	rs7205744	chr16:4962258	chr16:4912257	T	C	0.2821	0.2277	0.2609	0.1233	0.2137	intron	-	-	ENSG00000118898	PPL	Arm fat mass left	-	Neale B	UKBB	European	2017	0.01694	0.003595	2.448e-06	+	331164	0	331164	1	IVNT	Neale-B_UKBB_EUR_2017
PPL	rs7205744	chr16:4962258	chr16:4912257	T	C	0.2821	0.2277	0.2609	0.1233	0.2137	intron	-	-	ENSG00000118898	PPL	Waist circumference	EFO_0004342	Neale B	UKBB	European	2017	0.01564	0.003249	1.476e-06	+	336639	0	336639	1	IVNT	Neale-B_UKBB_EUR_2017
PPL	rs11640469	chr16:4962259	chr16:4912258	T	C	0.7905	0.3919	0.3254	0.3181	0.3783	intron	-	-	ENSG00000118898	PPL	Comparative height size at age 10	-	Neale B	UKBB	European	2017	0.00965	0.001784	6.378e-08	+	332021	0	332021	1	-	Neale-B_UKBB_EUR_2017
PPL	rs11640469	chr16:4962259	chr16:4912258	T	C	0.7905	0.3919	0.3254	0.3181	0.3783	intron	-	-	ENSG00000118898	PPL	Sitting height	EFO_0004339	Neale B	UKBB	European	2017	0.01049	0.00202	2.073e-07	+	336172	0	336172	1	IVNT	Neale-B_UKBB_EUR_2017
PPL	rs11640469	chr16:4962259	chr16:4912258	T	C	0.7905	0.3919	0.3254	0.3181	0.3783	intron	-	-	ENSG00000118898	PPL	Weight	EFO_0004338	Neale B	UKBB	European	2017	0.01527	0.002284	2.289e-11	+	336227	0	336227	1	IVNT	Neale-B_UKBB_EUR_2017
PPL	rs11640469	chr16:4962259	chr16:4912258	T	C	0.7905	0.3919	0.3254	0.3181	0.3783	intron	-	-	ENSG00000118898	PPL	Whole body fat mass	-	Neale B	UKBB	European	2017	0.0114	0.002551	7.934e-06	+	330762	0	330762	1	IVNT	Neale-B_UKBB_EUR_2017
PPL	rs11640469	chr16:4962259	chr16:4912258	T	C	0.7905	0.3919	0.3254	0.3181	0.3783	intron	-	-	ENSG00000118898	PPL	Whole body fat-free mass	-	Neale B	UKBB	European	2017	0.01129	0.001653	8.692e-12	+	331291	0	331291	1	IVNT	Neale-B_UKBB_EUR_2017
PPL	rs11640469	chr16:4962259	chr16:4912258	T	C	0.7905	0.3919	0.3254	0.3181	0.3783	intron	-	-	ENSG00000118898	PPL	Whole body water mass	-	Neale B	UKBB	European	2017	0.01105	0.001656	2.479e-11	+	331315	0	331315	1	IVNT	Neale-B_UKBB_EUR_2017
PPL	rs11640469	chr16:4962259	chr16:4912258	T	C	0.7905	0.3919	0.3254	0.3181	0.3783	intron	-	-	ENSG00000118898	PPL	Basal metabolic rate	EFO_0007777	Neale B	UKBB	European	2017	0.01187	0.001734	7.694e-12	+	331307	0	331307	1	IVNT	Neale-B_UKBB_EUR_2017
PPL	rs11640469	chr16:4962259	chr16:4912258	T	C	0.7905	0.3919	0.3254	0.3181	0.3783	intron	-	-	ENSG00000118898	PPL	Leg fat mass right	-	Neale B	UKBB	European	2017	0.009656	0.00209	3.858e-06	+	331293	0	331293	1	IVNT	Neale-B_UKBB_EUR_2017
PPL	rs11640469	chr16:4962259	chr16:4912258	T	C	0.7905	0.3919	0.3254	0.3181	0.3783	intron	-	-	ENSG00000118898	PPL	Leg fat-free mass right	-	Neale B	UKBB	European	2017	0.01052	0.001721	9.809e-10	+	331285	0	331285	1	IVNT	Neale-B_UKBB_EUR_2017
PPL	rs11640469	chr16:4962259	chr16:4912258	T	C	0.7905	0.3919	0.3254	0.3181	0.3783	intron	-	-	ENSG00000118898	PPL	Leg predicted mass right	-	Neale B	UKBB	European	2017	0.01041	0.00171	1.14e-09	+	331285	0	331285	1	IVNT	Neale-B_UKBB_EUR_2017
PPL	rs11640469	chr16:4962259	chr16:4912258	T	C	0.7905	0.3919	0.3254	0.3181	0.3783	intron	-	-	ENSG00000118898	PPL	Leg fat mass left	-	Neale B	UKBB	European	2017	0.009553	0.002067	3.791e-06	+	331275	0	331275	1	IVNT	Neale-B_UKBB_EUR_2017
PPL	rs11640469	chr16:4962259	chr16:4912258	T	C	0.7905	0.3919	0.3254	0.3181	0.3783	intron	-	-	ENSG00000118898	PPL	Leg fat-free mass left	-	Neale B	UKBB	European	2017	0.0106	0.001722	7.518e-10	+	331258	0	331258	1	IVNT	Neale-B_UKBB_EUR_2017
PPL	rs11640469	chr16:4962259	chr16:4912258	T	C	0.7905	0.3919	0.3254	0.3181	0.3783	intron	-	-	ENSG00000118898	PPL	Leg predicted mass left	-	Neale B	UKBB	European	2017	0.01051	0.00171	8.084e-10	+	331253	0	331253	1	IVNT	Neale-B_UKBB_EUR_2017
PPL	rs11640469	chr16:4962259	chr16:4912258	T	C	0.7905	0.3919	0.3254	0.3181	0.3783	intron	-	-	ENSG00000118898	PPL	Arm fat mass right	-	Neale B	UKBB	European	2017	0.01156	0.002562	6.373e-06	+	331226	0	331226	1	IVNT	Neale-B_UKBB_EUR_2017
PPL	rs11640469	chr16:4962259	chr16:4912258	T	C	0.7905	0.3919	0.3254	0.3181	0.3783	intron	-	-	ENSG00000118898	PPL	Arm fat-free mass right	-	Neale B	UKBB	European	2017	0.01013	0.001629	5.044e-10	+	331221	0	331221	1	IVNT	Neale-B_UKBB_EUR_2017
PPL	rs11640469	chr16:4962259	chr16:4912258	T	C	0.7905	0.3919	0.3254	0.3181	0.3783	intron	-	-	ENSG00000118898	PPL	Arm predicted mass right	-	Neale B	UKBB	European	2017	0.009826	0.001624	1.431e-09	+	331216	0	331216	1	IVNT	Neale-B_UKBB_EUR_2017
PPL	rs11640469	chr16:4962259	chr16:4912258	T	C	0.7905	0.3919	0.3254	0.3181	0.3783	intron	-	-	ENSG00000118898	PPL	Arm fat mass left	-	Neale B	UKBB	European	2017	0.01169	0.002563	5.049e-06	+	331164	0	331164	1	IVNT	Neale-B_UKBB_EUR_2017
PPL	rs11640469	chr16:4962259	chr16:4912258	T	C	0.7905	0.3919	0.3254	0.3181	0.3783	intron	-	-	ENSG00000118898	PPL	Arm fat-free mass left	-	Neale B	UKBB	European	2017	0.01124	0.001662	1.342e-11	+	331159	0	331159	1	IVNT	Neale-B_UKBB_EUR_2017
PPL	rs11640469	chr16:4962259	chr16:4912258	T	C	0.7905	0.3919	0.3254	0.3181	0.3783	intron	-	-	ENSG00000118898	PPL	Arm predicted mass left	-	Neale B	UKBB	European	2017	0.01114	0.001656	1.775e-11	+	331146	0	331146	1	IVNT	Neale-B_UKBB_EUR_2017
PPL	rs11640469	chr16:4962259	chr16:4912258	T	C	0.7905	0.3919	0.3254	0.3181	0.3783	intron	-	-	ENSG00000118898	PPL	Trunk fat mass	EFO_0005409	Neale B	UKBB	European	2017	0.01211	0.002633	4.229e-06	+	331093	0	331093	1	IVNT	Neale-B_UKBB_EUR_2017
PPL	rs11640469	chr16:4962259	chr16:4912258	T	C	0.7905	0.3919	0.3254	0.3181	0.3783	intron	-	-	ENSG00000118898	PPL	Trunk fat-free mass	-	Neale B	UKBB	European	2017	0.01119	0.001647	1.073e-11	+	331030	0	331030	1	IVNT	Neale-B_UKBB_EUR_2017
PPL	rs11640469	chr16:4962259	chr16:4912258	T	C	0.7905	0.3919	0.3254	0.3181	0.3783	intron	-	-	ENSG00000118898	PPL	Trunk predicted mass	-	Neale B	UKBB	European	2017	0.01103	0.001642	1.842e-11	+	330995	0	330995	1	IVNT	Neale-B_UKBB_EUR_2017
PPL	rs11640469	chr16:4962259	chr16:4912258	T	C	0.7905	0.3919	0.3254	0.3181	0.3783	intron	-	-	ENSG00000118898	PPL	Waist circumference	EFO_0004342	Neale B	UKBB	European	2017	0.01312	0.002315	1.445e-08	+	336639	0	336639	1	IVNT	Neale-B_UKBB_EUR_2017
PPL	rs11640469	chr16:4962259	chr16:4912258	T	C	0.7905	0.3919	0.3254	0.3181	0.3783	intron	-	-	ENSG00000118898	PPL	Hip circumference	EFO_0005093	Neale B	UKBB	European	2017	0.01421	0.002588	4.041e-08	+	336601	0	336601	1	IVNT	Neale-B_UKBB_EUR_2017
PPL	rs11640469	chr16:4962259	chr16:4912258	T	C	0.7905	0.3919	0.3254	0.3181	0.3783	intron	-	-	ENSG00000118898	PPL	Height	EFO_0004339	Neale B	UKBB	European	2017	0.01142	0.001857	7.777e-10	+	336474	0	336474	1	IVNT	Neale-B_UKBB_EUR_2017
PPL	rs62036157	chr16:4962762	chr16:4912761	T	C	0.0091	0.0159	0	0.0378	0.045	intron	-	-	ENSG00000118898	PPL	Treatment with aminophylline	EFO_0007056	Neale B	UKBB	European	2017	0.0004731	0.0001038	5.179e-06	+	337159	69	337090	1	risk diff	Neale-B_UKBB_EUR_2017
PPL	rs118016381	chr16:4962828	chr16:4912827	A	G	0.0129	0.062	0.0556	0.0616	0.0409	intron	-	-	ENSG00000118898	PPL	Comparative height size at age 10	-	Neale B	UKBB	European	2017	0.01493	0.003269	4.984e-06	+	332021	0	332021	1	-	Neale-B_UKBB_EUR_2017
PPL	rs118016381	chr16:4962828	chr16:4912827	A	G	0.0129	0.062	0.0556	0.0616	0.0409	intron	-	-	ENSG00000118898	PPL	Sitting height	EFO_0004339	Neale B	UKBB	European	2017	0.0164	0.003704	9.481e-06	+	336172	0	336172	1	IVNT	Neale-B_UKBB_EUR_2017
PPL	rs118016381	chr16:4962828	chr16:4912827	A	G	0.0129	0.062	0.0556	0.0616	0.0409	intron	-	-	ENSG00000118898	PPL	Height	EFO_0004339	Neale B	UKBB	European	2017	0.01742	0.003404	3.122e-07	+	336474	0	336474	1	IVNT	Neale-B_UKBB_EUR_2017
PPL	rs189574221	chr16:4962969	chr16:4912968	T	G	0	0.0014	0	0.001	0	intron	-	-	ENSG00000118898	PPL	Cause of death: other specified respiratory disorders	-	Neale B	UKBB	European	2017	0.03073	0.004048	3.546e-14	+	7637	4	7633	1	risk diff	Neale-B_UKBB_EUR_2017
PPL	rs189574221	chr16:4962969	chr16:4912968	T	G	0	0.0014	0	0.001	0	intron	-	-	ENSG00000118898	PPL	Cysts of oral region	EFO_0003868	Neale B	UKBB	European	2017	0.003492	0.0006409	5.076e-08	+	337199	205	336994	1	risk diff	Neale-B_UKBB_EUR_2017
PPL	rs536800908	chr16:4963041	chr16:4913040	A	G	0	0	0	0.003	0	intron	-	-	ENSG00000118898	PPL	Cause of death: multisystem degeneration	-	Neale B	UKBB	European	2017	0.02957	0.00567	1.882e-07	+	7637	8	7629	1	risk diff	Neale-B_UKBB_EUR_2017
PPL	rs536800908	chr16:4963041	chr16:4913040	A	G	0	0	0	0.003	0	intron	-	-	ENSG00000118898	PPL	Cause of death: ischaemic cardiomyopathy	-	Neale B	UKBB	European	2017	0.02966	0.006344	2.98e-06	+	7637	10	7627	1	risk diff	Neale-B_UKBB_EUR_2017
PPL	rs536800908	chr16:4963041	chr16:4913040	A	G	0	0	0	0.003	0	intron	-	-	ENSG00000118898	PPL	Other diseases of blood and blood-forming organs	EFO_0005803	Neale B	UKBB	European	2017	0.002488	0.0005456	5.105e-06	+	337199	181	337018	1	risk diff	Neale-B_UKBB_EUR_2017
PPL	rs536800908	chr16:4963041	chr16:4913040	A	G	0	0	0	0.003	0	intron	-	-	ENSG00000118898	PPL	Headache	EFO_0003843	Neale B	UKBB	European	2017	0.01007	0.002139	2.509e-06	+	337199	2805	334394	1	risk diff	Neale-B_UKBB_EUR_2017
PPL	rs12444913	chr16:4963458	chr16:4913457	T	C	0.7027	0.2795	0.2411	0.174	0.2996	intron	-	-	ENSG00000118898	PPL	Weight	EFO_0004338	Neale B	UKBB	European	2017	0.01325	0.002827	2.786e-06	+	336227	0	336227	1	IVNT	Neale-B_UKBB_EUR_2017
PPL	rs7194203	chr16:4964076	chr16:4914075	T	G	0.1899	0.6052	0.6875	0.66	0.5562	intron	-	-	ENSG00000118898	PPL	Height	EFO_0004339	GIANT	25282103	European	2014	-0.02	0.0034	6.8e-09	-	250094	0	250094	79	Z-score	GIANT_Height_EUR_2014
PPL	rs7194203	chr16:4964076	chr16:4914075	T	G	0.1899	0.6052	0.6875	0.66	0.5562	intron	-	-	ENSG00000118898	PPL	Comparative height size at age 10	-	Neale B	UKBB	European	2017	-0.008807	0.001747	4.648e-07	-	332021	0	332021	1	-	Neale-B_UKBB_EUR_2017
PPL	rs7194203	chr16:4964076	chr16:4914075	T	G	0.1899	0.6052	0.6875	0.66	0.5562	intron	-	-	ENSG00000118898	PPL	Sitting height	EFO_0004339	Neale B	UKBB	European	2017	-0.009402	0.001978	2.008e-06	-	336172	0	336172	1	IVNT	Neale-B_UKBB_EUR_2017
PPL	rs7194203	chr16:4964076	chr16:4914075	T	G	0.1899	0.6052	0.6875	0.66	0.5562	intron	-	-	ENSG00000118898	PPL	Body mass index	EFO_0004340	Neale B	UKBB	European	2017	-0.01137	0.002532	7.071e-06	-	336107	0	336107	1	IVNT	Neale-B_UKBB_EUR_2017
PPL	rs7194203	chr16:4964076	chr16:4914075	T	G	0.1899	0.6052	0.6875	0.66	0.5562	intron	-	-	ENSG00000118898	PPL	Weight	EFO_0004338	Neale B	UKBB	European	2017	-0.01525	0.002236	9.17e-12	-	336227	0	336227	1	IVNT	Neale-B_UKBB_EUR_2017
PPL	rs7194203	chr16:4964076	chr16:4914075	T	G	0.1899	0.6052	0.6875	0.66	0.5562	intron	-	-	ENSG00000118898	PPL	Whole body fat mass	-	Neale B	UKBB	European	2017	-0.01189	0.002498	1.952e-06	-	330762	0	330762	1	IVNT	Neale-B_UKBB_EUR_2017
PPL	rs7194203	chr16:4964076	chr16:4914075	T	G	0.1899	0.6052	0.6875	0.66	0.5562	intron	-	-	ENSG00000118898	PPL	Whole body fat-free mass	-	Neale B	UKBB	European	2017	-0.01104	0.001619	9.215e-12	-	331291	0	331291	1	IVNT	Neale-B_UKBB_EUR_2017
PPL	rs7194203	chr16:4964076	chr16:4914075	T	G	0.1899	0.6052	0.6875	0.66	0.5562	intron	-	-	ENSG00000118898	PPL	Whole body water mass	-	Neale B	UKBB	European	2017	-0.01088	0.001621	1.926e-11	-	331315	0	331315	1	IVNT	Neale-B_UKBB_EUR_2017
PPL	rs7194203	chr16:4964076	chr16:4914075	T	G	0.1899	0.6052	0.6875	0.66	0.5562	intron	-	-	ENSG00000118898	PPL	Basal metabolic rate	EFO_0007777	Neale B	UKBB	European	2017	-0.01174	0.001697	4.577e-12	-	331307	0	331307	1	IVNT	Neale-B_UKBB_EUR_2017
PPL	rs7194203	chr16:4964076	chr16:4914075	T	G	0.1899	0.6052	0.6875	0.66	0.5562	intron	-	-	ENSG00000118898	PPL	Leg fat mass right	-	Neale B	UKBB	European	2017	-0.009369	0.002047	4.716e-06	-	331293	0	331293	1	IVNT	Neale-B_UKBB_EUR_2017
PPL	rs7194203	chr16:4964076	chr16:4914075	T	G	0.1899	0.6052	0.6875	0.66	0.5562	intron	-	-	ENSG00000118898	PPL	Leg fat-free mass right	-	Neale B	UKBB	European	2017	-0.01087	0.001685	1.13e-10	-	331285	0	331285	1	IVNT	Neale-B_UKBB_EUR_2017
PPL	rs7194203	chr16:4964076	chr16:4914075	T	G	0.1899	0.6052	0.6875	0.66	0.5562	intron	-	-	ENSG00000118898	PPL	Leg predicted mass right	-	Neale B	UKBB	European	2017	-0.01071	0.001674	1.589e-10	-	331285	0	331285	1	IVNT	Neale-B_UKBB_EUR_2017
PPL	rs7194203	chr16:4964076	chr16:4914075	T	G	0.1899	0.6052	0.6875	0.66	0.5562	intron	-	-	ENSG00000118898	PPL	Leg fat mass left	-	Neale B	UKBB	European	2017	-0.009495	0.002023	2.703e-06	-	331275	0	331275	1	IVNT	Neale-B_UKBB_EUR_2017
PPL	rs7194203	chr16:4964076	chr16:4914075	T	G	0.1899	0.6052	0.6875	0.66	0.5562	intron	-	-	ENSG00000118898	PPL	Leg fat-free mass left	-	Neale B	UKBB	European	2017	-0.01075	0.001686	1.84e-10	-	331258	0	331258	1	IVNT	Neale-B_UKBB_EUR_2017
PPL	rs7194203	chr16:4964076	chr16:4914075	T	G	0.1899	0.6052	0.6875	0.66	0.5562	intron	-	-	ENSG00000118898	PPL	Leg predicted mass left	-	Neale B	UKBB	European	2017	-0.01068	0.001674	1.793e-10	-	331253	0	331253	1	IVNT	Neale-B_UKBB_EUR_2017
PPL	rs7194203	chr16:4964076	chr16:4914075	T	G	0.1899	0.6052	0.6875	0.66	0.5562	intron	-	-	ENSG00000118898	PPL	Arm fat mass right	-	Neale B	UKBB	European	2017	-0.01243	0.002508	7.248e-07	-	331226	0	331226	1	IVNT	Neale-B_UKBB_EUR_2017
PPL	rs7194203	chr16:4964076	chr16:4914075	T	G	0.1899	0.6052	0.6875	0.66	0.5562	intron	-	-	ENSG00000118898	PPL	Arm fat-free mass right	-	Neale B	UKBB	European	2017	-0.009633	0.001595	1.553e-09	-	331221	0	331221	1	IVNT	Neale-B_UKBB_EUR_2017
PPL	rs7194203	chr16:4964076	chr16:4914075	T	G	0.1899	0.6052	0.6875	0.66	0.5562	intron	-	-	ENSG00000118898	PPL	Arm predicted mass right	-	Neale B	UKBB	European	2017	-0.009584	0.00159	1.647e-09	-	331216	0	331216	1	IVNT	Neale-B_UKBB_EUR_2017
PPL	rs7194203	chr16:4964076	chr16:4914075	T	G	0.1899	0.6052	0.6875	0.66	0.5562	intron	-	-	ENSG00000118898	PPL	Arm fat mass left	-	Neale B	UKBB	European	2017	-0.01225	0.002509	1.054e-06	-	331164	0	331164	1	IVNT	Neale-B_UKBB_EUR_2017
PPL	rs7194203	chr16:4964076	chr16:4914075	T	G	0.1899	0.6052	0.6875	0.66	0.5562	intron	-	-	ENSG00000118898	PPL	Arm fat-free mass left	-	Neale B	UKBB	European	2017	-0.01084	0.001628	2.749e-11	-	331159	0	331159	1	IVNT	Neale-B_UKBB_EUR_2017
PPL	rs7194203	chr16:4964076	chr16:4914075	T	G	0.1899	0.6052	0.6875	0.66	0.5562	intron	-	-	ENSG00000118898	PPL	Arm predicted mass left	-	Neale B	UKBB	European	2017	-0.01077	0.001622	3.103e-11	-	331146	0	331146	1	IVNT	Neale-B_UKBB_EUR_2017
PPL	rs7194203	chr16:4964076	chr16:4914075	T	G	0.1899	0.6052	0.6875	0.66	0.5562	intron	-	-	ENSG00000118898	PPL	Trunk fat mass	EFO_0005409	Neale B	UKBB	European	2017	-0.01265	0.002578	9.196e-07	-	331093	0	331093	1	IVNT	Neale-B_UKBB_EUR_2017
PPL	rs7194203	chr16:4964076	chr16:4914075	T	G	0.1899	0.6052	0.6875	0.66	0.5562	intron	-	-	ENSG00000118898	PPL	Trunk fat-free mass	-	Neale B	UKBB	European	2017	-0.01064	0.001613	4.245e-11	-	331030	0	331030	1	IVNT	Neale-B_UKBB_EUR_2017
PPL	rs7194203	chr16:4964076	chr16:4914075	T	G	0.1899	0.6052	0.6875	0.66	0.5562	intron	-	-	ENSG00000118898	PPL	Trunk predicted mass	-	Neale B	UKBB	European	2017	-0.01052	0.001607	6.057e-11	-	330995	0	330995	1	IVNT	Neale-B_UKBB_EUR_2017
PPL	rs7194203	chr16:4964076	chr16:4914075	T	G	0.1899	0.6052	0.6875	0.66	0.5562	intron	-	-	ENSG00000118898	PPL	Waist circumference	EFO_0004342	Neale B	UKBB	European	2017	-0.01325	0.002267	5.006e-09	-	336639	0	336639	1	IVNT	Neale-B_UKBB_EUR_2017
PPL	rs7194203	chr16:4964076	chr16:4914075	T	G	0.1899	0.6052	0.6875	0.66	0.5562	intron	-	-	ENSG00000118898	PPL	Hip circumference	EFO_0005093	Neale B	UKBB	European	2017	-0.01428	0.002534	1.745e-08	-	336601	0	336601	1	IVNT	Neale-B_UKBB_EUR_2017
PPL	rs7194203	chr16:4964076	chr16:4914075	T	G	0.1899	0.6052	0.6875	0.66	0.5562	intron	-	-	ENSG00000118898	PPL	Height	EFO_0004339	Neale B	UKBB	European	2017	-0.01066	0.001819	4.581e-09	-	336474	0	336474	1	IVNT	Neale-B_UKBB_EUR_2017
PPL	rs76509700	chr16:4965626	chr16:4915625	C	G	0.9977	0.9957	1	0.997	0.9959	intron	-	-	ENSG00000118898	PPL	Treatment with pilocarpine	EFO_0007056	Neale B	UKBB	European	2017	-0.001092	0.0001914	1.141e-08	-	337159	58	337101	1	risk diff	Neale-B_UKBB_EUR_2017
PPL	rs76509700	chr16:4965626	chr16:4915625	C	G	0.9977	0.9957	1	0.997	0.9959	intron	-	-	ENSG00000118898	PPL	Cause of death: chronic myeloid leukaemia	EFO_0000339	Neale B	UKBB	European	2017	-0.01879	0.003242	7.116e-09	-	7637	8	7629	1	risk diff	Neale-B_UKBB_EUR_2017
PPL	rs872297	chr16:4965785	chr16:4915784	A	T	0.2163	0.6643	0.755	0.7078	0.592	intron	-	-	ENSG00000118898	PPL	Body mass index	EFO_0004340	Neale B	UKBB	European	2017	-0.0123	0.002659	3.766e-06	-	336107	0	336107	1	IVNT	Neale-B_UKBB_EUR_2017
PPL	rs872297	chr16:4965785	chr16:4915784	A	T	0.2163	0.6643	0.755	0.7078	0.592	intron	-	-	ENSG00000118898	PPL	Weight	EFO_0004338	Neale B	UKBB	European	2017	-0.0145	0.002349	6.613e-10	-	336227	0	336227	1	IVNT	Neale-B_UKBB_EUR_2017
PPL	rs872297	chr16:4965785	chr16:4915784	A	T	0.2163	0.6643	0.755	0.7078	0.592	intron	-	-	ENSG00000118898	PPL	Whole body fat mass	-	Neale B	UKBB	European	2017	-0.01243	0.002624	2.169e-06	-	330762	0	330762	1	IVNT	Neale-B_UKBB_EUR_2017
PPL	rs872297	chr16:4965785	chr16:4915784	A	T	0.2163	0.6643	0.755	0.7078	0.592	intron	-	-	ENSG00000118898	PPL	Whole body fat-free mass	-	Neale B	UKBB	European	2017	-0.009667	0.0017	1.309e-08	-	331291	0	331291	1	IVNT	Neale-B_UKBB_EUR_2017
PPL	rs872297	chr16:4965785	chr16:4915784	A	T	0.2163	0.6643	0.755	0.7078	0.592	intron	-	-	ENSG00000118898	PPL	Whole body water mass	-	Neale B	UKBB	European	2017	-0.009716	0.001703	1.163e-08	-	331315	0	331315	1	IVNT	Neale-B_UKBB_EUR_2017
PPL	rs872297	chr16:4965785	chr16:4915784	A	T	0.2163	0.6643	0.755	0.7078	0.592	intron	-	-	ENSG00000118898	PPL	Basal metabolic rate	EFO_0007777	Neale B	UKBB	European	2017	-0.0105	0.001783	3.911e-09	-	331307	0	331307	1	IVNT	Neale-B_UKBB_EUR_2017
PPL	rs872297	chr16:4965785	chr16:4915784	A	T	0.2163	0.6643	0.755	0.7078	0.592	intron	-	-	ENSG00000118898	PPL	Leg fat mass right	-	Neale B	UKBB	European	2017	-0.009736	0.00215	5.949e-06	-	331293	0	331293	1	IVNT	Neale-B_UKBB_EUR_2017
PPL	rs872297	chr16:4965785	chr16:4915784	A	T	0.2163	0.6643	0.755	0.7078	0.592	intron	-	-	ENSG00000118898	PPL	Leg fat-free mass right	-	Neale B	UKBB	European	2017	-0.009439	0.00177	9.701e-08	-	331285	0	331285	1	IVNT	Neale-B_UKBB_EUR_2017
PPL	rs872297	chr16:4965785	chr16:4915784	A	T	0.2163	0.6643	0.755	0.7078	0.592	intron	-	-	ENSG00000118898	PPL	Leg predicted mass right	-	Neale B	UKBB	European	2017	-0.009185	0.001759	1.759e-07	-	331285	0	331285	1	IVNT	Neale-B_UKBB_EUR_2017
PPL	rs872297	chr16:4965785	chr16:4915784	A	T	0.2163	0.6643	0.755	0.7078	0.592	intron	-	-	ENSG00000118898	PPL	Leg fat mass left	-	Neale B	UKBB	European	2017	-0.009838	0.002125	3.678e-06	-	331275	0	331275	1	IVNT	Neale-B_UKBB_EUR_2017
PPL	rs872297	chr16:4965785	chr16:4915784	A	T	0.2163	0.6643	0.755	0.7078	0.592	intron	-	-	ENSG00000118898	PPL	Leg fat-free mass left	-	Neale B	UKBB	European	2017	-0.009482	0.001771	8.578e-08	-	331258	0	331258	1	IVNT	Neale-B_UKBB_EUR_2017
PPL	rs872297	chr16:4965785	chr16:4915784	A	T	0.2163	0.6643	0.755	0.7078	0.592	intron	-	-	ENSG00000118898	PPL	Leg predicted mass left	-	Neale B	UKBB	European	2017	-0.009464	0.001759	7.396e-08	-	331253	0	331253	1	IVNT	Neale-B_UKBB_EUR_2017
PPL	rs872297	chr16:4965785	chr16:4915784	A	T	0.2163	0.6643	0.755	0.7078	0.592	intron	-	-	ENSG00000118898	PPL	Arm fat mass right	-	Neale B	UKBB	European	2017	-0.01305	0.002635	7.36e-07	-	331226	0	331226	1	IVNT	Neale-B_UKBB_EUR_2017
PPL	rs872297	chr16:4965785	chr16:4915784	A	T	0.2163	0.6643	0.755	0.7078	0.592	intron	-	-	ENSG00000118898	PPL	Arm fat-free mass right	-	Neale B	UKBB	European	2017	-0.008985	0.001676	8.224e-08	-	331221	0	331221	1	IVNT	Neale-B_UKBB_EUR_2017
PPL	rs872297	chr16:4965785	chr16:4915784	A	T	0.2163	0.6643	0.755	0.7078	0.592	intron	-	-	ENSG00000118898	PPL	Arm predicted mass right	-	Neale B	UKBB	European	2017	-0.008701	0.00167	1.88e-07	-	331216	0	331216	1	IVNT	Neale-B_UKBB_EUR_2017
PPL	rs872297	chr16:4965785	chr16:4915784	A	T	0.2163	0.6643	0.755	0.7078	0.592	intron	-	-	ENSG00000118898	PPL	Arm fat mass left	-	Neale B	UKBB	European	2017	-0.0132	0.002636	5.536e-07	-	331164	0	331164	1	IVNT	Neale-B_UKBB_EUR_2017
PPL	rs872297	chr16:4965785	chr16:4915784	A	T	0.2163	0.6643	0.755	0.7078	0.592	intron	-	-	ENSG00000118898	PPL	Arm fat-free mass left	-	Neale B	UKBB	European	2017	-0.009875	0.00171	7.661e-09	-	331159	0	331159	1	IVNT	Neale-B_UKBB_EUR_2017
PPL	rs872297	chr16:4965785	chr16:4915784	A	T	0.2163	0.6643	0.755	0.7078	0.592	intron	-	-	ENSG00000118898	PPL	Arm predicted mass left	-	Neale B	UKBB	European	2017	-0.009785	0.001703	9.213e-09	-	331146	0	331146	1	IVNT	Neale-B_UKBB_EUR_2017
PPL	rs872297	chr16:4965785	chr16:4915784	A	T	0.2163	0.6643	0.755	0.7078	0.592	intron	-	-	ENSG00000118898	PPL	Trunk fat mass	EFO_0005409	Neale B	UKBB	European	2017	-0.0133	0.002708	8.961e-07	-	331093	0	331093	1	IVNT	Neale-B_UKBB_EUR_2017
PPL	rs872297	chr16:4965785	chr16:4915784	A	T	0.2163	0.6643	0.755	0.7078	0.592	intron	-	-	ENSG00000118898	PPL	Trunk fat-free mass	-	Neale B	UKBB	European	2017	-0.009137	0.001694	6.893e-08	-	331030	0	331030	1	IVNT	Neale-B_UKBB_EUR_2017
PPL	rs872297	chr16:4965785	chr16:4915784	A	T	0.2163	0.6643	0.755	0.7078	0.592	intron	-	-	ENSG00000118898	PPL	Trunk predicted mass	-	Neale B	UKBB	European	2017	-0.00913	0.001688	6.401e-08	-	330995	0	330995	1	IVNT	Neale-B_UKBB_EUR_2017
PPL	rs872297	chr16:4965785	chr16:4915784	A	T	0.2163	0.6643	0.755	0.7078	0.592	intron	-	-	ENSG00000118898	PPL	Waist circumference	EFO_0004342	Neale B	UKBB	European	2017	-0.01322	0.002381	2.785e-08	-	336639	0	336639	1	IVNT	Neale-B_UKBB_EUR_2017
PPL	rs872297	chr16:4965785	chr16:4915784	A	T	0.2163	0.6643	0.755	0.7078	0.592	intron	-	-	ENSG00000118898	PPL	Hip circumference	EFO_0005093	Neale B	UKBB	European	2017	-0.01407	0.002662	1.264e-07	-	336601	0	336601	1	IVNT	Neale-B_UKBB_EUR_2017
PPL	rs142482251	chr16:4965817	chr16:4915816	A	G	0.0008	0	0	0.007	0	intron	-	-	ENSG00000118898	PPL	Cause of death: malignant neoplasm of gallbladder	-	Neale B	UKBB	European	2017	0.07643	0.01063	7.201e-13	+	7637	22	7615	1	risk diff	Neale-B_UKBB_EUR_2017
PPL	rs142482251	chr16:4965817	chr16:4915816	A	G	0.0008	0	0	0.007	0	intron	-	-	ENSG00000118898	PPL	Urticaria	EFO_0005531	Neale B	UKBB	European	2017	0.002574	0.0005161	6.109e-07	+	337199	94	337105	1	risk diff	Neale-B_UKBB_EUR_2017
PPL	rs72633277	chr16:4965930	chr16:4915929	C	G	0.907	0.7853	0.7619	0.8847	0.7648	intron	-	-	ENSG00000118898	PPL	Weight	EFO_0004338	Neale B	UKBB	European	2017	-0.01426	0.003137	5.501e-06	-	336227	0	336227	1	IVNT	Neale-B_UKBB_EUR_2017
PPL	rs72633277	chr16:4965930	chr16:4915929	C	G	0.907	0.7853	0.7619	0.8847	0.7648	intron	-	-	ENSG00000118898	PPL	Waist circumference	EFO_0004342	Neale B	UKBB	European	2017	-0.01416	0.00318	8.426e-06	-	336639	0	336639	1	IVNT	Neale-B_UKBB_EUR_2017
PPL	rs150907373	chr16:4966048	chr16:4916047	A	G	0.9985	0.9813	1	0.9662	0.9888	intron	-	-	ENSG00000118898	PPL	Treatment with alverine	EFO_0007056	Neale B	UKBB	European	2017	-0.0008319	0.0001768	2.535e-06	-	337159	206	336953	1	risk diff	Neale-B_UKBB_EUR_2017
PPL	rs190612228	chr16:4966341	chr16:4916340	A	T	0	0	0	0.001	0	intron	-	-	ENSG00000118898	PPL	Self-reported menieres disease	EFO_0006862	Neale B	UKBB	European	2017	0.009086	0.001963	3.693e-06	+	337159	962	336197	1	risk diff	Neale-B_UKBB_EUR_2017
PPL	rs190612228	chr16:4966341	chr16:4916340	A	T	0	0	0	0.001	0	intron	-	-	ENSG00000118898	PPL	Self-reported cerebral aneurysm	EFO_0003870	Neale B	UKBB	European	2017	0.005092	0.0009527	9.034e-08	+	337159	226	336933	1	risk diff	Neale-B_UKBB_EUR_2017
PPL	rs190612228	chr16:4966341	chr16:4916340	A	T	0	0	0	0.001	0	intron	-	-	ENSG00000118898	PPL	Treatment with glibenclamide	EFO_0007056	Neale B	UKBB	European	2017	0.002468	0.000511	1.366e-06	+	337159	65	337094	1	risk diff	Neale-B_UKBB_EUR_2017
PPL	rs190612228	chr16:4966341	chr16:4916340	A	T	0	0	0	0.001	0	intron	-	-	ENSG00000118898	PPL	Treatment with solpadeine tablet	EFO_0007056	Neale B	UKBB	European	2017	0.003679	0.0005598	4.974e-11	+	337159	78	337081	1	risk diff	Neale-B_UKBB_EUR_2017
PPL	rs190612228	chr16:4966341	chr16:4916340	A	T	0	0	0	0.001	0	intron	-	-	ENSG00000118898	PPL	Cause of death: bladder, unspecified	-	Neale B	UKBB	European	2017	0.1535	0.02855	7.756e-08	+	7637	97	7540	1	risk diff	Neale-B_UKBB_EUR_2017
PPL	rs190612228	chr16:4966341	chr16:4916340	A	T	0	0	0	0.001	0	intron	-	-	ENSG00000118898	PPL	Cause of death: acute lymphoblastic leukaemia	EFO_0000220	Neale B	UKBB	European	2017	0.03553	0.007145	6.771e-07	+	7637	6	7631	1	risk diff	Neale-B_UKBB_EUR_2017
PPL	rs190612228	chr16:4966341	chr16:4916340	A	T	0	0	0	0.001	0	intron	-	-	ENSG00000118898	PPL	Cause of death: multisystem degeneration	-	Neale B	UKBB	European	2017	0.06335	0.008231	1.565e-14	+	7637	8	7629	1	risk diff	Neale-B_UKBB_EUR_2017
PPL	rs190612228	chr16:4966341	chr16:4916340	A	T	0	0	0	0.001	0	intron	-	-	ENSG00000118898	PPL	Hypotension	EFO_1000645	Neale B	UKBB	European	2017	0.006952	0.001115	4.592e-10	+	337199	310	336889	1	risk diff	Neale-B_UKBB_EUR_2017
PPL	rs4334299	chr16:4966505	chr16:4916504	A	G	0.2829	0.7046	0.7569	0.7952	0.7188	intron	-	-	ENSG00000118898	PPL	Body mass index	EFO_0004340	Neale B	UKBB	European	2017	-0.01454	0.002961	9.034e-07	-	336107	0	336107	1	IVNT	Neale-B_UKBB_EUR_2017
PPL	rs4334299	chr16:4966505	chr16:4916504	A	G	0.2829	0.7046	0.7569	0.7952	0.7188	intron	-	-	ENSG00000118898	PPL	Weight	EFO_0004338	Neale B	UKBB	European	2017	-0.01478	0.002616	1.583e-08	-	336227	0	336227	1	IVNT	Neale-B_UKBB_EUR_2017
PPL	rs4334299	chr16:4966505	chr16:4916504	A	G	0.2829	0.7046	0.7569	0.7952	0.7188	intron	-	-	ENSG00000118898	PPL	Whole body fat mass	-	Neale B	UKBB	European	2017	-0.01439	0.002921	8.475e-07	-	330762	0	330762	1	IVNT	Neale-B_UKBB_EUR_2017
PPL	rs4334299	chr16:4966505	chr16:4916504	A	G	0.2829	0.7046	0.7569	0.7952	0.7188	intron	-	-	ENSG00000118898	PPL	Whole body fat-free mass	-	Neale B	UKBB	European	2017	-0.008909	0.001893	2.536e-06	-	331291	0	331291	1	IVNT	Neale-B_UKBB_EUR_2017
PPL	rs4334299	chr16:4966505	chr16:4916504	A	G	0.2829	0.7046	0.7569	0.7952	0.7188	intron	-	-	ENSG00000118898	PPL	Whole body water mass	-	Neale B	UKBB	European	2017	-0.0089	0.001896	2.685e-06	-	331315	0	331315	1	IVNT	Neale-B_UKBB_EUR_2017
PPL	rs4334299	chr16:4966505	chr16:4916504	A	G	0.2829	0.7046	0.7569	0.7952	0.7188	intron	-	-	ENSG00000118898	PPL	Basal metabolic rate	EFO_0007777	Neale B	UKBB	European	2017	-0.009953	0.001985	5.353e-07	-	331307	0	331307	1	IVNT	Neale-B_UKBB_EUR_2017
PPL	rs4334299	chr16:4966505	chr16:4916504	A	G	0.2829	0.7046	0.7569	0.7952	0.7188	intron	-	-	ENSG00000118898	PPL	Leg fat mass right	-	Neale B	UKBB	European	2017	-0.01113	0.002394	3.326e-06	-	331293	0	331293	1	IVNT	Neale-B_UKBB_EUR_2017
PPL	rs4334299	chr16:4966505	chr16:4916504	A	G	0.2829	0.7046	0.7569	0.7952	0.7188	intron	-	-	ENSG00000118898	PPL	Leg fat-free mass right	-	Neale B	UKBB	European	2017	-0.009368	0.001971	2.002e-06	-	331285	0	331285	1	IVNT	Neale-B_UKBB_EUR_2017
PPL	rs4334299	chr16:4966505	chr16:4916504	A	G	0.2829	0.7046	0.7569	0.7952	0.7188	intron	-	-	ENSG00000118898	PPL	Leg predicted mass right	-	Neale B	UKBB	European	2017	-0.009175	0.001958	2.784e-06	-	331285	0	331285	1	IVNT	Neale-B_UKBB_EUR_2017
PPL	rs4334299	chr16:4966505	chr16:4916504	A	G	0.2829	0.7046	0.7569	0.7952	0.7188	intron	-	-	ENSG00000118898	PPL	Leg fat mass left	-	Neale B	UKBB	European	2017	-0.01137	0.002366	1.542e-06	-	331275	0	331275	1	IVNT	Neale-B_UKBB_EUR_2017
PPL	rs4334299	chr16:4966505	chr16:4916504	A	G	0.2829	0.7046	0.7569	0.7952	0.7188	intron	-	-	ENSG00000118898	PPL	Leg fat-free mass left	-	Neale B	UKBB	European	2017	-0.009373	0.001972	1.993e-06	-	331258	0	331258	1	IVNT	Neale-B_UKBB_EUR_2017
PPL	rs4334299	chr16:4966505	chr16:4916504	A	G	0.2829	0.7046	0.7569	0.7952	0.7188	intron	-	-	ENSG00000118898	PPL	Leg predicted mass left	-	Neale B	UKBB	European	2017	-0.009354	0.001958	1.779e-06	-	331253	0	331253	1	IVNT	Neale-B_UKBB_EUR_2017
PPL	rs4334299	chr16:4966505	chr16:4916504	A	G	0.2829	0.7046	0.7569	0.7952	0.7188	intron	-	-	ENSG00000118898	PPL	Arm fat percentage right	-	Neale B	UKBB	European	2017	-0.01061	0.002277	3.199e-06	-	331249	0	331249	1	IVNT	Neale-B_UKBB_EUR_2017
PPL	rs4334299	chr16:4966505	chr16:4916504	A	G	0.2829	0.7046	0.7569	0.7952	0.7188	intron	-	-	ENSG00000118898	PPL	Arm fat mass right	-	Neale B	UKBB	European	2017	-0.01515	0.002934	2.398e-07	-	331226	0	331226	1	IVNT	Neale-B_UKBB_EUR_2017
PPL	rs4334299	chr16:4966505	chr16:4916504	A	G	0.2829	0.7046	0.7569	0.7952	0.7188	intron	-	-	ENSG00000118898	PPL	Arm fat percentage left	-	Neale B	UKBB	European	2017	-0.01009	0.002266	8.587e-06	-	331198	0	331198	1	IVNT	Neale-B_UKBB_EUR_2017
PPL	rs4334299	chr16:4966505	chr16:4916504	A	G	0.2829	0.7046	0.7569	0.7952	0.7188	intron	-	-	ENSG00000118898	PPL	Arm fat mass left	-	Neale B	UKBB	European	2017	-0.01544	0.002934	1.44e-07	-	331164	0	331164	1	IVNT	Neale-B_UKBB_EUR_2017
PPL	rs4334299	chr16:4966505	chr16:4916504	A	G	0.2829	0.7046	0.7569	0.7952	0.7188	intron	-	-	ENSG00000118898	PPL	Arm fat-free mass left	-	Neale B	UKBB	European	2017	-0.009267	0.001904	1.127e-06	-	331159	0	331159	1	IVNT	Neale-B_UKBB_EUR_2017
PPL	rs4334299	chr16:4966505	chr16:4916504	A	G	0.2829	0.7046	0.7569	0.7952	0.7188	intron	-	-	ENSG00000118898	PPL	Arm predicted mass left	-	Neale B	UKBB	European	2017	-0.009083	0.001896	1.671e-06	-	331146	0	331146	1	IVNT	Neale-B_UKBB_EUR_2017
PPL	rs4334299	chr16:4966505	chr16:4916504	A	G	0.2829	0.7046	0.7569	0.7952	0.7188	intron	-	-	ENSG00000118898	PPL	Trunk fat mass	EFO_0005409	Neale B	UKBB	European	2017	-0.01434	0.003014	1.98e-06	-	331093	0	331093	1	IVNT	Neale-B_UKBB_EUR_2017
PPL	rs4334299	chr16:4966505	chr16:4916504	A	G	0.2829	0.7046	0.7569	0.7952	0.7188	intron	-	-	ENSG00000118898	PPL	Waist circumference	EFO_0004342	Neale B	UKBB	European	2017	-0.0145	0.002651	4.559e-08	-	336639	0	336639	1	IVNT	Neale-B_UKBB_EUR_2017
PPL	rs4334299	chr16:4966505	chr16:4916504	A	G	0.2829	0.7046	0.7569	0.7952	0.7188	intron	-	-	ENSG00000118898	PPL	Hip circumference	EFO_0005093	Neale B	UKBB	European	2017	-0.01488	0.002964	5.188e-07	-	336601	0	336601	1	IVNT	Neale-B_UKBB_EUR_2017
PPL	rs143579038	chr16:4966661	chr16:4916660	A	G	0.0015	0	0	0.0089	0	intron	-	-	ENSG00000118898	PPL	Treatment with migril tablet	EFO_0007056	Neale B	UKBB	European	2017	0.001231	0.000275	7.527e-06	+	337159	84	337075	1	risk diff	Neale-B_UKBB_EUR_2017
PPL	rs143161617	chr16:4966918	chr16:4916917	C	G	0.0038	0.0115	0.002	0.0427	0.0215	intron	-	-	ENSG00000118898	PPL	Cause of death: multisystem degeneration	-	Neale B	UKBB	European	2017	0.006692	0.001431	2.975e-06	+	7637	8	7629	1	risk diff	Neale-B_UKBB_EUR_2017
PPL	rs4786559	chr16:4967439	chr16:4917438	T	C	0.4985	0.7133	0.7569	0.7962	0.6963	intron	-	-	ENSG00000118898	PPL	Body mass index	EFO_0004340	Neale B	UKBB	European	2017	-0.01423	0.002969	1.634e-06	-	336107	0	336107	1	IVNT	Neale-B_UKBB_EUR_2017
PPL	rs4786559	chr16:4967439	chr16:4917438	T	C	0.4985	0.7133	0.7569	0.7962	0.6963	intron	-	-	ENSG00000118898	PPL	Weight	EFO_0004338	Neale B	UKBB	European	2017	-0.01448	0.002622	3.332e-08	-	336227	0	336227	1	IVNT	Neale-B_UKBB_EUR_2017
PPL	rs4786559	chr16:4967439	chr16:4917438	T	C	0.4985	0.7133	0.7569	0.7962	0.6963	intron	-	-	ENSG00000118898	PPL	Whole body fat mass	-	Neale B	UKBB	European	2017	-0.01385	0.002929	2.25e-06	-	330762	0	330762	1	IVNT	Neale-B_UKBB_EUR_2017
PPL	rs4786559	chr16:4967439	chr16:4917438	T	C	0.4985	0.7133	0.7569	0.7962	0.6963	intron	-	-	ENSG00000118898	PPL	Whole body fat-free mass	-	Neale B	UKBB	European	2017	-0.008823	0.001898	3.347e-06	-	331291	0	331291	1	IVNT	Neale-B_UKBB_EUR_2017
PPL	rs4786559	chr16:4967439	chr16:4917438	T	C	0.4985	0.7133	0.7569	0.7962	0.6963	intron	-	-	ENSG00000118898	PPL	Whole body water mass	-	Neale B	UKBB	European	2017	-0.008828	0.001901	3.412e-06	-	331315	0	331315	1	IVNT	Neale-B_UKBB_EUR_2017
PPL	rs4786559	chr16:4967439	chr16:4917438	T	C	0.4985	0.7133	0.7569	0.7962	0.6963	intron	-	-	ENSG00000118898	PPL	Basal metabolic rate	EFO_0007777	Neale B	UKBB	European	2017	-0.009848	0.00199	7.492e-07	-	331307	0	331307	1	IVNT	Neale-B_UKBB_EUR_2017
PPL	rs4786559	chr16:4967439	chr16:4917438	T	C	0.4985	0.7133	0.7569	0.7962	0.6963	intron	-	-	ENSG00000118898	PPL	Leg fat mass right	-	Neale B	UKBB	European	2017	-0.01076	0.0024	7.358e-06	-	331293	0	331293	1	IVNT	Neale-B_UKBB_EUR_2017
PPL	rs4786559	chr16:4967439	chr16:4917438	T	C	0.4985	0.7133	0.7569	0.7962	0.6963	intron	-	-	ENSG00000118898	PPL	Leg fat-free mass right	-	Neale B	UKBB	European	2017	-0.009249	0.001976	2.851e-06	-	331285	0	331285	1	IVNT	Neale-B_UKBB_EUR_2017
PPL	rs4786559	chr16:4967439	chr16:4917438	T	C	0.4985	0.7133	0.7569	0.7962	0.6963	intron	-	-	ENSG00000118898	PPL	Leg predicted mass right	-	Neale B	UKBB	European	2017	-0.009049	0.001963	4.017e-06	-	331285	0	331285	1	IVNT	Neale-B_UKBB_EUR_2017
PPL	rs4786559	chr16:4967439	chr16:4917438	T	C	0.4985	0.7133	0.7569	0.7962	0.6963	intron	-	-	ENSG00000118898	PPL	Leg fat mass left	-	Neale B	UKBB	European	2017	-0.01105	0.002372	3.162e-06	-	331275	0	331275	1	IVNT	Neale-B_UKBB_EUR_2017
PPL	rs4786559	chr16:4967439	chr16:4917438	T	C	0.4985	0.7133	0.7569	0.7962	0.6963	intron	-	-	ENSG00000118898	PPL	Leg fat-free mass left	-	Neale B	UKBB	European	2017	-0.009202	0.001976	3.225e-06	-	331258	0	331258	1	IVNT	Neale-B_UKBB_EUR_2017
PPL	rs4786559	chr16:4967439	chr16:4917438	T	C	0.4985	0.7133	0.7569	0.7962	0.6963	intron	-	-	ENSG00000118898	PPL	Leg predicted mass left	-	Neale B	UKBB	European	2017	-0.009187	0.001963	2.868e-06	-	331253	0	331253	1	IVNT	Neale-B_UKBB_EUR_2017
PPL	rs4786559	chr16:4967439	chr16:4917438	T	C	0.4985	0.7133	0.7569	0.7962	0.6963	intron	-	-	ENSG00000118898	PPL	Arm fat percentage right	-	Neale B	UKBB	European	2017	-0.01017	0.002283	8.331e-06	-	331249	0	331249	1	IVNT	Neale-B_UKBB_EUR_2017
PPL	rs4786559	chr16:4967439	chr16:4917438	T	C	0.4985	0.7133	0.7569	0.7962	0.6963	intron	-	-	ENSG00000118898	PPL	Arm fat mass right	-	Neale B	UKBB	European	2017	-0.01469	0.002941	5.909e-07	-	331226	0	331226	1	IVNT	Neale-B_UKBB_EUR_2017
PPL	rs4786559	chr16:4967439	chr16:4917438	T	C	0.4985	0.7133	0.7569	0.7962	0.6963	intron	-	-	ENSG00000118898	PPL	Arm fat mass left	-	Neale B	UKBB	European	2017	-0.01504	0.002942	3.185e-07	-	331164	0	331164	1	IVNT	Neale-B_UKBB_EUR_2017
PPL	rs4786559	chr16:4967439	chr16:4917438	T	C	0.4985	0.7133	0.7569	0.7962	0.6963	intron	-	-	ENSG00000118898	PPL	Arm fat-free mass left	-	Neale B	UKBB	European	2017	-0.009267	0.001908	1.198e-06	-	331159	0	331159	1	IVNT	Neale-B_UKBB_EUR_2017
PPL	rs4786559	chr16:4967439	chr16:4917438	T	C	0.4985	0.7133	0.7569	0.7962	0.6963	intron	-	-	ENSG00000118898	PPL	Arm predicted mass left	-	Neale B	UKBB	European	2017	-0.00905	0.001901	1.935e-06	-	331146	0	331146	1	IVNT	Neale-B_UKBB_EUR_2017
PPL	rs4786559	chr16:4967439	chr16:4917438	T	C	0.4985	0.7133	0.7569	0.7962	0.6963	intron	-	-	ENSG00000118898	PPL	Trunk fat mass	EFO_0005409	Neale B	UKBB	European	2017	-0.01381	0.003022	4.864e-06	-	331093	0	331093	1	IVNT	Neale-B_UKBB_EUR_2017
PPL	rs4786559	chr16:4967439	chr16:4917438	T	C	0.4985	0.7133	0.7569	0.7962	0.6963	intron	-	-	ENSG00000118898	PPL	Waist circumference	EFO_0004342	Neale B	UKBB	European	2017	-0.01412	0.002658	1.07e-07	-	336639	0	336639	1	IVNT	Neale-B_UKBB_EUR_2017
PPL	rs4786559	chr16:4967439	chr16:4917438	T	C	0.4985	0.7133	0.7569	0.7962	0.6963	intron	-	-	ENSG00000118898	PPL	Hip circumference	EFO_0005093	Neale B	UKBB	European	2017	-0.01461	0.002972	8.821e-07	-	336601	0	336601	1	IVNT	Neale-B_UKBB_EUR_2017
PPL	rs4786560	chr16:4968045	chr16:4918044	C	G	0.2859	0.6888	0.754	0.7932	0.6851	intron	-	-	ENSG00000118898	PPL	Body mass index	EFO_0004340	Neale B	UKBB	European	2017	-0.01363	0.002958	4.04e-06	-	336107	0	336107	1	IVNT	Neale-B_UKBB_EUR_2017
PPL	rs4786560	chr16:4968045	chr16:4918044	C	G	0.2859	0.6888	0.754	0.7932	0.6851	intron	-	-	ENSG00000118898	PPL	Weight	EFO_0004338	Neale B	UKBB	European	2017	-0.0143	0.002613	4.438e-08	-	336227	0	336227	1	IVNT	Neale-B_UKBB_EUR_2017
PPL	rs4786560	chr16:4968045	chr16:4918044	C	G	0.2859	0.6888	0.754	0.7932	0.6851	intron	-	-	ENSG00000118898	PPL	Whole body fat mass	-	Neale B	UKBB	European	2017	-0.01339	0.002918	4.46e-06	-	330762	0	330762	1	IVNT	Neale-B_UKBB_EUR_2017
PPL	rs4786560	chr16:4968045	chr16:4918044	C	G	0.2859	0.6888	0.754	0.7932	0.6851	intron	-	-	ENSG00000118898	PPL	Whole body fat-free mass	-	Neale B	UKBB	European	2017	-0.008932	0.001891	2.322e-06	-	331291	0	331291	1	IVNT	Neale-B_UKBB_EUR_2017
PPL	rs4786560	chr16:4968045	chr16:4918044	C	G	0.2859	0.6888	0.754	0.7932	0.6851	intron	-	-	ENSG00000118898	PPL	Whole body water mass	-	Neale B	UKBB	European	2017	-0.008947	0.001894	2.316e-06	-	331315	0	331315	1	IVNT	Neale-B_UKBB_EUR_2017
PPL	rs4786560	chr16:4968045	chr16:4918044	C	G	0.2859	0.6888	0.754	0.7932	0.6851	intron	-	-	ENSG00000118898	PPL	Basal metabolic rate	EFO_0007777	Neale B	UKBB	European	2017	-0.009896	0.001983	6.026e-07	-	331307	0	331307	1	IVNT	Neale-B_UKBB_EUR_2017
PPL	rs4786560	chr16:4968045	chr16:4918044	C	G	0.2859	0.6888	0.754	0.7932	0.6851	intron	-	-	ENSG00000118898	PPL	Leg fat-free mass right	-	Neale B	UKBB	European	2017	-0.009466	0.001968	1.521e-06	-	331285	0	331285	1	IVNT	Neale-B_UKBB_EUR_2017
PPL	rs4786560	chr16:4968045	chr16:4918044	C	G	0.2859	0.6888	0.754	0.7932	0.6851	intron	-	-	ENSG00000118898	PPL	Leg predicted mass right	-	Neale B	UKBB	European	2017	-0.009247	0.001956	2.264e-06	-	331285	0	331285	1	IVNT	Neale-B_UKBB_EUR_2017
PPL	rs4786560	chr16:4968045	chr16:4918044	C	G	0.2859	0.6888	0.754	0.7932	0.6851	intron	-	-	ENSG00000118898	PPL	Leg fat mass left	-	Neale B	UKBB	European	2017	-0.01058	0.002364	7.603e-06	-	331275	0	331275	1	IVNT	Neale-B_UKBB_EUR_2017
PPL	rs4786560	chr16:4968045	chr16:4918044	C	G	0.2859	0.6888	0.754	0.7932	0.6851	intron	-	-	ENSG00000118898	PPL	Leg fat-free mass left	-	Neale B	UKBB	European	2017	-0.009439	0.001969	1.641e-06	-	331258	0	331258	1	IVNT	Neale-B_UKBB_EUR_2017
PPL	rs4786560	chr16:4968045	chr16:4918044	C	G	0.2859	0.6888	0.754	0.7932	0.6851	intron	-	-	ENSG00000118898	PPL	Leg predicted mass left	-	Neale B	UKBB	European	2017	-0.009414	0.001956	1.485e-06	-	331253	0	331253	1	IVNT	Neale-B_UKBB_EUR_2017
PPL	rs4786560	chr16:4968045	chr16:4918044	C	G	0.2859	0.6888	0.754	0.7932	0.6851	intron	-	-	ENSG00000118898	PPL	Arm fat mass right	-	Neale B	UKBB	European	2017	-0.01421	0.00293	1.249e-06	-	331226	0	331226	1	IVNT	Neale-B_UKBB_EUR_2017
PPL	rs4786560	chr16:4968045	chr16:4918044	C	G	0.2859	0.6888	0.754	0.7932	0.6851	intron	-	-	ENSG00000118898	PPL	Arm fat mass left	-	Neale B	UKBB	European	2017	-0.01448	0.002931	7.795e-07	-	331164	0	331164	1	IVNT	Neale-B_UKBB_EUR_2017
PPL	rs4786560	chr16:4968045	chr16:4918044	C	G	0.2859	0.6888	0.754	0.7932	0.6851	intron	-	-	ENSG00000118898	PPL	Arm fat-free mass left	-	Neale B	UKBB	European	2017	-0.009222	0.001901	1.232e-06	-	331159	0	331159	1	IVNT	Neale-B_UKBB_EUR_2017
PPL	rs4786560	chr16:4968045	chr16:4918044	C	G	0.2859	0.6888	0.754	0.7932	0.6851	intron	-	-	ENSG00000118898	PPL	Arm predicted mass left	-	Neale B	UKBB	European	2017	-0.008995	0.001894	2.051e-06	-	331146	0	331146	1	IVNT	Neale-B_UKBB_EUR_2017
PPL	rs4786560	chr16:4968045	chr16:4918044	C	G	0.2859	0.6888	0.754	0.7932	0.6851	intron	-	-	ENSG00000118898	PPL	Trunk fat mass	EFO_0005409	Neale B	UKBB	European	2017	-0.01345	0.003011	7.921e-06	-	331093	0	331093	1	IVNT	Neale-B_UKBB_EUR_2017
PPL	rs4786560	chr16:4968045	chr16:4918044	C	G	0.2859	0.6888	0.754	0.7932	0.6851	intron	-	-	ENSG00000118898	PPL	Waist circumference	EFO_0004342	Neale B	UKBB	European	2017	-0.01373	0.002648	2.166e-07	-	336639	0	336639	1	IVNT	Neale-B_UKBB_EUR_2017
PPL	rs4786560	chr16:4968045	chr16:4918044	C	G	0.2859	0.6888	0.754	0.7932	0.6851	intron	-	-	ENSG00000118898	PPL	Hip circumference	EFO_0005093	Neale B	UKBB	European	2017	-0.01409	0.002961	1.941e-06	-	336601	0	336601	1	IVNT	Neale-B_UKBB_EUR_2017
PPL	rs4785976	chr16:4968330	chr16:4918329	T	C	0.8109	0.964	0.994	0.9573	0.9785	intron	-	-	ENSG00000118898	PPL	Cause of death: multisystem degeneration	-	Neale B	UKBB	European	2017	-0.008538	0.001421	1.955e-09	-	7637	8	7629	1	risk diff	Neale-B_UKBB_EUR_2017
PPL	rs540637464	chr16:4968369	chr16:4918368	T	C	0	0	0	0.001	0.001	intron	-	-	ENSG00000118898	PPL	Self-reported spinal cord disorder	EFO_0009488	Neale B	UKBB	European	2017	0.004084	0.0008799	3.462e-06	+	337159	329	336830	1	risk diff	Neale-B_UKBB_EUR_2017
PPL	rs540637464	chr16:4968369	chr16:4918368	T	C	0	0	0	0.001	0.001	intron	-	-	ENSG00000118898	PPL	Treatment with indivina 1mg or 2.5mg tablet	EFO_0007056	Neale B	UKBB	European	2017	0.002676	0.0004948	6.373e-08	+	337159	104	337055	1	risk diff	Neale-B_UKBB_EUR_2017
PPL	rs540637464	chr16:4968369	chr16:4918368	T	C	0	0	0	0.001	0.001	intron	-	-	ENSG00000118898	PPL	Cause of death: endometrium	-	Neale B	UKBB	European	2017	0.07203	0.01611	7.839e-06	+	7637	44	7593	1	risk diff	Neale-B_UKBB_EUR_2017
PPL	rs540637464	chr16:4968369	chr16:4918368	T	C	0	0	0	0.001	0.001	intron	-	-	ENSG00000118898	PPL	Cause of death: aortic valve disorder, unspecified	-	Neale B	UKBB	European	2017	0.04383	0.008097	6.382e-08	+	7637	11	7626	1	risk diff	Neale-B_UKBB_EUR_2017
PPL	rs4038782	chr16:4969222	chr16:4919221	T	C	0.2209	0.6571	0.6627	0.7276	0.6902	intron	-	-	ENSG00000118898	PPL	Weight	EFO_0004338	Neale B	UKBB	European	2017	-0.01224	0.002381	2.749e-07	-	336227	0	336227	1	IVNT	Neale-B_UKBB_EUR_2017
PPL	rs4038782	chr16:4969222	chr16:4919221	T	C	0.2209	0.6571	0.6627	0.7276	0.6902	intron	-	-	ENSG00000118898	PPL	Whole body fat-free mass	-	Neale B	UKBB	European	2017	-0.008512	0.001724	7.896e-07	-	331291	0	331291	1	IVNT	Neale-B_UKBB_EUR_2017
PPL	rs4038782	chr16:4969222	chr16:4919221	T	C	0.2209	0.6571	0.6627	0.7276	0.6902	intron	-	-	ENSG00000118898	PPL	Whole body water mass	-	Neale B	UKBB	European	2017	-0.008577	0.001726	6.757e-07	-	331315	0	331315	1	IVNT	Neale-B_UKBB_EUR_2017
PPL	rs4038782	chr16:4969222	chr16:4919221	T	C	0.2209	0.6571	0.6627	0.7276	0.6902	intron	-	-	ENSG00000118898	PPL	Basal metabolic rate	EFO_0007777	Neale B	UKBB	European	2017	-0.009319	0.001808	2.527e-07	-	331307	0	331307	1	IVNT	Neale-B_UKBB_EUR_2017
PPL	rs4038782	chr16:4969222	chr16:4919221	T	C	0.2209	0.6571	0.6627	0.7276	0.6902	intron	-	-	ENSG00000118898	PPL	Leg fat-free mass right	-	Neale B	UKBB	European	2017	-0.00863	0.001794	1.511e-06	-	331285	0	331285	1	IVNT	Neale-B_UKBB_EUR_2017
PPL	rs4038782	chr16:4969222	chr16:4919221	T	C	0.2209	0.6571	0.6627	0.7276	0.6902	intron	-	-	ENSG00000118898	PPL	Leg predicted mass right	-	Neale B	UKBB	European	2017	-0.00844	0.001783	2.199e-06	-	331285	0	331285	1	IVNT	Neale-B_UKBB_EUR_2017
PPL	rs4038782	chr16:4969222	chr16:4919221	T	C	0.2209	0.6571	0.6627	0.7276	0.6902	intron	-	-	ENSG00000118898	PPL	Leg fat-free mass left	-	Neale B	UKBB	European	2017	-0.008633	0.001795	1.514e-06	-	331258	0	331258	1	IVNT	Neale-B_UKBB_EUR_2017
PPL	rs4038782	chr16:4969222	chr16:4919221	T	C	0.2209	0.6571	0.6627	0.7276	0.6902	intron	-	-	ENSG00000118898	PPL	Leg predicted mass left	-	Neale B	UKBB	European	2017	-0.00858	0.001783	1.492e-06	-	331253	0	331253	1	IVNT	Neale-B_UKBB_EUR_2017
PPL	rs4038782	chr16:4969222	chr16:4919221	T	C	0.2209	0.6571	0.6627	0.7276	0.6902	intron	-	-	ENSG00000118898	PPL	Arm fat-free mass left	-	Neale B	UKBB	European	2017	-0.008269	0.001733	1.835e-06	-	331159	0	331159	1	IVNT	Neale-B_UKBB_EUR_2017
PPL	rs4038782	chr16:4969222	chr16:4919221	T	C	0.2209	0.6571	0.6627	0.7276	0.6902	intron	-	-	ENSG00000118898	PPL	Arm predicted mass left	-	Neale B	UKBB	European	2017	-0.007957	0.001727	4.066e-06	-	331146	0	331146	1	IVNT	Neale-B_UKBB_EUR_2017
PPL	rs4038782	chr16:4969222	chr16:4919221	T	C	0.2209	0.6571	0.6627	0.7276	0.6902	intron	-	-	ENSG00000118898	PPL	Trunk fat-free mass	-	Neale B	UKBB	European	2017	-0.00798	0.001717	3.363e-06	-	331030	0	331030	1	IVNT	Neale-B_UKBB_EUR_2017
PPL	rs4038782	chr16:4969222	chr16:4919221	T	C	0.2209	0.6571	0.6627	0.7276	0.6902	intron	-	-	ENSG00000118898	PPL	Trunk predicted mass	-	Neale B	UKBB	European	2017	-0.007976	0.001712	3.161e-06	-	330995	0	330995	1	IVNT	Neale-B_UKBB_EUR_2017
PPL	rs4038782	chr16:4969222	chr16:4919221	T	C	0.2209	0.6571	0.6627	0.7276	0.6902	intron	-	-	ENSG00000118898	PPL	Waist circumference	EFO_0004342	Neale B	UKBB	European	2017	-0.01125	0.002414	3.141e-06	-	336639	0	336639	1	IVNT	Neale-B_UKBB_EUR_2017
PPL	rs554232014	chr16:4970221	chr16:4920220	A	G	0	0	0	0.001	0	intron	-	-	ENSG00000118898	PPL	Treatment with protopic 0.03% ointment	EFO_0007056	Neale B	UKBB	European	2017	0.001864	0.0003618	2.565e-07	+	337159	66	337093	1	risk diff	Neale-B_UKBB_EUR_2017
PPL	rs554232014	chr16:4970221	chr16:4920220	A	G	0	0	0	0.001	0	intron	-	-	ENSG00000118898	PPL	Cause of death: hodgkins disease, unspecified	EFO_1002031;EFO_0000183	Neale B	UKBB	European	2017	0.02601	0.004574	1.342e-08	+	7637	6	7631	1	risk diff	Neale-B_UKBB_EUR_2017
PPL	rs554232014	chr16:4970221	chr16:4920220	A	G	0	0	0	0.001	0	intron	-	-	ENSG00000118898	PPL	Cause of death: unspecified place	-	Neale B	UKBB	European	2017	0.03093	0.005284	5.033e-09	+	7637	8	7629	1	risk diff	Neale-B_UKBB_EUR_2017
PPL	rs184475623	chr16:4970660	chr16:4920659	T	C	0.0008	0	0	0.004	0	intron	-	-	ENSG00000118898	PPL	Treatment with uniphyllin continus 200mg m or r tablet	EFO_0007056	Neale B	UKBB	European	2017	0.002118	0.0004259	6.611e-07	+	337159	161	336998	1	risk diff	Neale-B_UKBB_EUR_2017
PPL	rs184475623	chr16:4970660	chr16:4920659	T	C	0.0008	0	0	0.004	0	intron	-	-	ENSG00000118898	PPL	Viral meningitis	EFO_1001236	Neale B	UKBB	European	2017	0.001606	0.0003339	1.523e-06	+	337199	99	337100	1	risk diff	Neale-B_UKBB_EUR_2017
PPL	rs6500644	chr16:4970951	chr16:4920950	C	G	0.1445	0.6585	0.6736	0.7366	0.6953	intron	-	-	ENSG00000118898	PPL	Whole body fat-free mass	-	Neale B	UKBB	European	2017	-0.008114	0.001772	4.667e-06	-	331291	0	331291	1	IVNT	Neale-B_UKBB_EUR_2017
PPL	rs6500644	chr16:4970951	chr16:4920950	C	G	0.1445	0.6585	0.6736	0.7366	0.6953	intron	-	-	ENSG00000118898	PPL	Whole body water mass	-	Neale B	UKBB	European	2017	-0.008166	0.001774	4.192e-06	-	331315	0	331315	1	IVNT	Neale-B_UKBB_EUR_2017
PPL	rs6500644	chr16:4970951	chr16:4920950	C	G	0.1445	0.6585	0.6736	0.7366	0.6953	intron	-	-	ENSG00000118898	PPL	Basal metabolic rate	EFO_0007777	Neale B	UKBB	European	2017	-0.008671	0.001858	3.052e-06	-	331307	0	331307	1	IVNT	Neale-B_UKBB_EUR_2017
PPL	rs185416960	chr16:4970993	chr16:4920992	T	C	0	0	0.001	0	0	intron	-	-	ENSG00000118898	PPL	Cause of death: other and unspecified intestinal obstruction	-	Neale B	UKBB	European	2017	0.01315	0.002851	4.061e-06	+	7637	7	7630	1	risk diff	Neale-B_UKBB_EUR_2017
PPL	rs6500645	chr16:4971267	chr16:4921266	T	G	0.2504	0.036	0.006	0.0427	0.0215	intron	-	-	ENSG00000118898	PPL	Cause of death: multisystem degeneration	-	Neale B	UKBB	European	2017	0.008508	0.00142	2.15e-09	+	7637	8	7629	1	risk diff	Neale-B_UKBB_EUR_2017
PPL	rs62038587	chr16:4971375	chr16:4921374	T	G	0	0.0029	0	0.008	0.001	intron	-	-	ENSG00000118898	PPL	Self-reported lymphoedema	-	Neale B	UKBB	European	2017	0.001574	0.0003397	3.593e-06	+	337159	165	336994	1	risk diff	Neale-B_UKBB_EUR_2017
PPL	rs62038587	chr16:4971375	chr16:4921374	T	G	0	0.0029	0	0.008	0.001	intron	-	-	ENSG00000118898	PPL	Cause of death: dissection of aorta	-	Neale B	UKBB	European	2017	0.04412	0.00806	4.544e-08	+	7637	40	7597	1	risk diff	Neale-B_UKBB_EUR_2017
PPL	rs145271692	chr16:4971414	chr16:4921413	C	G	0.997	0.9957	1	0.9791	0.9918	intron	-	-	ENSG00000118898	PPL	Cause of death: multisystem degeneration	-	Neale B	UKBB	European	2017	-0.01144	0.002578	9.326e-06	-	7637	8	7629	1	risk diff	Neale-B_UKBB_EUR_2017
PPL	rs145271692	chr16:4971414	chr16:4921413	C	G	0.997	0.9957	1	0.9791	0.9918	intron	-	-	ENSG00000118898	PPL	Height	EFO_0004339	Neale B	UKBB	European	2017	-0.04014	0.00872	4.168e-06	-	336474	0	336474	1	IVNT	Neale-B_UKBB_EUR_2017
PPL	rs145271692	chr16:4971414	chr16:4921413	C	G	0.997	0.9957	1	0.9791	0.9918	intron	-	-	ENSG00000118898	PPL	Paraplegia and tetraplegia	-	Neale B	UKBB	European	2017	-0.0007729	0.0001683	4.359e-06	-	337199	63	337136	1	risk diff	Neale-B_UKBB_EUR_2017
PPL	rs4641742	chr16:4971596	chr16:4921595	A	C	0.2103	0.6988	0.6736	0.7942	0.6994	intron	-	-	ENSG00000118898	PPL	Weight	EFO_0004338	Neale B	UKBB	European	2017	-0.01305	0.002637	7.412e-07	-	336227	0	336227	1	IVNT	Neale-B_UKBB_EUR_2017
PPL	rs4641742	chr16:4971596	chr16:4921595	A	C	0.2103	0.6988	0.6736	0.7942	0.6994	intron	-	-	ENSG00000118898	PPL	Whole body fat-free mass	-	Neale B	UKBB	European	2017	-0.008528	0.001909	7.9e-06	-	331291	0	331291	1	IVNT	Neale-B_UKBB_EUR_2017
PPL	rs4641742	chr16:4971596	chr16:4921595	A	C	0.2103	0.6988	0.6736	0.7942	0.6994	intron	-	-	ENSG00000118898	PPL	Whole body water mass	-	Neale B	UKBB	European	2017	-0.008496	0.001912	8.809e-06	-	331315	0	331315	1	IVNT	Neale-B_UKBB_EUR_2017
PPL	rs4641742	chr16:4971596	chr16:4921595	A	C	0.2103	0.6988	0.6736	0.7942	0.6994	intron	-	-	ENSG00000118898	PPL	Basal metabolic rate	EFO_0007777	Neale B	UKBB	European	2017	-0.009349	0.002001	2.994e-06	-	331307	0	331307	1	IVNT	Neale-B_UKBB_EUR_2017
PPL	rs4641742	chr16:4971596	chr16:4921595	A	C	0.2103	0.6988	0.6736	0.7942	0.6994	intron	-	-	ENSG00000118898	PPL	Leg fat-free mass right	-	Neale B	UKBB	European	2017	-0.008991	0.001987	6.03e-06	-	331285	0	331285	1	IVNT	Neale-B_UKBB_EUR_2017
PPL	rs4641742	chr16:4971596	chr16:4921595	A	C	0.2103	0.6988	0.6736	0.7942	0.6994	intron	-	-	ENSG00000118898	PPL	Leg predicted mass right	-	Neale B	UKBB	European	2017	-0.008802	0.001974	8.226e-06	-	331285	0	331285	1	IVNT	Neale-B_UKBB_EUR_2017
PPL	rs4641742	chr16:4971596	chr16:4921595	A	C	0.2103	0.6988	0.6736	0.7942	0.6994	intron	-	-	ENSG00000118898	PPL	Leg fat-free mass left	-	Neale B	UKBB	European	2017	-0.008896	0.001988	7.614e-06	-	331258	0	331258	1	IVNT	Neale-B_UKBB_EUR_2017
PPL	rs4641742	chr16:4971596	chr16:4921595	A	C	0.2103	0.6988	0.6736	0.7942	0.6994	intron	-	-	ENSG00000118898	PPL	Leg predicted mass left	-	Neale B	UKBB	European	2017	-0.008845	0.001974	7.444e-06	-	331253	0	331253	1	IVNT	Neale-B_UKBB_EUR_2017
PPL	rs4641742	chr16:4971596	chr16:4921595	A	C	0.2103	0.6988	0.6736	0.7942	0.6994	intron	-	-	ENSG00000118898	PPL	Arm fat-free mass left	-	Neale B	UKBB	European	2017	-0.008632	0.001919	6.863e-06	-	331159	0	331159	1	IVNT	Neale-B_UKBB_EUR_2017
PPL	rs4641742	chr16:4971596	chr16:4921595	A	C	0.2103	0.6988	0.6736	0.7942	0.6994	intron	-	-	ENSG00000118898	PPL	Arm predicted mass left	-	Neale B	UKBB	European	2017	-0.008453	0.001912	9.808e-06	-	331146	0	331146	1	IVNT	Neale-B_UKBB_EUR_2017
PPL	rs4641742	chr16:4971596	chr16:4921595	A	C	0.2103	0.6988	0.6736	0.7942	0.6994	intron	-	-	ENSG00000118898	PPL	Waist circumference	EFO_0004342	Neale B	UKBB	European	2017	-0.01221	0.002673	4.949e-06	-	336639	0	336639	1	IVNT	Neale-B_UKBB_EUR_2017
PPL	rs143445010	chr16:4972021	chr16:4922020	A	G	0.0023	0.0231	0	0.0239	0.0031	intron	-	-	ENSG00000118898	PPL	Cause of death: without complications	-	Neale B	UKBB	European	2017	0.01553	0.001934	1.124e-15	+	7637	6	7631	1	risk diff	Neale-B_UKBB_EUR_2017
PPL	rs147503284	chr16:4972226	chr16:4922225	A	G	0.0023	0.0187	0	0.0318	0.0123	intron	-	-	ENSG00000118898	PPL	Treatment with magnesium citrate	EFO_0007056	Neale B	UKBB	European	2017	0.0005956	0.0001317	6.067e-06	+	337159	119	337040	1	risk diff	Neale-B_UKBB_EUR_2017
PPL	rs74003591	chr16:4972783	chr16:4922782	T	C	0.0817	0.0173	0.001	0.002	0	intron	-	-	ENSG00000118898	PPL	Treatment with benadryl allergy relief 8mg capsule	EFO_0007056	Neale B	UKBB	European	2017	0.002574	0.0005123	5.048e-07	+	337159	63	337096	1	risk diff	Neale-B_UKBB_EUR_2017
PPL	rs74003591	chr16:4972783	chr16:4922782	T	C	0.0817	0.0173	0.001	0.002	0	intron	-	-	ENSG00000118898	PPL	Cause of death: pneumonitis due to food and vomit	-	Neale B	UKBB	European	2017	0.0991	0.01023	4.403e-22	+	7637	8	7629	1	risk diff	Neale-B_UKBB_EUR_2017
PPL	rs74003591	chr16:4972783	chr16:4922782	T	C	0.0817	0.0173	0.001	0.002	0	intron	-	-	ENSG00000118898	PPL	Cause of death: home	-	Neale B	UKBB	European	2017	0.09956	0.01085	5.845e-20	+	7637	9	7628	1	risk diff	Neale-B_UKBB_EUR_2017
PPL	rs74003591	chr16:4972783	chr16:4922782	T	C	0.0817	0.0173	0.001	0.002	0	intron	-	-	ENSG00000118898	PPL	Paraplegia and tetraplegia	-	Neale B	UKBB	European	2017	0.002581	0.0005123	4.685e-07	+	337199	63	337136	1	risk diff	Neale-B_UKBB_EUR_2017
PPL	rs4785978	chr16:4973500	chr16:4923499	A	G	0.2943	0.0403	0.006	0.0507	0.0256	intron	-	-	ENSG00000118898	PPL	Cause of death: multisystem degeneration	-	Neale B	UKBB	European	2017	0.006927	0.001298	9.854e-08	+	7637	8	7629	1	risk diff	Neale-B_UKBB_EUR_2017
PPL	rs202104987	chr16:4973515	chr16:4923514	T	G	0	0.0014	0	0.003	0	intron	-	-	ENSG00000118898	PPL	Self-reported venous thromboembolic disease	-	Neale B	UKBB	European	2017	0.001141	0.0002563	8.444e-06	+	337159	66	337093	1	risk diff	Neale-B_UKBB_EUR_2017
PPL	rs202104987	chr16:4973515	chr16:4923514	T	G	0	0.0014	0	0.003	0	intron	-	-	ENSG00000118898	PPL	Cause of death: other specified respiratory disorders	-	Neale B	UKBB	European	2017	0.01315	0.002717	1.322e-06	+	7637	4	7633	1	risk diff	Neale-B_UKBB_EUR_2017
PPL	rs768128378	chr16:4973924	chr16:4923923	A	G	-	-	-	-	-	intron	-	-	ENSG00000118898	PPL	Treatment with co-amoxiclav	EFO_0007056	Neale B	UKBB	European	2017	0.002746	0.0005852	2.688e-06	+	337159	77	337082	1	risk diff	Neale-B_UKBB_EUR_2017
PPL	rs768128378	chr16:4973924	chr16:4923923	A	G	-	-	-	-	-	intron	-	-	ENSG00000118898	PPL	Cause of death: myelodysplastic syndrome, unspecified	-	Neale B	UKBB	European	2017	0.06713	0.00949	1.647e-12	+	7637	10	7627	1	risk diff	Neale-B_UKBB_EUR_2017
PPL	rs768128378	chr16:4973924	chr16:4923923	A	G	-	-	-	-	-	intron	-	-	ENSG00000118898	PPL	Other symptoms and signs involving the circulatory and respiratory systems	-	Neale B	UKBB	European	2017	0.004751	0.0009955	1.821e-06	+	337199	223	336976	1	risk diff	Neale-B_UKBB_EUR_2017
PPL	rs4786561	chr16:4974001	chr16:4924000	T	C	0.2935	0.0403	0.006	0.0497	0.0256	intron	-	-	ENSG00000118898	PPL	Cause of death: multisystem degeneration	-	Neale B	UKBB	European	2017	0.006933	0.001299	9.692e-08	+	7637	8	7629	1	risk diff	Neale-B_UKBB_EUR_2017
PPL	rs117476517	chr16:4974178	chr16:4924177	T	C	0	0.0014	0.001	0.004	0	intron	-	-	ENSG00000118898	PPL	Cause of death: endocarditis, valve unspecified	EFO_0000465	Neale B	UKBB	European	2017	0.0168	0.003749	7.59e-06	+	7637	8	7629	1	risk diff	Neale-B_UKBB_EUR_2017
PPL	rs117818985	chr16:4974305	chr16:4924304	A	C	0.003	0.0043	0	0.0219	0.0082	intron	-	-	ENSG00000118898	PPL	Height	EFO_0004339	Neale B	UKBB	European	2017	0.03714	0.006902	7.4e-08	+	336474	0	336474	1	IVNT	Neale-B_UKBB_EUR_2017
PPL	rs184484367	chr16:4974553	chr16:4924552	A	T	1	1	1	0.998	1	intron	-	-	ENSG00000118898	PPL	Treatment with hypromellose product	EFO_0007056	Neale B	UKBB	European	2017	-0.005431	0.0008593	2.613e-10	-	337159	184	336975	1	risk diff	Neale-B_UKBB_EUR_2017
PPL	rs184484367	chr16:4974553	chr16:4924552	A	T	1	1	1	0.998	1	intron	-	-	ENSG00000118898	PPL	Cause of death: epilepsy, unspecified	EFO_0000474	Neale B	UKBB	European	2017	-0.05038	0.009829	3.042e-07	-	7637	14	7623	1	risk diff	Neale-B_UKBB_EUR_2017
PPL	rs184484367	chr16:4974553	chr16:4924552	A	T	1	1	1	0.998	1	intron	-	-	ENSG00000118898	PPL	Cause of death: cerebrovascular disease, unspecified	-	Neale B	UKBB	European	2017	-0.05111	0.008717	4.729e-09	-	7637	11	7626	1	risk diff	Neale-B_UKBB_EUR_2017
PPL	rs184484367	chr16:4974553	chr16:4924552	A	T	1	1	1	0.998	1	intron	-	-	ENSG00000118898	PPL	Disorders of tooth development and eruption	-	Neale B	UKBB	European	2017	-0.005122	0.0006207	1.562e-16	-	337199	96	337103	1	risk diff	Neale-B_UKBB_EUR_2017
PPL	rs184484367	chr16:4974553	chr16:4924552	A	T	1	1	1	0.998	1	intron	-	-	ENSG00000118898	PPL	Injury of unspecified body region	EFO_0000546	Neale B	UKBB	European	2017	-0.003668	0.0006584	2.532e-08	-	337199	108	337091	1	risk diff	Neale-B_UKBB_EUR_2017
PPL	rs537944744	chr16:4975225	chr16:4925224	A	G	0	0	0	0.001	0	intron	-	-	ENSG00000118898	PPL	Cause of death: cervix uteri, unspecified	-	Neale B	UKBB	European	2017	0.03012	0.006121	8.766e-07	+	7637	9	7628	1	risk diff	Neale-B_UKBB_EUR_2017
PPL	rs537944744	chr16:4975225	chr16:4925224	A	G	0	0	0	0.001	0	intron	-	-	ENSG00000118898	PPL	Cause of death: congestive heart failure	EFO_0000373	Neale B	UKBB	European	2017	0.03098	0.006464	1.676e-06	+	7637	10	7627	1	risk diff	Neale-B_UKBB_EUR_2017
PPL	rs144953709	chr16:4975450	chr16:4925449	T	C	1	0.9986	0.999	0.9881	0.998	intron	-	-	ENSG00000118898	PPL	Neoplasm of uncertain or unknown behaviour of other and unspecified sites	EFO_0007176	Neale B	UKBB	European	2017	-0.002528	0.0005219	1.277e-06	-	337199	415	336784	1	risk diff	Neale-B_UKBB_EUR_2017
PPL	rs10163254	chr16:4976047	chr16:4926046	A	G	0.6929	0.9481	0.995	0.9443	0.9448	intron	-	-	ENSG00000118898	PPL	Cause of death: multisystem degeneration	-	Neale B	UKBB	European	2017	-0.006138	0.001237	7.087e-07	-	7637	8	7629	1	risk diff	Neale-B_UKBB_EUR_2017
PPL	rs17137436	chr16:4976057	chr16:4926056	T	C	0.003	0.0115	0	0.0577	0.0726	intron	-	-	ENSG00000118898	PPL	Treatment with questran 4g or sachet powder	EFO_0007056	Neale B	UKBB	European	2017	0.0004659	9.544e-05	1.055e-06	+	337159	107	337052	1	risk diff	Neale-B_UKBB_EUR_2017
PPL	rs75512319	chr16:4976319	chr16:4926318	A	C	0.0946	0.013	0.001	0.006	0.001	intron	-	-	ENSG00000118898	PPL	Self-reported eye and or or adnexal cancer	EFO_0003824	Neale B	UKBB	European	2017	0.001292	0.0002834	5.147e-06	+	337159	102	337057	1	risk diff	Neale-B_UKBB_EUR_2017
PPL	rs139169580	chr16:4976753	chr16:4926752	A	G	0.0076	0.0591	0.0585	0.0249	0.0368	intron	-	-	ENSG00000118898	PPL	Cause of death: malignant neoplasm of thyroid gland	-	Neale B	UKBB	European	2017	0.004139	0.0009025	4.582e-06	+	7637	4	7633	1	risk diff	Neale-B_UKBB_EUR_2017
PPL	rs139169580	chr16:4976753	chr16:4926752	A	G	0.0076	0.0591	0.0585	0.0249	0.0368	intron	-	-	ENSG00000118898	PPL	Cause of death: congestive heart failure	EFO_0000373	Neale B	UKBB	European	2017	0.006504	0.001427	5.244e-06	+	7637	10	7627	1	risk diff	Neale-B_UKBB_EUR_2017
PPL	rs116951459	chr16:4977652	chr16:4927651	T	C	0.9599	0.9395	0.9415	0.9751	0.9632	intron	-	-	ENSG00000118898	PPL	Cause of death: malignant neoplasm of thyroid gland	-	Neale B	UKBB	European	2017	-0.004174	0.0009051	4.064e-06	-	7637	4	7633	1	risk diff	Neale-B_UKBB_EUR_2017
PPL	rs116951459	chr16:4977652	chr16:4927651	T	C	0.9599	0.9395	0.9415	0.9751	0.9632	intron	-	-	ENSG00000118898	PPL	Cause of death: congestive heart failure	EFO_0000373	Neale B	UKBB	European	2017	-0.006552	0.001431	4.737e-06	-	7637	10	7627	1	risk diff	Neale-B_UKBB_EUR_2017
PPL	rs2939962	chr16:4977783	chr16:4927782	A	G	0.0371	0.4236	0.5228	0.503	0.4376	intron	-	-	ENSG00000118898	PPL	Weight	EFO_0004338	Neale B	UKBB	European	2017	-0.0114	0.002176	1.625e-07	-	336227	0	336227	1	IVNT	Neale-B_UKBB_EUR_2017
PPL	rs2939962	chr16:4977783	chr16:4927782	A	G	0.0371	0.4236	0.5228	0.503	0.4376	intron	-	-	ENSG00000118898	PPL	Basal metabolic rate	EFO_0007777	Neale B	UKBB	European	2017	-0.007667	0.001651	3.432e-06	-	331307	0	331307	1	IVNT	Neale-B_UKBB_EUR_2017
PPL	rs2939962	chr16:4977783	chr16:4927782	A	G	0.0371	0.4236	0.5228	0.503	0.4376	intron	-	-	ENSG00000118898	PPL	Arm fat mass left	-	Neale B	UKBB	European	2017	-0.01132	0.002441	3.532e-06	-	331164	0	331164	1	IVNT	Neale-B_UKBB_EUR_2017
PPL	rs2939962	chr16:4977783	chr16:4927782	A	G	0.0371	0.4236	0.5228	0.503	0.4376	intron	-	-	ENSG00000118898	PPL	Arm fat-free mass left	-	Neale B	UKBB	European	2017	-0.007058	0.001583	8.295e-06	-	331159	0	331159	1	IVNT	Neale-B_UKBB_EUR_2017
PPL	rs2939962	chr16:4977783	chr16:4927782	A	G	0.0371	0.4236	0.5228	0.503	0.4376	intron	-	-	ENSG00000118898	PPL	Trunk fat mass	EFO_0005409	Neale B	UKBB	European	2017	-0.01118	0.002507	8.255e-06	-	331093	0	331093	1	IVNT	Neale-B_UKBB_EUR_2017
PPL	rs2939962	chr16:4977783	chr16:4927782	A	G	0.0371	0.4236	0.5228	0.503	0.4376	intron	-	-	ENSG00000118898	PPL	Waist circumference	EFO_0004342	Neale B	UKBB	European	2017	-0.01102	0.002206	5.885e-07	-	336639	0	336639	1	IVNT	Neale-B_UKBB_EUR_2017
PPL	rs140236671	chr16:4978755	chr16:4928754	T	G	0.8623	0.9352	0.9415	0.9742	0.9632	intron	-	-	ENSG00000118898	PPL	Cause of death: malignant neoplasm of thyroid gland	-	Neale B	UKBB	European	2017	-0.004151	0.0009028	4.345e-06	-	7637	4	7633	1	risk diff	Neale-B_UKBB_EUR_2017
PPL	rs140236671	chr16:4978755	chr16:4928754	T	G	0.8623	0.9352	0.9415	0.9742	0.9632	intron	-	-	ENSG00000118898	PPL	Cause of death: congestive heart failure	EFO_0000373	Neale B	UKBB	European	2017	-0.006517	0.001427	5.054e-06	-	7637	10	7627	1	risk diff	Neale-B_UKBB_EUR_2017
PPL	rs2340757	chr16:4979320	chr16:4929319	T	C	0.7534	0.4006	0.3829	0.2932	0.3865	intron	-	-	ENSG00000118898	PPL	Weight	EFO_0004338	Neale B	UKBB	European	2017	0.01191	0.002301	2.277e-07	+	336227	0	336227	1	IVNT	Neale-B_UKBB_EUR_2017
PPL	rs2340757	chr16:4979320	chr16:4929319	T	C	0.7534	0.4006	0.3829	0.2932	0.3865	intron	-	-	ENSG00000118898	PPL	Whole body fat-free mass	-	Neale B	UKBB	European	2017	0.009352	0.001666	1.97e-08	+	331291	0	331291	1	IVNT	Neale-B_UKBB_EUR_2017
PPL	rs2340757	chr16:4979320	chr16:4929319	T	C	0.7534	0.4006	0.3829	0.2932	0.3865	intron	-	-	ENSG00000118898	PPL	Whole body water mass	-	Neale B	UKBB	European	2017	0.009443	0.001668	1.507e-08	+	331315	0	331315	1	IVNT	Neale-B_UKBB_EUR_2017
PPL	rs2340757	chr16:4979320	chr16:4929319	T	C	0.7534	0.4006	0.3829	0.2932	0.3865	intron	-	-	ENSG00000118898	PPL	Basal metabolic rate	EFO_0007777	Neale B	UKBB	European	2017	0.009964	0.001747	1.166e-08	+	331307	0	331307	1	IVNT	Neale-B_UKBB_EUR_2017
PPL	rs2340757	chr16:4979320	chr16:4929319	T	C	0.7534	0.4006	0.3829	0.2932	0.3865	intron	-	-	ENSG00000118898	PPL	Leg fat-free mass right	-	Neale B	UKBB	European	2017	0.008721	0.001734	4.906e-07	+	331285	0	331285	1	IVNT	Neale-B_UKBB_EUR_2017
PPL	rs2340757	chr16:4979320	chr16:4929319	T	C	0.7534	0.4006	0.3829	0.2932	0.3865	intron	-	-	ENSG00000118898	PPL	Leg predicted mass right	-	Neale B	UKBB	European	2017	0.008544	0.001722	7.04e-07	+	331285	0	331285	1	IVNT	Neale-B_UKBB_EUR_2017
PPL	rs2340757	chr16:4979320	chr16:4929319	T	C	0.7534	0.4006	0.3829	0.2932	0.3865	intron	-	-	ENSG00000118898	PPL	Leg fat-free mass left	-	Neale B	UKBB	European	2017	0.00865	0.001734	6.142e-07	+	331258	0	331258	1	IVNT	Neale-B_UKBB_EUR_2017
PPL	rs2340757	chr16:4979320	chr16:4929319	T	C	0.7534	0.4006	0.3829	0.2932	0.3865	intron	-	-	ENSG00000118898	PPL	Leg predicted mass left	-	Neale B	UKBB	European	2017	0.008638	0.001723	5.321e-07	+	331253	0	331253	1	IVNT	Neale-B_UKBB_EUR_2017
PPL	rs2340757	chr16:4979320	chr16:4929319	T	C	0.7534	0.4006	0.3829	0.2932	0.3865	intron	-	-	ENSG00000118898	PPL	Arm fat-free mass right	-	Neale B	UKBB	European	2017	0.008028	0.001641	1.004e-06	+	331221	0	331221	1	IVNT	Neale-B_UKBB_EUR_2017
PPL	rs2340757	chr16:4979320	chr16:4929319	T	C	0.7534	0.4006	0.3829	0.2932	0.3865	intron	-	-	ENSG00000118898	PPL	Arm predicted mass right	-	Neale B	UKBB	European	2017	0.008003	0.001636	9.91e-07	+	331216	0	331216	1	IVNT	Neale-B_UKBB_EUR_2017
PPL	rs2340757	chr16:4979320	chr16:4929319	T	C	0.7534	0.4006	0.3829	0.2932	0.3865	intron	-	-	ENSG00000118898	PPL	Arm fat-free mass left	-	Neale B	UKBB	European	2017	0.009122	0.001675	5.116e-08	+	331159	0	331159	1	IVNT	Neale-B_UKBB_EUR_2017
PPL	rs2340757	chr16:4979320	chr16:4929319	T	C	0.7534	0.4006	0.3829	0.2932	0.3865	intron	-	-	ENSG00000118898	PPL	Arm predicted mass left	-	Neale B	UKBB	European	2017	0.008857	0.001668	1.104e-07	+	331146	0	331146	1	IVNT	Neale-B_UKBB_EUR_2017
PPL	rs2340757	chr16:4979320	chr16:4929319	T	C	0.7534	0.4006	0.3829	0.2932	0.3865	intron	-	-	ENSG00000118898	PPL	Trunk fat-free mass	-	Neale B	UKBB	European	2017	0.009392	0.001659	1.511e-08	+	331030	0	331030	1	IVNT	Neale-B_UKBB_EUR_2017
PPL	rs2340757	chr16:4979320	chr16:4929319	T	C	0.7534	0.4006	0.3829	0.2932	0.3865	intron	-	-	ENSG00000118898	PPL	Trunk predicted mass	-	Neale B	UKBB	European	2017	0.00938	0.001654	1.412e-08	+	330995	0	330995	1	IVNT	Neale-B_UKBB_EUR_2017
PPL	rs2340757	chr16:4979320	chr16:4929319	T	C	0.7534	0.4006	0.3829	0.2932	0.3865	intron	-	-	ENSG00000118898	PPL	Waist circumference	EFO_0004342	Neale B	UKBB	European	2017	0.01032	0.002332	9.582e-06	+	336639	0	336639	1	IVNT	Neale-B_UKBB_EUR_2017
PPL	rs2340757	chr16:4979320	chr16:4929319	T	C	0.7534	0.4006	0.3829	0.2932	0.3865	intron	-	-	ENSG00000118898	PPL	Height	EFO_0004339	Neale B	UKBB	European	2017	0.008425	0.001871	6.729e-06	+	336474	0	336474	1	IVNT	Neale-B_UKBB_EUR_2017
PPL	rs541813130	chr16:4979559	chr16:4929558	A	G	0.9992	1	1	1	0.9969	intron	-	-	ENSG00000118898	PPL	Cause of death: gastro-intestinal haemorrhage, unspecified	-	Neale B	UKBB	European	2017	-0.0483	0.006684	5.49e-13	-	7637	7	7630	1	risk diff	Neale-B_UKBB_EUR_2017
PPL	rs541813130	chr16:4979559	chr16:4929558	A	G	0.9992	1	1	1	0.9969	intron	-	-	ENSG00000118898	PPL	Malignant neoplasm of anus and anal canal	EFO_0003835	Neale B	UKBB	European	2017	-0.003133	0.0005323	3.949e-09	-	337199	87	337112	1	risk diff	Neale-B_UKBB_EUR_2017
PPL	rs75296304	chr16:4979669	chr16:4929668	T	C	0.0076	0.0562	0.0575	0.0249	0.0368	intron	-	-	ENSG00000118898	PPL	Cause of death: malignant neoplasm of thyroid gland	-	Neale B	UKBB	European	2017	0.00413	0.000901	4.627e-06	+	7637	4	7633	1	risk diff	Neale-B_UKBB_EUR_2017
PPL	rs75296304	chr16:4979669	chr16:4929668	T	C	0.0076	0.0562	0.0575	0.0249	0.0368	intron	-	-	ENSG00000118898	PPL	Cause of death: congestive heart failure	EFO_0000373	Neale B	UKBB	European	2017	0.006492	0.001424	5.255e-06	+	7637	10	7627	1	risk diff	Neale-B_UKBB_EUR_2017
PPL	rs11862914	chr16:4979829	chr16:4929828	C	G	0.1626	0.0173	0.001	0.006	0.001	intron	-	-	ENSG00000118898	PPL	Self-reported eye and or or adnexal cancer	EFO_0003824	Neale B	UKBB	European	2017	0.001266	0.0002803	6.348e-06	+	337159	102	337057	1	risk diff	Neale-B_UKBB_EUR_2017
PPL	rs139216644	chr16:4980337	chr16:4930336	A	G	0.0008	0	0	0.004	0.0061	intron	-	-	ENSG00000118898	PPL	Cause of death: acute and subacute infective endocarditis	EFO_1000830	Neale B	UKBB	European	2017	0.01737	0.003431	4.217e-07	+	7637	5	7632	1	risk diff	Neale-B_UKBB_EUR_2017
PPL	rs2908663	chr16:4980427	chr16:4930426	T	C	0.2398	0.598	0.6131	0.7048	0.6145	intron	-	-	ENSG00000118898	PPL	Weight	EFO_0004338	Neale B	UKBB	European	2017	-0.01178	0.0023	3.041e-07	-	336227	0	336227	1	IVNT	Neale-B_UKBB_EUR_2017
PPL	rs2908663	chr16:4980427	chr16:4930426	T	C	0.2398	0.598	0.6131	0.7048	0.6145	intron	-	-	ENSG00000118898	PPL	Whole body fat-free mass	-	Neale B	UKBB	European	2017	-0.009289	0.001665	2.426e-08	-	331291	0	331291	1	IVNT	Neale-B_UKBB_EUR_2017
PPL	rs2908663	chr16:4980427	chr16:4930426	T	C	0.2398	0.598	0.6131	0.7048	0.6145	intron	-	-	ENSG00000118898	PPL	Whole body water mass	-	Neale B	UKBB	European	2017	-0.009385	0.001668	1.826e-08	-	331315	0	331315	1	IVNT	Neale-B_UKBB_EUR_2017
PPL	rs2908663	chr16:4980427	chr16:4930426	T	C	0.2398	0.598	0.6131	0.7048	0.6145	intron	-	-	ENSG00000118898	PPL	Basal metabolic rate	EFO_0007777	Neale B	UKBB	European	2017	-0.009889	0.001746	1.481e-08	-	331307	0	331307	1	IVNT	Neale-B_UKBB_EUR_2017
PPL	rs2908663	chr16:4980427	chr16:4930426	T	C	0.2398	0.598	0.6131	0.7048	0.6145	intron	-	-	ENSG00000118898	PPL	Leg fat-free mass right	-	Neale B	UKBB	European	2017	-0.008663	0.001733	5.802e-07	-	331285	0	331285	1	IVNT	Neale-B_UKBB_EUR_2017
PPL	rs2908663	chr16:4980427	chr16:4930426	T	C	0.2398	0.598	0.6131	0.7048	0.6145	intron	-	-	ENSG00000118898	PPL	Leg predicted mass right	-	Neale B	UKBB	European	2017	-0.008492	0.001722	8.17e-07	-	331285	0	331285	1	IVNT	Neale-B_UKBB_EUR_2017
PPL	rs2908663	chr16:4980427	chr16:4930426	T	C	0.2398	0.598	0.6131	0.7048	0.6145	intron	-	-	ENSG00000118898	PPL	Leg fat-free mass left	-	Neale B	UKBB	European	2017	-0.008563	0.001734	7.886e-07	-	331258	0	331258	1	IVNT	Neale-B_UKBB_EUR_2017
PPL	rs2908663	chr16:4980427	chr16:4930426	T	C	0.2398	0.598	0.6131	0.7048	0.6145	intron	-	-	ENSG00000118898	PPL	Leg predicted mass left	-	Neale B	UKBB	European	2017	-0.008555	0.001722	6.793e-07	-	331253	0	331253	1	IVNT	Neale-B_UKBB_EUR_2017
PPL	rs2908663	chr16:4980427	chr16:4930426	T	C	0.2398	0.598	0.6131	0.7048	0.6145	intron	-	-	ENSG00000118898	PPL	Arm fat-free mass right	-	Neale B	UKBB	European	2017	-0.007976	0.001641	1.17e-06	-	331221	0	331221	1	IVNT	Neale-B_UKBB_EUR_2017
PPL	rs2908663	chr16:4980427	chr16:4930426	T	C	0.2398	0.598	0.6131	0.7048	0.6145	intron	-	-	ENSG00000118898	PPL	Arm predicted mass right	-	Neale B	UKBB	European	2017	-0.007957	0.001635	1.138e-06	-	331216	0	331216	1	IVNT	Neale-B_UKBB_EUR_2017
PPL	rs2908663	chr16:4980427	chr16:4930426	T	C	0.2398	0.598	0.6131	0.7048	0.6145	intron	-	-	ENSG00000118898	PPL	Arm fat-free mass left	-	Neale B	UKBB	European	2017	-0.009067	0.001674	6.102e-08	-	331159	0	331159	1	IVNT	Neale-B_UKBB_EUR_2017
PPL	rs2908663	chr16:4980427	chr16:4930426	T	C	0.2398	0.598	0.6131	0.7048	0.6145	intron	-	-	ENSG00000118898	PPL	Arm predicted mass left	-	Neale B	UKBB	European	2017	-0.008808	0.001668	1.285e-07	-	331146	0	331146	1	IVNT	Neale-B_UKBB_EUR_2017
PPL	rs2908663	chr16:4980427	chr16:4930426	T	C	0.2398	0.598	0.6131	0.7048	0.6145	intron	-	-	ENSG00000118898	PPL	Trunk fat-free mass	-	Neale B	UKBB	European	2017	-0.009328	0.001659	1.873e-08	-	331030	0	331030	1	IVNT	Neale-B_UKBB_EUR_2017
PPL	rs2908663	chr16:4980427	chr16:4930426	T	C	0.2398	0.598	0.6131	0.7048	0.6145	intron	-	-	ENSG00000118898	PPL	Trunk predicted mass	-	Neale B	UKBB	European	2017	-0.009319	0.001653	1.737e-08	-	330995	0	330995	1	IVNT	Neale-B_UKBB_EUR_2017
PPL	rs2908663	chr16:4980427	chr16:4930426	T	C	0.2398	0.598	0.6131	0.7048	0.6145	intron	-	-	ENSG00000118898	PPL	Height	EFO_0004339	Neale B	UKBB	European	2017	-0.008349	0.001871	8.087e-06	-	336474	0	336474	1	IVNT	Neale-B_UKBB_EUR_2017
PPL	rs75021582	chr16:4980464	chr16:4930463	T	C	0.1278	0.0591	0.0615	0.0149	0.0307	intron	-	-	ENSG00000118898	PPL	Cause of death: congestive heart failure	EFO_0000373	Neale B	UKBB	European	2017	0.01103	0.002008	4.081e-08	+	7637	10	7627	1	risk diff	Neale-B_UKBB_EUR_2017
PPL	rs537207311	chr16:4980943	chr16:4930942	A	G	-	-	-	-	-	intron	-	-	ENSG00000118898	PPL	Treatment with merbentyl 10mg tablet	EFO_0007056	Neale B	UKBB	European	2017	0.002955	0.0005726	2.461e-07	+	337159	101	337058	1	risk diff	Neale-B_UKBB_EUR_2017
PPL	rs537207311	chr16:4980943	chr16:4930942	A	G	-	-	-	-	-	intron	-	-	ENSG00000118898	PPL	Treatment with gamolenic acid	EFO_0007056	Neale B	UKBB	European	2017	0.00292	0.000564	2.267e-07	+	337159	98	337061	1	risk diff	Neale-B_UKBB_EUR_2017
PPL	rs537207311	chr16:4980943	chr16:4930942	A	G	-	-	-	-	-	intron	-	-	ENSG00000118898	PPL	Cause of death: septicaemia, unspecified	-	Neale B	UKBB	European	2017	0.05052	0.0108	2.973e-06	+	7637	17	7620	1	risk diff	Neale-B_UKBB_EUR_2017
PPL	rs537207311	chr16:4980943	chr16:4930942	A	G	-	-	-	-	-	intron	-	-	ENSG00000118898	PPL	Cause of death: creutzfeldt-jakob disease	EFO_0004226	Neale B	UKBB	European	2017	0.05129	0.008288	6.414e-10	+	7637	10	7627	1	risk diff	Neale-B_UKBB_EUR_2017
PPL	rs537207311	chr16:4980943	chr16:4930942	A	G	-	-	-	-	-	intron	-	-	ENSG00000118898	PPL	Cause of death: hodgkins disease, unspecified	EFO_1002031;EFO_0000183	Neale B	UKBB	European	2017	0.05177	0.006409	7.675e-16	+	7637	6	7631	1	risk diff	Neale-B_UKBB_EUR_2017
PPL	rs537207311	chr16:4980943	chr16:4930942	A	G	-	-	-	-	-	intron	-	-	ENSG00000118898	PPL	Cause of death: chronic myeloid leukaemia	EFO_0000339	Neale B	UKBB	European	2017	0.05174	0.007411	3.158e-12	+	7637	8	7629	1	risk diff	Neale-B_UKBB_EUR_2017
PPL	rs8060402	chr16:4981688	chr16:4931687	T	C	0.8366	0.9827	0.999	0.994	0.999	intron	-	-	ENSG00000118898	PPL	Self-reported eye and or or adnexal cancer	EFO_0003824	Neale B	UKBB	European	2017	-0.001267	0.0002803	6.216e-06	-	337159	102	337057	1	risk diff	Neale-B_UKBB_EUR_2017
PPL	rs2908662	chr16:4982013	chr16:4932012	A	G	0.3525	0.304	0.3819	0.167	0.318	intron	-	-	ENSG00000118898	PPL	Weight	EFO_0004338	Neale B	UKBB	European	2017	0.01209	0.002714	8.465e-06	+	336227	0	336227	1	IVNT	Neale-B_UKBB_EUR_2017
PPL	rs112920737	chr16:4982073	chr16:4932072	T	C	0.0772	0.0043	0.001	0.001	0	intron	-	-	ENSG00000118898	PPL	Self-reported spinal stenosis	EFO_0007490	Neale B	UKBB	European	2017	0.002706	0.0005382	4.938e-07	+	337159	96	337063	1	risk diff	Neale-B_UKBB_EUR_2017
PPL	rs112920737	chr16:4982073	chr16:4932072	T	C	0.0772	0.0043	0.001	0.001	0	intron	-	-	ENSG00000118898	PPL	Cause of death: emphysema, unspecified	-	Neale B	UKBB	European	2017	0.05823	0.008534	9.588e-12	+	7637	9	7628	1	risk diff	Neale-B_UKBB_EUR_2017
PPL	rs112920737	chr16:4982073	chr16:4932072	T	C	0.0772	0.0043	0.001	0.001	0	intron	-	-	ENSG00000118898	PPL	Other diseases of inner ear	EFO_0009604	Neale B	UKBB	European	2017	0.004769	0.0009959	1.677e-06	+	337199	329	336870	1	risk diff	Neale-B_UKBB_EUR_2017
PPL	rs17631921	chr16:4982250	chr16:4932249	A	T	0.997	0.9726	1	0.9642	0.9857	intron	-	-	ENSG00000118898	PPL	Treatment with magnesium citrate	EFO_0007056	Neale B	UKBB	European	2017	-0.0006063	0.0001301	3.181e-06	-	337159	119	337040	1	risk diff	Neale-B_UKBB_EUR_2017
PPL	rs17631921	chr16:4982250	chr16:4932249	A	T	0.997	0.9726	1	0.9642	0.9857	intron	-	-	ENSG00000118898	PPL	Malignant neoplasm of tonsil	EFO_1001214	Neale B	UKBB	European	2017	-0.0005436	0.0001175	3.711e-06	-	337199	97	337102	1	risk diff	Neale-B_UKBB_EUR_2017
PPL	rs58672549	chr16:4982910	chr16:4932909	C	G	0.857	0.9352	0.9395	0.9742	0.9632	intron	-	-	ENSG00000118898	PPL	Cause of death: malignant neoplasm of thyroid gland	-	Neale B	UKBB	European	2017	-0.004181	0.0009059	3.994e-06	-	7637	4	7633	1	risk diff	Neale-B_UKBB_EUR_2017
PPL	rs58672549	chr16:4982910	chr16:4932909	C	G	0.857	0.9352	0.9395	0.9742	0.9632	intron	-	-	ENSG00000118898	PPL	Cause of death: congestive heart failure	EFO_0000373	Neale B	UKBB	European	2017	-0.006563	0.001432	4.663e-06	-	7637	10	7627	1	risk diff	Neale-B_UKBB_EUR_2017
PPL	rs184040955	chr16:4983436	chr16:4933435	C	G	0	0.0029	0	0	0	intron	-	-	ENSG00000118898	PPL	Self-reported cancer of lip or mouth/pharynx/oral cavity	EFO_0005570;EFO_0003868	Neale B	UKBB	European	2017	0.002236	0.000428	1.743e-07	+	337159	78	337081	1	risk diff	Neale-B_UKBB_EUR_2017
PPL	rs184040955	chr16:4983436	chr16:4933435	C	G	0	0.0029	0	0	0	intron	-	-	ENSG00000118898	PPL	Treatment with paracetamol + codeine	EFO_0007056	Neale B	UKBB	European	2017	0.004423	0.0008062	4.127e-08	+	337159	277	336882	1	risk diff	Neale-B_UKBB_EUR_2017
PPL	rs146204745	chr16:4983645	chr16:4933644	T	C	0.0008	0.0115	0	0.008	0.001	intron	-	-	ENSG00000118898	PPL	Self-reported thalassaemia	-	Neale B	UKBB	European	2017	0.0009222	0.0001707	6.63e-08	+	337159	41	337118	1	risk diff	Neale-B_UKBB_EUR_2017
PPL	rs8046690	chr16:4983913	chr16:4933912	T	C	0.1921	0.0216	0.001	0.006	0.001	intron	-	-	ENSG00000118898	PPL	Self-reported eye and or or adnexal cancer	EFO_0003824	Neale B	UKBB	European	2017	0.001267	0.0002802	6.173e-06	+	337159	102	337057	1	risk diff	Neale-B_UKBB_EUR_2017
PPL	rs182594112	chr16:4984111	chr16:4934110	C	G	1	0.9971	1	0.9911	1	intron	-	-	ENSG00000118898	PPL	Cause of death: other specified respiratory disorders	-	Neale B	UKBB	European	2017	-0.01196	0.002554	2.915e-06	-	7637	4	7633	1	risk diff	Neale-B_UKBB_EUR_2017
PPL	rs141718478	chr16:4984237	chr16:4934236	T	C	0.0008	0.0029	0	0.0109	0	intron	-	-	ENSG00000118898	PPL	Cause of death: organ-limited amyloidosis	-	Neale B	UKBB	European	2017	0.0117	0.002478	2.379e-06	+	7637	7	7630	1	risk diff	Neale-B_UKBB_EUR_2017
PPL	rs75678314	chr16:4984269	chr16:4934268	T	C	0.1853	0.0202	0.001	0.006	0.001	intron	-	-	ENSG00000118898	PPL	Self-reported eye and or or adnexal cancer	EFO_0003824	Neale B	UKBB	European	2017	0.00129	0.0002804	4.224e-06	+	337159	102	337057	1	risk diff	Neale-B_UKBB_EUR_2017
PPL	rs112473781	chr16:4984412	chr16:4934411	A	G	0	0.0072	0	0.005	0.0061	intron	-	-	ENSG00000118898	PPL	Cause of death: appendix	-	Neale B	UKBB	European	2017	0.02801	0.00435	1.274e-10	+	7637	5	7632	1	risk diff	Neale-B_UKBB_EUR_2017
PPL	rs112473781	chr16:4984412	chr16:4934411	A	G	0	0.0072	0	0.005	0.0061	intron	-	-	ENSG00000118898	PPL	Cause of death: cholangitis	EFO_1001486;EFO_0004267;EFO_0004268	Neale B	UKBB	European	2017	0.02765	0.006157	7.199e-06	+	7637	10	7627	1	risk diff	Neale-B_UKBB_EUR_2017
PPL	rs113651823	chr16:4984476	chr16:4934475	A	G	0.8517	0.9481	0.995	0.9503	0.9509	intron	-	-	ENSG00000118898	PPL	Cause of death: multisystem degeneration	-	Neale B	UKBB	European	2017	-0.007447	0.001347	3.336e-08	-	7637	8	7629	1	risk diff	Neale-B_UKBB_EUR_2017
PPL	rs147094753	chr16:4984530	chr16:4934529	C	G	0.0015	0.0043	0	0.006	0.001	intron	-	-	ENSG00000118898	PPL	Cause of death: appendix	-	Neale B	UKBB	European	2017	0.02698	0.00428	3.085e-10	+	7637	5	7632	1	risk diff	Neale-B_UKBB_EUR_2017
PPL	rs147094753	chr16:4984530	chr16:4934529	C	G	0.0015	0.0043	0	0.006	0.001	intron	-	-	ENSG00000118898	PPL	Cause of death: fatty liver	EFO_0003095;EFO_0001422;EFO_0008421	Neale B	UKBB	European	2017	0.02644	0.005742	4.188e-06	+	7637	9	7628	1	risk diff	Neale-B_UKBB_EUR_2017
PPL	rs138678156	chr16:4984751	chr16:4934750	T	C	0	0.0029	0	0.0089	0	intron	-	-	ENSG00000118898	PPL	Cause of death: other specified respiratory disorders	-	Neale B	UKBB	European	2017	0.01196	0.002555	2.929e-06	+	7637	4	7633	1	risk diff	Neale-B_UKBB_EUR_2017
PPL	rs79360010	chr16:4985044	chr16:4935043	T	C	0.0287	0.0533	0.0615	0.0139	0.0307	intron	-	-	ENSG00000118898	PPL	Cause of death: congestive heart failure	EFO_0000373	Neale B	UKBB	European	2017	0.01093	0.002002	4.864e-08	+	7637	10	7627	1	risk diff	Neale-B_UKBB_EUR_2017
PPL	rs887852	chr16:4985608	chr16:4935607	A	G	0.851	0.3948	0.3819	0.2913	0.3783	intron	-	-	ENSG00000118898	PPL	Weight	EFO_0004338	Neale B	UKBB	European	2017	0.01103	0.002297	1.584e-06	+	336227	0	336227	1	IVNT	Neale-B_UKBB_EUR_2017
PPL	rs887852	chr16:4985608	chr16:4935607	A	G	0.851	0.3948	0.3819	0.2913	0.3783	intron	-	-	ENSG00000118898	PPL	Whole body fat-free mass	-	Neale B	UKBB	European	2017	0.008744	0.001663	1.451e-07	+	331291	0	331291	1	IVNT	Neale-B_UKBB_EUR_2017
PPL	rs887852	chr16:4985608	chr16:4935607	A	G	0.851	0.3948	0.3819	0.2913	0.3783	intron	-	-	ENSG00000118898	PPL	Whole body water mass	-	Neale B	UKBB	European	2017	0.008804	0.001665	1.244e-07	+	331315	0	331315	1	IVNT	Neale-B_UKBB_EUR_2017
PPL	rs887852	chr16:4985608	chr16:4935607	A	G	0.851	0.3948	0.3819	0.2913	0.3783	intron	-	-	ENSG00000118898	PPL	Basal metabolic rate	EFO_0007777	Neale B	UKBB	European	2017	0.00929	0.001743	9.91e-08	+	331307	0	331307	1	IVNT	Neale-B_UKBB_EUR_2017
PPL	rs887852	chr16:4985608	chr16:4935607	A	G	0.851	0.3948	0.3819	0.2913	0.3783	intron	-	-	ENSG00000118898	PPL	Leg fat-free mass right	-	Neale B	UKBB	European	2017	0.00815	0.001731	2.494e-06	+	331285	0	331285	1	IVNT	Neale-B_UKBB_EUR_2017
PPL	rs887852	chr16:4985608	chr16:4935607	A	G	0.851	0.3948	0.3819	0.2913	0.3783	intron	-	-	ENSG00000118898	PPL	Leg predicted mass right	-	Neale B	UKBB	European	2017	0.008004	0.001719	3.242e-06	+	331285	0	331285	1	IVNT	Neale-B_UKBB_EUR_2017
PPL	rs887852	chr16:4985608	chr16:4935607	A	G	0.851	0.3948	0.3819	0.2913	0.3783	intron	-	-	ENSG00000118898	PPL	Leg fat-free mass left	-	Neale B	UKBB	European	2017	0.008023	0.001731	3.594e-06	+	331258	0	331258	1	IVNT	Neale-B_UKBB_EUR_2017
PPL	rs887852	chr16:4985608	chr16:4935607	A	G	0.851	0.3948	0.3819	0.2913	0.3783	intron	-	-	ENSG00000118898	PPL	Leg predicted mass left	-	Neale B	UKBB	European	2017	0.008022	0.00172	3.092e-06	+	331253	0	331253	1	IVNT	Neale-B_UKBB_EUR_2017
PPL	rs887852	chr16:4985608	chr16:4935607	A	G	0.851	0.3948	0.3819	0.2913	0.3783	intron	-	-	ENSG00000118898	PPL	Arm fat-free mass right	-	Neale B	UKBB	European	2017	0.007463	0.001638	5.247e-06	+	331221	0	331221	1	IVNT	Neale-B_UKBB_EUR_2017
PPL	rs887852	chr16:4985608	chr16:4935607	A	G	0.851	0.3948	0.3819	0.2913	0.3783	intron	-	-	ENSG00000118898	PPL	Arm predicted mass right	-	Neale B	UKBB	European	2017	0.007382	0.001633	6.138e-06	+	331216	0	331216	1	IVNT	Neale-B_UKBB_EUR_2017
PPL	rs887852	chr16:4985608	chr16:4935607	A	G	0.851	0.3948	0.3819	0.2913	0.3783	intron	-	-	ENSG00000118898	PPL	Arm fat-free mass left	-	Neale B	UKBB	European	2017	0.008501	0.001672	3.674e-07	+	331159	0	331159	1	IVNT	Neale-B_UKBB_EUR_2017
PPL	rs887852	chr16:4985608	chr16:4935607	A	G	0.851	0.3948	0.3819	0.2913	0.3783	intron	-	-	ENSG00000118898	PPL	Arm predicted mass left	-	Neale B	UKBB	European	2017	0.008234	0.001666	7.672e-07	+	331146	0	331146	1	IVNT	Neale-B_UKBB_EUR_2017
PPL	rs887852	chr16:4985608	chr16:4935607	A	G	0.851	0.3948	0.3819	0.2913	0.3783	intron	-	-	ENSG00000118898	PPL	Trunk fat-free mass	-	Neale B	UKBB	European	2017	0.008746	0.001656	1.289e-07	+	331030	0	331030	1	IVNT	Neale-B_UKBB_EUR_2017
PPL	rs887852	chr16:4985608	chr16:4935607	A	G	0.851	0.3948	0.3819	0.2913	0.3783	intron	-	-	ENSG00000118898	PPL	Trunk predicted mass	-	Neale B	UKBB	European	2017	0.008729	0.001651	1.24e-07	+	330995	0	330995	1	IVNT	Neale-B_UKBB_EUR_2017
PPL	rs187208675	chr16:4988734	chr16:4938733	C	G	1	0.9971	1	0.997	1	intron	-	-	ENSG00000118898	PPL	Treatment with sandrena 0.5mg gel	EFO_0007056	Neale B	UKBB	European	2017	-0.001576	0.0003255	1.284e-06	-	337159	69	337090	1	risk diff	Neale-B_UKBB_EUR_2017
PPL	rs187208675	chr16:4988734	chr16:4938733	C	G	1	0.9971	1	0.997	1	intron	-	-	ENSG00000118898	PPL	Cause of death: acute and subacute infective endocarditis	EFO_1000830	Neale B	UKBB	European	2017	-0.01849	0.003559	2.104e-07	-	7637	5	7632	1	risk diff	Neale-B_UKBB_EUR_2017
PPL	rs2972276	chr16:4988946	chr16:4938945	A	G	0.2496	0.536	0.7857	0.6272	0.5869	intron	-	-	ENSG00000118898	PPL	Whole body fat-free mass	-	Neale B	UKBB	European	2017	-0.007821	0.001597	9.755e-07	-	331291	0	331291	1	IVNT	Neale-B_UKBB_EUR_2017
PPL	rs2972276	chr16:4988946	chr16:4938945	A	G	0.2496	0.536	0.7857	0.6272	0.5869	intron	-	-	ENSG00000118898	PPL	Whole body water mass	-	Neale B	UKBB	European	2017	-0.007663	0.0016	1.665e-06	-	331315	0	331315	1	IVNT	Neale-B_UKBB_EUR_2017
PPL	rs2972276	chr16:4988946	chr16:4938945	A	G	0.2496	0.536	0.7857	0.6272	0.5869	intron	-	-	ENSG00000118898	PPL	Basal metabolic rate	EFO_0007777	Neale B	UKBB	European	2017	-0.007622	0.001675	5.34e-06	-	331307	0	331307	1	IVNT	Neale-B_UKBB_EUR_2017
PPL	rs2972276	chr16:4988946	chr16:4938945	A	G	0.2496	0.536	0.7857	0.6272	0.5869	intron	-	-	ENSG00000118898	PPL	Trunk fat-free mass	-	Neale B	UKBB	European	2017	-0.008418	0.001591	1.22e-07	-	331030	0	331030	1	IVNT	Neale-B_UKBB_EUR_2017
PPL	rs2972276	chr16:4988946	chr16:4938945	A	G	0.2496	0.536	0.7857	0.6272	0.5869	intron	-	-	ENSG00000118898	PPL	Trunk predicted mass	-	Neale B	UKBB	European	2017	-0.008349	0.001586	1.404e-07	-	330995	0	330995	1	IVNT	Neale-B_UKBB_EUR_2017
PPL	rs2908660	chr16:4989215	chr16:4939214	T	C	0.23	0.4611	0.7272	0.5746	0.5409	intron	-	-	ENSG00000118898	PPL	Weight	EFO_0004338	Neale B	UKBB	European	2017	-0.009598	0.002151	8.11e-06	-	336227	0	336227	1	IVNT	Neale-B_UKBB_EUR_2017
PPL	rs2908660	chr16:4989215	chr16:4939214	T	C	0.23	0.4611	0.7272	0.5746	0.5409	intron	-	-	ENSG00000118898	PPL	Whole body fat-free mass	-	Neale B	UKBB	European	2017	-0.009111	0.001557	4.838e-09	-	331291	0	331291	1	IVNT	Neale-B_UKBB_EUR_2017
PPL	rs2908660	chr16:4989215	chr16:4939214	T	C	0.23	0.4611	0.7272	0.5746	0.5409	intron	-	-	ENSG00000118898	PPL	Whole body water mass	-	Neale B	UKBB	European	2017	-0.009002	0.001559	7.736e-09	-	331315	0	331315	1	IVNT	Neale-B_UKBB_EUR_2017
PPL	rs2908660	chr16:4989215	chr16:4939214	T	C	0.23	0.4611	0.7272	0.5746	0.5409	intron	-	-	ENSG00000118898	PPL	Basal metabolic rate	EFO_0007777	Neale B	UKBB	European	2017	-0.009149	0.001632	2.085e-08	-	331307	0	331307	1	IVNT	Neale-B_UKBB_EUR_2017
PPL	rs2908660	chr16:4989215	chr16:4939214	T	C	0.23	0.4611	0.7272	0.5746	0.5409	intron	-	-	ENSG00000118898	PPL	Leg fat-free mass right	-	Neale B	UKBB	European	2017	-0.008682	0.00162	8.404e-08	-	331285	0	331285	1	IVNT	Neale-B_UKBB_EUR_2017
PPL	rs2908660	chr16:4989215	chr16:4939214	T	C	0.23	0.4611	0.7272	0.5746	0.5409	intron	-	-	ENSG00000118898	PPL	Leg predicted mass right	-	Neale B	UKBB	European	2017	-0.008597	0.00161	9.281e-08	-	331285	0	331285	1	IVNT	Neale-B_UKBB_EUR_2017
PPL	rs2908660	chr16:4989215	chr16:4939214	T	C	0.23	0.4611	0.7272	0.5746	0.5409	intron	-	-	ENSG00000118898	PPL	Leg fat-free mass left	-	Neale B	UKBB	European	2017	-0.008303	0.001621	3.022e-07	-	331258	0	331258	1	IVNT	Neale-B_UKBB_EUR_2017
PPL	rs2908660	chr16:4989215	chr16:4939214	T	C	0.23	0.4611	0.7272	0.5746	0.5409	intron	-	-	ENSG00000118898	PPL	Leg predicted mass left	-	Neale B	UKBB	European	2017	-0.00829	0.00161	2.619e-07	-	331253	0	331253	1	IVNT	Neale-B_UKBB_EUR_2017
PPL	rs2908660	chr16:4989215	chr16:4939214	T	C	0.23	0.4611	0.7272	0.5746	0.5409	intron	-	-	ENSG00000118898	PPL	Arm fat-free mass right	-	Neale B	UKBB	European	2017	-0.00727	0.001534	2.146e-06	-	331221	0	331221	1	IVNT	Neale-B_UKBB_EUR_2017
PPL	rs2908660	chr16:4989215	chr16:4939214	T	C	0.23	0.4611	0.7272	0.5746	0.5409	intron	-	-	ENSG00000118898	PPL	Arm predicted mass right	-	Neale B	UKBB	European	2017	-0.007407	0.001528	1.262e-06	-	331216	0	331216	1	IVNT	Neale-B_UKBB_EUR_2017
PPL	rs2908660	chr16:4989215	chr16:4939214	T	C	0.23	0.4611	0.7272	0.5746	0.5409	intron	-	-	ENSG00000118898	PPL	Arm fat-free mass left	-	Neale B	UKBB	European	2017	-0.008125	0.001565	2.09e-07	-	331159	0	331159	1	IVNT	Neale-B_UKBB_EUR_2017
PPL	rs2908660	chr16:4989215	chr16:4939214	T	C	0.23	0.4611	0.7272	0.5746	0.5409	intron	-	-	ENSG00000118898	PPL	Arm predicted mass left	-	Neale B	UKBB	European	2017	-0.008044	0.001559	2.489e-07	-	331146	0	331146	1	IVNT	Neale-B_UKBB_EUR_2017
PPL	rs2908660	chr16:4989215	chr16:4939214	T	C	0.23	0.4611	0.7272	0.5746	0.5409	intron	-	-	ENSG00000118898	PPL	Trunk fat-free mass	-	Neale B	UKBB	European	2017	-0.009344	0.001551	1.682e-09	-	331030	0	331030	1	IVNT	Neale-B_UKBB_EUR_2017
PPL	rs2908660	chr16:4989215	chr16:4939214	T	C	0.23	0.4611	0.7272	0.5746	0.5409	intron	-	-	ENSG00000118898	PPL	Trunk predicted mass	-	Neale B	UKBB	European	2017	-0.00932	0.001546	1.64e-09	-	330995	0	330995	1	IVNT	Neale-B_UKBB_EUR_2017
PPL	rs2908660	chr16:4989215	chr16:4939214	T	C	0.23	0.4611	0.7272	0.5746	0.5409	intron	-	-	ENSG00000118898	PPL	Height	EFO_0004339	Neale B	UKBB	European	2017	-0.007848	0.001749	7.249e-06	-	336474	0	336474	1	IVNT	Neale-B_UKBB_EUR_2017
PPL	rs182800457	chr16:4989460	chr16:4939459	T	C	0.9992	1	1	0.993	1	intron	-	-	ENSG00000118898	PPL	Other disorders of amniotic fluid and membranes	-	Neale B	UKBB	European	2017	-0.001344	0.0002715	7.342e-07	-	337199	78	337121	1	risk diff	Neale-B_UKBB_EUR_2017
PPL	rs550139711	chr16:4990024	chr16:4940023	T	C	1	1	1	0.999	1	intron	-	-	ENSG00000118898	PPL	Treatment with avandamet 1mg or 500mg tablet	EFO_0007056	Neale B	UKBB	European	2017	-0.002858	0.000645	9.409e-06	-	337159	124	337035	1	risk diff	Neale-B_UKBB_EUR_2017
PPL	rs550139711	chr16:4990024	chr16:4940023	T	C	1	1	1	0.999	1	intron	-	-	ENSG00000118898	PPL	Cause of death: emphysema, unspecified	-	Neale B	UKBB	European	2017	-0.06192	0.008822	2.433e-12	-	7637	9	7628	1	risk diff	Neale-B_UKBB_EUR_2017
PPL	rs550139711	chr16:4990024	chr16:4940023	T	C	1	1	1	0.999	1	intron	-	-	ENSG00000118898	PPL	Other diseases of inner ear	EFO_0009604	Neale B	UKBB	European	2017	-0.005253	0.00105	5.678e-07	-	337199	329	336870	1	risk diff	Neale-B_UKBB_EUR_2017
PPL	rs148226882	chr16:4990101	chr16:4940100	A	G	0.003	0.0101	0.003	0.006	0.0041	intron	-	-	ENSG00000118898	PPL	Treatment with pilocarpine	EFO_0007056	Neale B	UKBB	European	2017	0.0008245	0.0001592	2.246e-07	+	337159	58	337101	1	risk diff	Neale-B_UKBB_EUR_2017
PPL	rs148226882	chr16:4990101	chr16:4940100	A	G	0.003	0.0101	0.003	0.006	0.0041	intron	-	-	ENSG00000118898	PPL	Cause of death: chronic myeloid leukaemia	EFO_0000339	Neale B	UKBB	European	2017	0.01178	0.002636	7.943e-06	+	7637	8	7629	1	risk diff	Neale-B_UKBB_EUR_2017
PPL	rs11861717	chr16:4991277	chr16:4941276	A	C	-	-	-	-	-	intron	-	-	ENSG00000118898	PPL	Whole body fat-free mass	-	Neale B	UKBB	European	2017	0.008027	0.001622	7.457e-07	+	331291	0	331291	1	IVNT	Neale-B_UKBB_EUR_2017
PPL	rs11861717	chr16:4991277	chr16:4941276	A	C	-	-	-	-	-	intron	-	-	ENSG00000118898	PPL	Whole body water mass	-	Neale B	UKBB	European	2017	0.007895	0.001624	1.169e-06	+	331315	0	331315	1	IVNT	Neale-B_UKBB_EUR_2017
PPL	rs11861717	chr16:4991277	chr16:4941276	A	C	-	-	-	-	-	intron	-	-	ENSG00000118898	PPL	Basal metabolic rate	EFO_0007777	Neale B	UKBB	European	2017	0.008108	0.001701	1.864e-06	+	331307	0	331307	1	IVNT	Neale-B_UKBB_EUR_2017
PPL	rs11861717	chr16:4991277	chr16:4941276	A	C	-	-	-	-	-	intron	-	-	ENSG00000118898	PPL	Leg fat-free mass right	-	Neale B	UKBB	European	2017	0.007935	0.001688	2.599e-06	+	331285	0	331285	1	IVNT	Neale-B_UKBB_EUR_2017
PPL	rs11861717	chr16:4991277	chr16:4941276	A	C	-	-	-	-	-	intron	-	-	ENSG00000118898	PPL	Leg predicted mass right	-	Neale B	UKBB	European	2017	0.007829	0.001677	3.043e-06	+	331285	0	331285	1	IVNT	Neale-B_UKBB_EUR_2017
PPL	rs11861717	chr16:4991277	chr16:4941276	A	C	-	-	-	-	-	intron	-	-	ENSG00000118898	PPL	Leg fat-free mass left	-	Neale B	UKBB	European	2017	0.007504	0.001689	8.868e-06	+	331258	0	331258	1	IVNT	Neale-B_UKBB_EUR_2017
PPL	rs11861717	chr16:4991277	chr16:4941276	A	C	-	-	-	-	-	intron	-	-	ENSG00000118898	PPL	Leg predicted mass left	-	Neale B	UKBB	European	2017	0.007452	0.001677	8.884e-06	+	331253	0	331253	1	IVNT	Neale-B_UKBB_EUR_2017
PPL	rs11861717	chr16:4991277	chr16:4941276	A	C	-	-	-	-	-	intron	-	-	ENSG00000118898	PPL	Arm fat-free mass left	-	Neale B	UKBB	European	2017	0.007482	0.001631	4.465e-06	+	331159	0	331159	1	IVNT	Neale-B_UKBB_EUR_2017
PPL	rs11861717	chr16:4991277	chr16:4941276	A	C	-	-	-	-	-	intron	-	-	ENSG00000118898	PPL	Arm predicted mass left	-	Neale B	UKBB	European	2017	0.007581	0.001624	3.059e-06	+	331146	0	331146	1	IVNT	Neale-B_UKBB_EUR_2017
PPL	rs11861717	chr16:4991277	chr16:4941276	A	C	-	-	-	-	-	intron	-	-	ENSG00000118898	PPL	Trunk fat-free mass	-	Neale B	UKBB	European	2017	0.008076	0.001616	5.772e-07	+	331030	0	331030	1	IVNT	Neale-B_UKBB_EUR_2017
PPL	rs11861717	chr16:4991277	chr16:4941276	A	C	-	-	-	-	-	intron	-	-	ENSG00000118898	PPL	Trunk predicted mass	-	Neale B	UKBB	European	2017	0.007946	0.00161	8.045e-07	+	330995	0	330995	1	IVNT	Neale-B_UKBB_EUR_2017
[truncated: 1,895,500 more chars]
